# Known pathogenic gene variants and new candidates detected in Sudden Unexpected Infant Death using Whole Genome Sequencing

**DOI:** 10.1101/2023.09.11.23295207

**Authors:** Angela M. Bard, Lindsay V. Clark, Erdal Cosgun, Kimberly A. Aldinger, Andrew Timms, Lely A. Quina, Juan M. Lavista Ferres, David Jardine, Elisabeth A. Haas, Tatiana M Becker, Chelsea M Pagan, Avni Santani, Diego Martinez, Soumitra Barua, Zakkary McNutt, Addie Nesbitt, Edwin A Mitchell, Jan-Marino Ramirez

## Abstract

**Purpose:** To gain insights into potential genetic factors contributing to the infant’s vulnerability to Sudden Unexpected Infant Death (SUID).

**Methods:** Whole Genome Sequencing (WGS) was performed on 145 infants that succumbed to SUID, and 576 healthy adults. Variants were filtered by gnomAD allele frequencies and predictions of functional consequences.

**Results:** Variants of interest were identified in 86 genes, 63.4% of our cohort. Seventy-one of these have been previously associated with SIDS/SUID/SUDP. Forty-three can be characterized as cardiac genes and are related to cardiomyopathies, arrhythmias, and other conditions. Variants in 22 genes were associated with neurologic functions. Variants were also found in 13 genes reported to be pathogenic for various systemic disorders. Variants in eight genes are implicated in the response to hypoxia and the regulation of reactive oxygen species (ROS) and have not been previously described in SIDS/SUID/SUDP. Seventy-two infants met the triple risk hypothesis criteria (Figure 1).

**Conclusion:** Our study confirms and further expands the list of genetic variants associated with SUID. The abundance of genes associated with heart disease and the discovery of variants associated with the redox metabolism have important mechanistic implications for the pathophysiology of SUID.

## Supplemental Tables 1-5 for "Known pathogenic gene variants and new candidates detected in Sudden Unexpected Infant Death using Whole Genome Sequencing": Table_S1_7_6_23.xlsx

### Sheet: Table S1
Gene	GENENAME	ENTREZID	set3_Nvar_case	set3_Nvar_control	set3_Ngen_case	set3_Ngen_control	set3_rate_ratio	set3_pval	set3_padj	Sig_GO_terms	Synergistic_GO_terms
TEX13D	TEX13 family member D	100132015	13	0	106	199	Inf	1.99692e-08	1.06436e-05
RIPK2	receptor interacting serine/threonine kinase 2	8767	9	2	420	1710	18.3214	7.07219e-07	0.000188474	GO:0001961:positive regulation of cytokine-mediated signaling pathway;GO:0004706:JUN kinase kinase kinase activity;GO:0032743:positive regulation of interleukin-2 production;GO:0032755:positive regulation of interleukin-6 production;GO:0033091:positive regulation of immature T cell proliferation;GO:0034134:toll-like receptor 2 signaling pathway;GO:0034142:toll-like receptor 4 signaling pathway;GO:0042098:T cell proliferation;GO:0043330:response to exogenous dsRNA;GO:0045627:positive regulation of T-helper 1 cell differentiation;GO:0045944:positive regulation of transcription by RNA polymerase II;GO:0050700:CARD domain binding;GO:0070427:nucleotide-binding oligomerization domain containing 1 signaling pathway;GO:0070431:nucleotide-binding oligomerization domain containing 2 signaling pathway;GO:0070555:response to interleukin-1;GO:0070671:response to interleukin-12;GO:0071223:cellular response to lipoteichoic acid;GO:0071224:cellular response to peptidoglycan;GO:0071225:cellular response to muramyl dipeptide	GO:0004706:JUN kinase kinase kinase activity;GO:0043330:response to exogenous dsRNA;GO:0045627:positive regulation of T-helper 1 cell differentiation;GO:0070555:response to interleukin-1;GO:0070671:response to interleukin-12;GO:0071225:cellular response to muramyl dipeptide
REV3L	REV3 like, DNA directed polymerase zeta catalytic subunit	5980	5	0	10	90	Inf	1.33685e-06	0.000237513	GO:0016035:zeta DNA polymerase complex;GO:0042276:error-prone translesion synthesis
NACA	nascent polypeptide associated complex subunit alpha	4666	10	5	1162	4362	7.50775	6.75478e-06	0.000900075	GO:0005854:nascent polypeptide-associated complex
TAL1	TAL bHLH transcription factor 1, erythroid differentiation factor	6886	19	30	848	3376	2.52138	1.50873e-05	0.00160188	GO:0000122:negative regulation of transcription by RNA polymerase II;GO:0000785:chromatin;GO:0000978:RNA polymerase II cis-regulatory region sequence-specific DNA binding;GO:0035162:embryonic hemopoiesis;GO:0035855:megakaryocyte development;GO:0045931:positive regulation of mitotic cell cycle;GO:0045944:positive regulation of transcription by RNA polymerase II	GO:0000122:negative regulation of transcription by RNA polymerase II;GO:0000785:chromatin;GO:0000978:RNA polymerase II cis-regulatory region sequence-specific DNA binding;GO:0035162:embryonic hemopoiesis;GO:0035855:megakaryocyte development;GO:0045931:positive regulation of mitotic cell cycle
EVL	Enah/Vasp-like	51466	8	3	144	562	10.4074	1.80324e-05	0.00160188
PLIN4	perilipin 4	729359	8	4	671	2608	7.77347	4.85735e-05	0.00369852
F2R	coagulation factor II thrombin receptor	2149	6	1	137	497	21.7664	7.20813e-05	0.00480241	GO:0032755:positive regulation of interleukin-6 production;GO:0043280:positive regulation of cysteine-type endopeptidase activity involved in apoptotic process	GO:0043280:positive regulation of cysteine-type endopeptidase activity involved in apoptotic process
HSF1	heat shock transcription factor 1	3297	18	36	700	2855	2.03929	0.000188365	0.0111554	GO:0000122:negative regulation of transcription by RNA polymerase II;GO:0000785:chromatin;GO:0000978:RNA polymerase II cis-regulatory region sequence-specific DNA binding;GO:0043280:positive regulation of cysteine-type endopeptidase activity involved in apoptotic process;GO:0045931:positive regulation of mitotic cell cycle;GO:0045944:positive regulation of transcription by RNA polymerase II	GO:0000122:negative regulation of transcription by RNA polymerase II;GO:0000785:chromatin;GO:0000978:RNA polymerase II cis-regulatory region sequence-specific DNA binding;GO:0043280:positive regulation of cysteine-type endopeptidase activity involved in apoptotic process;GO:0045931:positive regulation of mitotic cell cycle
MUC4	mucin 4, cell surface associated	4585	33	95	9253	36310	1.36312	0.000356148	0.0189827	GO:0005796:Golgi lumen;GO:0030277:maintenance of gastrointestinal epithelium	GO:0005796:Golgi lumen;GO:0030277:maintenance of gastrointestinal epithelium
CD93	CD93 molecule	22918	8	7	600	2317	4.41333	0.000439308	0.0198917
NES	nestin	10763	33	92	707	2654	1.3465	0.000447844	0.0198917
PAPSS2	3'-phosphoadenosine 5'-phosphosulfate synthase 2	9060	15	28	357	1410	2.11585	0.00049076	0.0201212
SKA3	spindle and kinetochore associated complex subunit 3	221150	17	51	321	1745	1.81205	0.000595243	0.0226617	GO:0007059:chromosome segregation	GO:0007059:chromosome segregation
ZNF462	zinc finger protein 462	58499	5	2	568	2140	9.41901	0.00108088	0.0384074	GO:0045944:positive regulation of transcription by RNA polymerase II
ADGRE2	adhesion G protein-coupled receptor E2	30817	5	2	574	2042	8.89373	0.00136053	0.043133
MYO10	myosin X	4651	14	28	547	2136	1.95247	0.00137572	0.043133	GO:0030507:spectrin binding	GO:0030507:spectrin binding
PABPC1	poly(A) binding protein cytoplasmic 1	26986	7	6	86	299	4.0562	0.00163917	0.0485376
CATSPER1	cation channel sperm associated 1	117144	4	1	572	2159	15.0979	0.00200291	0.0514062
KRTAP5-1	keratin associated protein 5-1	387264	4	1	487	1814	14.8994	0.00209231	0.0514062
ZNF865	zinc finger protein 865	100507290	15	31	636	2333	1.77495	0.00209621	0.0514062	GO:0000978:RNA polymerase II cis-regulatory region sequence-specific DNA binding	GO:0000978:RNA polymerase II cis-regulatory region sequence-specific DNA binding
PRR14	proline rich 14	78994	4	1	354	1313	14.8362	0.00212183	0.0514062
TCHH	trichohyalin	7062	8	6	542	1362	3.35055	0.00275881	0.0639324
CIAO2A	cytosolic iron-sulfur assembly component 2A	84191	5	4	142	573	5.04401	0.00385497	0.0856125	GO:0007059:chromosome segregation	GO:0007059:chromosome segregation
IGFN1	immunoglobulin like and fibronectin type III domain containing 1	91156	4	2	572	2348	8.20979	0.00405351	0.0864208
MUC6	mucin 6, oligomeric mucus/gel-forming	4588	22	66	3199	12662	1.31937	0.00432234	0.0886079	GO:0005796:Golgi lumen;GO:0030277:maintenance of gastrointestinal epithelium	GO:0005796:Golgi lumen;GO:0030277:maintenance of gastrointestinal epithelium
HGC6.3	uncharacterized LOC100128124	100128124	5	4	448	1606	4.48103	0.00605214	0.119474
MAP3K10	mitogen-activated protein kinase kinase kinase 10	4294	10	14	544	1579	2.07327	0.00637494	0.121352	GO:0004706:JUN kinase kinase kinase activity	GO:0004706:JUN kinase kinase kinase activity
ERICH2	glutamate rich 2	285141	12	31	1159	5051	1.68699	0.0067522	0.124101
ZNF880	zinc finger protein 880	400713	5	5	653	2609	3.99541	0.00709763	0.126101	GO:0000978:RNA polymerase II cis-regulatory region sequence-specific DNA binding	GO:0000978:RNA polymerase II cis-regulatory region sequence-specific DNA binding
RBMX	RNA binding motif protein X-linked	27316	9	19	220	928	1.99809	0.008116	0.139543	GO:0000978:RNA polymerase II cis-regulatory region sequence-specific DNA binding;GO:0045944:positive regulation of transcription by RNA polymerase II	GO:0000978:RNA polymerase II cis-regulatory region sequence-specific DNA binding
MUC2	mucin 2, oligomeric mucus/gel-forming	4583	5	6	903	3702	3.41639	0.0104976	0.17485	GO:0005796:Golgi lumen;GO:0030277:maintenance of gastrointestinal epithelium	GO:0005796:Golgi lumen;GO:0030277:maintenance of gastrointestinal epithelium
SEMA4G	semaphorin 4G	57715	6	9	741	2715	2.44265	0.016639	0.26827
APTX	aprataxin	54840	4	4	282	1102	3.9078	0.0174955	0.26827	GO:0000785:chromatin	GO:0000785:chromatin
KRTAP2-2	keratin associated protein 2-2	728279	8	17	77	304	1.85791	0.0176162	0.26827
CNGA1	cyclic nucleotide gated channel subunit alpha 1	1259	6	6	82	209	2.54878	0.0203222	0.300882
STAG2	stromal antigen 2	10735	5	8	139	562	2.52698	0.0242797	0.34976	GO:0000785:chromatin	GO:0000785:chromatin
MTFR1	mitochondrial fission regulator 1	9650	5	4	68	158	2.90441	0.0276725	0.388144
MYO9B	myosin IXB	4650	3	2	381	1336	5.25984	0.0292979	0.400405
PITRM1	pitrilysin metallopeptidase 1	10531	5	10	144	656	2.27778	0.0301318	0.401507
STRAP	serine/threonine kinase receptor associated protein	11171	3	3	282	1134	4.02128	0.0381304	0.495695	GO:0000122:negative regulation of transcription by RNA polymerase II;GO:0030277:maintenance of gastrointestinal epithelium	GO:0000122:negative regulation of transcription by RNA polymerase II;GO:0030277:maintenance of gastrointestinal epithelium
RP1L1	RP1 like 1	94137	5	7	355	1091	2.19517	0.0424487	0.538695
CTBP2	C-terminal binding protein 2	1488	3	3	533	2010	3.77111	0.044122	0.546908	GO:0000122:negative regulation of transcription by RNA polymerase II;GO:0045944:positive regulation of transcription by RNA polymerase II	GO:0000122:negative regulation of transcription by RNA polymerase II
FEZ2	fasciculation and elongation protein zeta 2	9637	5	10	424	1641	1.93514	0.051553	0.608989
ARHGAP17	Rho GTPase activating protein 17	55114	4	2	44	75	3.40909	0.0520392	0.608989
ZNF664	zinc finger protein 664	144348	3	5	85	429	3.02824	0.0525581	0.608989	GO:0000978:RNA polymerase II cis-regulatory region sequence-specific DNA binding	GO:0000978:RNA polymerase II cis-regulatory region sequence-specific DNA binding
RUNX1	RUNX family transcription factor 1	861	6	8	108	262	1.81944	0.0542862	0.615628	GO:0000122:negative regulation of transcription by RNA polymerase II;GO:0000785:chromatin;GO:0000978:RNA polymerase II cis-regulatory region sequence-specific DNA binding;GO:0032743:positive regulation of interleukin-2 production;GO:0045944:positive regulation of transcription by RNA polymerase II	GO:0000122:negative regulation of transcription by RNA polymerase II;GO:0000785:chromatin;GO:0000978:RNA polymerase II cis-regulatory region sequence-specific DNA binding
GOLGA6L2	golgin A6 family like 2	283685	3	4	523	2019	2.89532	0.0655665	0.728061
MFSD12	major facilitator superfamily domain containing 12	126321	3	2	104	250	3.60577	0.0671654	0.730595
FCGBP	Fc fragment of IgG binding protein	8857	3	5	427	1848	2.59672	0.0738167	0.786886
TMEM126B	transmembrane protein 126B	55863	3	2	72	156	3.25	0.0829765	0.860612
RUSC1	RUN and SH3 domain containing 1	23623	6	16	426	1636	1.44014	0.0849745	0.860612
C7orf26	chromosome 7 open reading frame 26	79034	3	4	276	940	2.55435	0.0855768	0.860612
RIN2	Ras and Rab interactor 2	54453	9	22	394	1151	1.19509	0.0931855	0.919775
ZNF141	zinc finger protein 141	7700	5	18	103	538	1.45092	0.100578	0.97469	GO:0000122:negative regulation of transcription by RNA polymerase II;GO:0000978:RNA polymerase II cis-regulatory region sequence-specific DNA binding	GO:0000122:negative regulation of transcription by RNA polymerase II;GO:0000978:RNA polymerase II cis-regulatory region sequence-specific DNA binding
HMOX1	heme oxygenase 1	3162	1	4	4	117	7.3125	0.103312	0.983309
MUC3A	mucin 3A, cell surface associated	4584	19	81	4650	18284	0.922331	0.105474	0.986275	GO:0005796:Golgi lumen	GO:0005796:Golgi lumen
FAM160A2	FHF complex subunit HOOK interacting protein 1B	84067	3	5	241	813	2.02407	0.123492	1
NUPR2	nuclear protein 2, transcriptional regulator	389493	6	7	466	778	1.43102	0.124616	1	GO:0000122:negative regulation of transcription by RNA polymerase II	GO:0000122:negative regulation of transcription by RNA polymerase II
ERI1	exoribonuclease 1	90459	4	10	145	567	1.56414	0.124902	1
SLC25A5	solute carrier family 25 member 5	292	10	37	260	1004	1.04366	0.126084	1	GO:0007059:chromosome segregation	GO:0007059:chromosome segregation
UBE3B	ubiquitin protein ligase E3B	89910	3	4	21	58	2.07143	0.130137	1
DYSF	dysferlin	8291	1	4	4	88	5.5	0.134518	1
PRAMEF4	PRAME family member 4	400735	2	3	257	1078	2.79637	0.134824	1
HCN2	hyperpolarization activated cyclic nucleotide gated potassium and sodium channel 2	610	2	3	230	951	2.75652	0.137726	1
NCAM2	neural cell adhesion molecule 2	4685	2	3	284	1134	2.66197	0.144992	1
OPN4	opsin 4	94233	4	12	101	434	1.43234	0.146352	1
DOP1B	DOP1 leucine zipper like protein B	9980	2	3	134	525	2.61194	0.149068	1
NLGN2	neuroligin 2	57555	4	9	451	1463	1.44173	0.155969	1
SLC3A2	solute carrier family 3 member 2	6520	2	3	150	568	2.52444	0.156615	1	GO:0043330:response to exogenous dsRNA	GO:0043330:response to exogenous dsRNA
EP400	E1A binding protein p400	57634	10	37	1290	4685	0.981563	0.161605	1
MUC5B	mucin 5B, oligomeric mucus/gel-forming	727897	4	11	298	1126	1.37401	0.164585	1	GO:0005796:Golgi lumen	GO:0005796:Golgi lumen
PPP1R37	protein phosphatase 1 regulatory subunit 37	284352	2	3	254	900	2.3622	0.172181	1
MED12L	mediator complex subunit 12L	116931	4	11	70	256	1.32987	0.177074	1
DHX57	DExH-box helicase 57	90957	1	8	5	146	3.65	0.178495	1
GJD3	gap junction protein delta 3	125111	1	4	6	96	4	0.17929	1
C8orf74	chromosome 8 open reading frame 74	203076	2	3	261	872	2.22733	0.186918	1
MTCH2	mitochondrial carrier 2	23788	9	37	145	573	0.96123	0.188617	1
DNASE1L2	deoxyribonuclease 1 like 2	1775	11	36	690	2083	0.922424	0.193486	1
RBMXL3	RBMX like 3	139804	3	4	256	566	1.6582	0.195171	1
ATXN3	ataxin 3	4287	3	8	687	2691	1.46889	0.195474	1
MTO1	mitochondrial tRNA translation optimization 1	25821	2	4	288	1154	2.00347	0.197154	1
COL4A2	collagen type IV alpha 2 chain	1284	2	4	185	733	1.98108	0.200245	1
DNAH3	dynein axonemal heavy chain 3	55567	2	4	41	162	1.97561	0.201011	1
ARL17A	ADP ribosylation factor like GTPase 17A	51326	2	4	145	571	1.96897	0.201947	1
ECEL1	endothelin converting enzyme like 1	9427	1	5	7	112	3.2	0.21109	1
GMEB1	glucocorticoid modulatory element binding protein 1	10691	2	4	112	427	1.90625	0.211104	1	GO:0000785:chromatin;GO:0000978:RNA polymerase II cis-regulatory region sequence-specific DNA binding;GO:0045944:positive regulation of transcription by RNA polymerase II	GO:0000785:chromatin;GO:0000978:RNA polymerase II cis-regulatory region sequence-specific DNA binding
BCLAF1	BCL2 associated transcription factor 1	9774	5	18	428	1678	1.08904	0.217076	1	GO:0045944:positive regulation of transcription by RNA polymerase II
PLEKHA7	pleckstrin homology domain containing A7	144100	1	4	5	63	3.15	0.220881	1
SERPINA9	serpin family A member 9	327657	3	6	36	102	1.41667	0.224047	1
SUPT20HL1	SUPT20H like 1	100130302	2	4	555	1859	1.67477	0.250702	1
GLOD4	glyoxalase domain containing 4	51031	2	6	112	513	1.52679	0.258753	1
SOX8	SRY-box transcription factor 8	30812	15	28	302	469	0.831954	0.259832	1	GO:0000122:negative regulation of transcription by RNA polymerase II;GO:0000785:chromatin;GO:0000978:RNA polymerase II cis-regulatory region sequence-specific DNA binding;GO:0045944:positive regulation of transcription by RNA polymerase II	GO:0000122:negative regulation of transcription by RNA polymerase II;GO:0000785:chromatin;GO:0000978:RNA polymerase II cis-regulatory region sequence-specific DNA binding
SSC5D	scavenger receptor cysteine rich family member with 5 domains	284297	2	5	854	3337	1.563	0.260216	1
NOTCH2NLC	notch 2 N-terminal like C	100996717	6	26	571	2289	0.925098	0.278195	1
FRG1	FSHD region gene 1	2483	5	26	87	434	0.959328	0.278198	1
SHROOM3	shroom family member 3	57619	1	7	13	199	2.18681	0.28118	1
MUC16	mucin 16, cell surface associated	94025	9	42	1509	5858	0.831866	0.297971	1	GO:0005796:Golgi lumen	GO:0005796:Golgi lumen
ADGRB1	adhesion G protein-coupled receptor B1	575	2	6	82	336	1.36585	0.298392	1
SAMD1	sterile alpha motif domain containing 1	90378	2	6	783	3160	1.34525	0.304082	1
TUT1	terminal uridylyl transferase 1, U6 snRNA-specific	64852	1	5	34	340	2	0.312707	1
COL18A1	collagen type XVIII alpha 1 chain	80781	2	6	281	1095	1.29893	0.317453	1
RIN3	Ras and Rab interactor 3	79890	2	6	143	555	1.29371	0.319014	1
NMD3	NMD3 ribosome export adaptor	51068	2	6	139	539	1.29257	0.319356	1
C9orf92	chromosome 9 open reading frame 92	100129385	1	4	15	119	1.98333	0.32348	1
ARMCX4	armadillo repeat containing X-linked 4	100131755	2	6	792	3035	1.27736	0.323966	1
FAM186A	family with sequence similarity 186 member A	121006	2	6	743	2808	1.25976	0.32942	1
COL5A2	collagen type V alpha 2 chain	1290	2	7	283	1195	1.20646	0.33926	1
PRPS1L1	phosphoribosyl pyrophosphate synthetase 1 like 1	221823	1	5	15	135	1.8	0.339824	1
ACAN	aggrecan	176	2	7	440	1801	1.16948	0.352013	1	GO:0005796:Golgi lumen	GO:0005796:Golgi lumen
BAGE5	BAGE family member 5	85316	6	29	910	3653	0.830542	0.354381	1
PTPRU	protein tyrosine phosphatase receptor type U	10076	1	4	27	182	1.68519	0.366733	1
MBD1	methyl-CpG binding domain protein 1	4152	1	5	116	909	1.56724	0.377829	1	GO:0000785:chromatin	GO:0000785:chromatin
LRP1	LDL receptor related protein 1	4035	1	4	11	70	1.59091	0.382866	1
ENTPD2	ectonucleoside triphosphate diphosphohydrolase 2	954	3	14	535	2230	0.893191	0.403189	1
SULT6B1	sulfotransferase family 6B member 1	391365	1	6	36	300	1.38889	0.406551	1
GAL3ST3	galactose-3-O-sulfotransferase 3	89792	1	4	159	928	1.45912	0.407885	1
SARAF	store-operated calcium entry associated regulatory factor	51669	2	7	40	142	1.01429	0.413434	1
PRDM9	PR/SET domain 9	56979	3	9	285	741	0.866667	0.437226	1
CDH23	cadherin related 23	64072	1	5	15	95	1.26667	0.441133	1
TCF7L2	transcription factor 7 like 2	6934	1	4	44	218	1.23864	0.457649	1	GO:0000122:negative regulation of transcription by RNA polymerase II;GO:0000785:chromatin;GO:0000978:RNA polymerase II cis-regulatory region sequence-specific DNA binding;GO:0045944:positive regulation of transcription by RNA polymerase II	GO:0000122:negative regulation of transcription by RNA polymerase II;GO:0000785:chromatin;GO:0000978:RNA polymerase II cis-regulatory region sequence-specific DNA binding
STK33	serine/threonine kinase 33	65975	1	4	120	591	1.23125	0.459519	1
EFNA3	ephrin A3	1944	2	3	236	357	1.00847	0.469528	1
DSPP	dentin sialophosphoprotein	1834	1	4	221	1022	1.15611	0.479405	1
MYOM2	myomesin 2	9172	1	4	65	297	1.14231	0.483237	1
MFSD6L	major facilitator superfamily domain containing 6 like	162387	1	4	135	616	1.14074	0.483676	1
CPEB2	cytoplasmic polyadenylation element binding protein 2	132864	4	15	318	893	0.748847	0.485891	1
CYP24A1	cytochrome P450 family 24 subfamily A member 1	1591	2	8	323	1099	0.850619	0.489613	1
NINL	ninein like	22981	1	4	57	250	1.09649	0.496386	1
ZNF717	zinc finger protein 717	100131827	1	4	409	1768	1.08068	0.501081	1	GO:0000978:RNA polymerase II cis-regulatory region sequence-specific DNA binding;GO:0045944:positive regulation of transcription by RNA polymerase II	GO:0000978:RNA polymerase II cis-regulatory region sequence-specific DNA binding
NRAP	nebulin related anchoring protein	4892	1	4	304	1312	1.07895	0.501602	1
KCNJ12	potassium inwardly rectifying channel subfamily J member 12	3768	4	22	1595	6307	0.718951	0.504795	1
PTPN21	protein tyrosine phosphatase non-receptor type 21	11099	1	4	112	477	1.06473	0.505905	1
CD24	CD24 molecule	100133941	3	16	864	3438	0.746094	0.506157	1
TBC1D32	TBC1 domain family member 32	221322	1	4	354	1505	1.06285	0.506479	1
PIF1	PIF1 5'-to-3' DNA helicase	80119	1	4	281	1192	1.0605	0.5072	1
SETBP1	SET binding protein 1	26040	2	9	405	1478	0.810974	0.508514	1
VMO1	vitelline membrane outer layer 1 homolog	284013	1	4	220	926	1.05227	0.509734	1
NEB	nebulin	4703	1	4	134	551	1.02799	0.517358	1
CNGB1	cyclic nucleotide gated channel subunit beta 1	1258	1	4	288	1181	1.02517	0.518254	1
GLRB	glycine receptor beta	2743	1	4	167	679	1.01647	0.521048	1
ACTN2	actinin alpha 2	88	1	5	149	732	0.98255	0.522927	1
NAV2	neuron navigator 2	89797	1	4	346	1393	1.0065	0.524281	1
LUC7L3	LUC7 like 3 pre-mRNA splicing factor	51747	1	4	128	510	0.996094	0.527698	1
ANKRD36C	ankyrin repeat domain 36C	400986	1	4	580	2296	0.989655	0.529832	1
MCC	MCC regulator of WNT signaling pathway	4163	1	4	291	1146	0.984536	0.531541	1
TCP11L2	t-complex 11 like 2	255394	1	4	190	747	0.982895	0.532091	1
NABP2	nucleic acid binding protein 2	79035	1	4	288	1130	0.980903	0.53276	1
LMCD1	LIM and cysteine rich domains 1	29995	1	4	13	51	0.980769	0.532805	1	GO:0000122:negative regulation of transcription by RNA polymerase II	GO:0000122:negative regulation of transcription by RNA polymerase II
LENG9	leukocyte receptor cluster member 9	94059	1	4	129	504	0.976744	0.534162	1
GXYLT1	glucoside xylosyltransferase 1	283464	1	4	430	1669	0.970349	0.536331	1
CACNA1H	calcium voltage-gated channel subunit alpha1 H	8912	1	4	167	644	0.964072	0.538475	1
MKI67	marker of proliferation Ki-67	4288	1	4	63	241	0.956349	0.541136	1
TMEM230	transmembrane protein 230	29058	5	28	405	1509	0.665344	0.548841	1
B3GNT3	UDP-GlcNAc:betaGal beta-1,3-N-acetylglucosaminyltransferase 3	10331	1	4	418	1528	0.913876	0.556215	1
GOLGA6L1	golgin A6 family like 1	283767	2	9	350	1115	0.707937	0.575316	1
BAHCC1	BAH domain and coiled-coil containing 1	57597	1	5	148	604	0.816216	0.585351	1
ARSG	arylsulfatase G	22901	2	17	115	657	0.672123	0.587879	1
TENM3	teneurin transmembrane protein 3	55714	1	5	318	1280	0.805031	0.590037	1
FAT1	FAT atypical cadherin 1	2195	1	7	191	1035	0.774121	0.593269	1
SPTBN5	spectrin beta, non-erythrocytic 5	51332	1	5	149	594	0.797315	0.593309	1	GO:0030507:spectrin binding	GO:0030507:spectrin binding
GGT1	gamma-glutamyltransferase 1	2678	1	4	53	167	0.787736	0.605868	1
ROBO3	roundabout guidance receptor 3	64221	1	7	57	296	0.741855	0.608013	1
EFHC1	EF-hand domain containing 1	114327	1	5	314	1197	0.76242	0.60852	1
TENM4	teneurin transmembrane protein 4	26011	1	4	106	331	0.78066	0.608888	1
MYO16	myosin XVI	23026	2	6	36	72	0.666667	0.617376	1
HSPG2	heparan sulfate proteoglycan 2	3339	1	5	227	833	0.733921	0.621462	1	GO:0005796:Golgi lumen	GO:0005796:Golgi lumen
HRNR	hornerin	388697	1	5	72	261	0.725	0.625613	1
AHNAK2	AHNAK nucleoprotein 2	113146	2	5	137	220	0.642336	0.641352	1
SLC6A18	solute carrier family 6 member 18	348932	1	12	109	852	0.651376	0.643229	1
ABCB5	ATP binding cassette subfamily B member 5	340273	1	6	319	1292	0.675026	0.644537	1
USH2A	usherin	7399	1	6	155	619	0.665591	0.649344	1
GID4	GID complex subunit 4 homolog	79018	1	5	488	1624	0.665574	0.654526	1
MYO1C	myosin IC	4641	1	6	179	700	0.651769	0.656497	1
PRG4	proteoglycan 4	10216	1	7	413	1854	0.641301	0.658332	1
TYRO3	TYRO3 protein tyrosine kinase	7301	1	7	41	183	0.637631	0.660302	1
TUBB8	tubulin beta 8 class VIII	347688	1	6	209	797	0.635566	0.665052	1
C22orf24	YWHAH antisense RNA 1	25775	3	16	342	1041	0.570724	0.670274	1
PLOD1	procollagen-lysine,2-oxoglutarate 5-dioxygenase 1	5351	1	6	30	112	0.622222	0.672236	1
TDG	thymine DNA glycosylase	6996	1	6	155	573	0.616129	0.675559	1	GO:0000122:negative regulation of transcription by RNA polymerase II	GO:0000122:negative regulation of transcription by RNA polymerase II
TULP1	TUB like protein 1	7287	1	7	33	139	0.601732	0.680094	1
PRAMEF11	PRAME family member 11	440560	2	14	142	555	0.55835	0.683885	1
MAFA	MAF bZIP transcription factor A	389692	1	7	283	1124	0.56739	0.699938	1	GO:0000785:chromatin;GO:0000978:RNA polymerase II cis-regulatory region sequence-specific DNA binding;GO:0045944:positive regulation of transcription by RNA polymerase II	GO:0000785:chromatin;GO:0000978:RNA polymerase II cis-regulatory region sequence-specific DNA binding
SREBF1	sterol regulatory element binding transcription factor 1	6720	1	7	868	3446	0.567149	0.70008	1	GO:0000122:negative regulation of transcription by RNA polymerase II;GO:0000785:chromatin;GO:0000978:RNA polymerase II cis-regulatory region sequence-specific DNA binding;GO:0045944:positive regulation of transcription by RNA polymerase II	GO:0000122:negative regulation of transcription by RNA polymerase II;GO:0000785:chromatin;GO:0000978:RNA polymerase II cis-regulatory region sequence-specific DNA binding
PRSS3	serine protease 3	5646	1	7	366	1451	0.566354	0.70055	1
CBX3	chromobox 3	11335	1	8	122	548	0.561475	0.701049	1	GO:0000785:chromatin	GO:0000785:chromatin
VSTM2L	V-set and transmembrane domain containing 2 like	128434	1	6	541	1848	0.569316	0.701992	1
SPIN1	spindlin 1	10927	1	6	111	377	0.566066	0.703887	1
HNRNPC	heterogeneous nuclear ribonucleoprotein C	3183	1	6	130	430	0.551282	0.712608	1	GO:0000785:chromatin	GO:0000785:chromatin
VPS13B	vacuolar protein sorting 13 homolog B	157680	6	45	890	3583	0.536779	0.723814	1
CACNA1F	calcium voltage-gated channel subunit alpha1 F	778	1	5	185	495	0.535135	0.726288	1
MAGEC1	MAGE family member C1	9947	1	7	395	1371	0.495841	0.744217	1	GO:0000122:negative regulation of transcription by RNA polymerase II	GO:0000122:negative regulation of transcription by RNA polymerase II
MOSMO	modulator of smoothened	730094	1	7	48	159	0.473214	0.759044	1
AP3S1	adaptor related protein complex 3 subunit sigma 1	1176	1	8	170	620	0.455882	0.769031	1
AGRN	agrin	375790	1	4	61	115	0.471311	0.770341	1	GO:0005796:Golgi lumen;GO:0045944:positive regulation of transcription by RNA polymerase II	GO:0005796:Golgi lumen
PRR12	proline rich 12	57479	1	4	408	751	0.460172	0.777298	1
CCDC40	coiled-coil domain containing 40	55036	1	10	256	1065	0.416016	0.795125	1
SCAF1	SR-related CTD associated factor 1	58506	1	7	129	376	0.41639	0.797924	1
SETD1B	SET domain containing 1B, histone lysine methyltransferase	23067	1	10	142	555	0.390845	0.813631	1
TAS2R30	taste 2 receptor member 30	259293	1	15	168	943	0.374206	0.824516	1
PHLDB3	pleckstrin homology like domain family B member 3	653583	1	10	603	2102	0.34859	0.845457	1
PDZD4	PDZ domain containing 4	57595	1	6	150	314	0.348889	0.847406	1
CDC7	cell division cycle 7	8317	2	10	47	88	0.374468	0.852817	1
EPPK1	epiplakin 1	83481	1	12	779	3099	0.331515	0.858177	1
ARRB2	arrestin beta 2	409	2	19	472	1599	0.356601	0.871345	1
HAGHL	hydroxyacylglutathione hydrolase like	84264	1	9	225	620	0.306173	0.877911	1
TTC3	tetratricopeptide repeat domain 3	7267	1	18	230	1261	0.304589	0.87913	1
GARRE1	granule associated Rac and RHOG effector 1	9710	1	13	257	903	0.270278	0.905513	1
KYAT3	kynurenine aminotransferase 3	56267	1	5	65	78	0.24	0.924282	1
ADCY1	adenylate cyclase 1	107	3	33	1340	4797	0.325441	0.928172	1
RYR1	ryanodine receptor 1	6261	1	13	297	873	0.226107	0.937784	1
MYOM3	myomesin 3	127294	1	18	957	3655	0.212179	0.948421	1
SPTA1	spectrin alpha, erythrocytic 1	6708	1	9	201	372	0.205638	0.949699	1
FRMD4A	FERM domain containing 4A	55691	1	31	213	1073	0.162502	0.978826	1
KLC4	kinesin light chain 4	89953	4	29	360	672	0.257471	0.983227	1
TTN	titin	7273	1	33	531	2571	0.146721	0.985758	1
MYO15A	myosin XVA	51168	1	20	309	845	0.136731	0.988284	1
SLC9A3R2	SLC9A3 regulator 2	9351	1	16	235	487	0.129521	0.99001	1
COBL	cordon-bleu WH2 repeat protein	23242	1	28	303	818	0.0964168	0.997995	1
ERAP1	endoplasmic reticulum aminopeptidase 1	51752	1	49	1016	4292	0.0862124	0.999178	1
VPS25	vacuolar protein sorting 25 homolog	84313	1	27	464	393	0.0313697	1	1
DYNC2H1	dynein cytoplasmic 2 heavy chain 1	79659	0	5	141	588	0	1	1
CAPN3	calpain 3	825	0	8	49	234	0	1	1
ACADVL	acyl-CoA dehydrogenase very long chain	37	0	19	504	1992	0	1	1
DISP3	dispatched RND transporter family member 3	57540	0	19	426	1208	0	1	1
FBXO44	F-box protein 44	93611	0	20	60	490	0	1	1
MFN2	mitofusin 2	9927	0	25	32	414	0	1	1
PRDM2	PR/SET domain 2	7799	0	10	37	263	0	1	1	GO:0000122:negative regulation of transcription by RNA polymerase II;GO:0045944:positive regulation of transcription by RNA polymerase II	GO:0000122:negative regulation of transcription by RNA polymerase II
KIF17	kinesin family member 17	57576	0	8	22	127	0	1	1
EPHB2	EPH receptor B2	2048	0	5	177	700	0	1	1
FAM110D	family with sequence similarity 110 member D	79927	0	5	168	907	0	1	1
ZYG11B	zyg-11 family member B, cell cycle regulator	79699	0	10	0	193	NA	1	1
KCNA10	potassium voltage-gated channel subfamily A member 10	3744	0	7	9	79	0	1	1
NOTCH2NLA	notch 2 N-terminal like A	388677	0	5	281	1256	0	1	1
LMNA	lamin A/C	4000	0	6	108	250	0	1	1
ARPC5	actin related protein 2/3 complex subunit 5	10092	0	6	150	206	0	1	1
HMCN1	hemicentin 1	83872	0	9	147	398	0	1	1
OBSCN	obscurin, cytoskeletal calmodulin and titin-interacting RhoGEF	84033	0	29	291	1536	0	1	1
KIAA1217	KIAA1217	56243	0	8	39	375	0	1	1
OGDHL	oxoglutarate dehydrogenase L	55753	0	26	46	665	0	1	1
WASHC2A	WASH complex subunit 2A	387680	0	5	67	232	0	1	1
POLL	DNA polymerase lambda	27343	0	8	7	129	0	1	1
HPS6	HPS6 biogenesis of lysosomal organelles complex 2 subunit 3	79803	0	5	7	79	0	1	1
NKX6-2	NK6 homeobox 2	84504	0	8	16	106	0	1	1	GO:0000122:negative regulation of transcription by RNA polymerase II;GO:0000785:chromatin;GO:0000978:RNA polymerase II cis-regulatory region sequence-specific DNA binding	GO:0000122:negative regulation of transcription by RNA polymerase II;GO:0000785:chromatin;GO:0000978:RNA polymerase II cis-regulatory region sequence-specific DNA binding
TH	tyrosine hydroxylase	7054	0	5	4	97	0	1	1
IGHMBP2	immunoglobulin mu DNA binding protein 2	3508	0	6	124	589	0	1	1
TBCEL-TECTA	TBCEL-TECTA readthrough	116804918	0	6	350	1403	0	1	1
KCNJ1	potassium inwardly rectifying channel subfamily J member 1	3758	0	5	3	64	0	1	1
NCAPD3	non-SMC condensin II complex subunit D3	23310	0	6	4	140	0	1	1
VDR	vitamin D receptor	7421	0	5	369	1389	0	1	1	GO:0000122:negative regulation of transcription by RNA polymerase II;GO:0000785:chromatin;GO:0000978:RNA polymerase II cis-regulatory region sequence-specific DNA binding;GO:0045944:positive regulation of transcription by RNA polymerase II	GO:0000122:negative regulation of transcription by RNA polymerase II;GO:0000785:chromatin;GO:0000978:RNA polymerase II cis-regulatory region sequence-specific DNA binding
COL2A1	collagen type II alpha 1 chain	1280	0	5	132	591	0	1	1
KMT2D	lysine methyltransferase 2D	8085	0	6	200	1009	0	1	1	GO:0045944:positive regulation of transcription by RNA polymerase II
KRT3	keratin 3	3850	0	6	21	252	0	1	1
AVPR1A	arginine vasopressin receptor 1A	552	0	5	268	1015	0	1	1
NAV3	neuron navigator 3	89795	0	5	550	2157	0	1	1
ATXN2	ataxin 2	6311	0	9	727	2912	0	1	1
RASAL1	RAS protein activator like 1	8437	0	5	227	1104	0	1	1
DDX54	DEAD-box helicase 54	79039	0	5	14	48	0	1	1
B3GLCT	beta 3-glucosyltransferase	145173	0	16	1882	7570	0	1	1
VWA8	von Willebrand factor A domain containing 8	23078	0	68	246	2716	0	1	1
TMCO3	transmembrane and coiled-coil domains 3	55002	0	5	55	175	0	1	1
SCFD1	sec1 family domain containing 1	23256	0	11	518	1798	0	1	1
NIN	ninein	51199	0	7	3	122	0	1	1
WDR89	WD repeat domain 89	112840	0	8	236	780	0	1	1
CDAN1	codanin 1	146059	0	7	104	388	0	1	1
TPM1	tropomyosin 1	7168	0	8	8	142	0	1	1
IGDCC4	immunoglobulin superfamily DCC subclass member 4	57722	0	6	106	445	0	1	1
HEXA	hexosaminidase subunit alpha	3073	0	7	49	447	0	1	1
FSD2	fibronectin type III and SPRY domain containing 2	123722	0	5	0	96	NA	1	1
GDPGP1	GDP-D-glucose phosphorylase 1	390637	0	7	20	114	0	1	1
IFT140	intraflagellar transport 140	9742	0	5	110	322	0	1	1
KATNIP	katanin interacting protein	23247	0	19	293	885	0	1	1
ELMO3	engulfment and cell motility 3	79767	0	7	111	519	0	1	1
ATP2C2	ATPase secretory pathway Ca2+ transporting 2	9914	0	6	20	80	0	1	1
GSE1	Gse1 coiled-coil protein	23199	0	5	16	168	0	1	1
JPH3	junctophilin 3	57338	0	5	115	667	0	1	1
ENO3	enolase 3	2027	0	24	148	736	0	1	1
CFAP52	cilia and flagella associated protein 52	146845	0	5	131	604	0	1	1
MYH4	myosin heavy chain 4	4622	0	5	204	816	0	1	1
ELAC2	elaC ribonuclease Z 2	60528	0	5	66	664	0	1	1
SLC13A2	solute carrier family 13 member 2	9058	0	5	153	575	0	1	1
CDC27	cell division cycle 27	996	0	6	143	469	0	1	1
TEX14	testis expressed 14, intercellular bridge forming factor	56155	0	10	1116	4393	0	1	1
KIF19	kinesin family member 19	124602	0	6	103	429	0	1	1
DNAH17	dynein axonemal heavy chain 17	8632	0	5	27	54	0	1	1
ENGASE	endo-beta-N-acetylglucosaminidase	64772	0	7	231	951	0	1	1
RNF213	ring finger protein 213	57674	0	8	4	134	0	1	1
MOCOS	molybdenum cofactor sulfurase	55034	0	24	1740	6876	0	1	1
PIGN	phosphatidylinositol glycan anchor biosynthesis class N	23556	0	24	2772	10804	0	1	1
LINGO3	leucine rich repeat and Ig domain containing 3	645191	0	10	14	104	0	1	1
LMNB2	lamin B2	84823	0	7	6	144	0	1	1
THOP1	thimet oligopeptidase 1	7064	0	6	8	90	0	1	1
DAPK3	death associated protein kinase 3	1613	0	13	6	156	0	1	1
PLIN5	perilipin 5	440503	0	19	116	551	0	1	1
FBN3	fibrillin 3	84467	0	6	379	1330	0	1	1
CPAMD8	C3 and PZP like alpha-2-macroglobulin domain containing 8	27151	0	6	13	82	0	1	1
ARMC6	armadillo repeat containing 6	93436	0	7	0	73	NA	1	1
PEPD	peptidase D	5184	0	12	15	228	0	1	1
ARHGAP33	Rho GTPase activating protein 33	115703	0	6	59	340	0	1	1
PRODH2	proline dehydrogenase 2	58510	0	6	20	212	0	1	1
OPA3	outer mitochondrial membrane lipid metabolism regulator OPA3	80207	0	7	0	123	NA	1	1
FKRP	fukutin related protein	79147	0	6	46	152	0	1	1
AKT1S1	AKT1 substrate 1	84335	0	24	0	425	NA	1	1
KCNS3	potassium voltage-gated channel modifier subfamily S member 3	3790	0	5	18	85	0	1	1
APOB	apolipoprotein B	338	0	12	109	904	0	1	1
PLB1	phospholipase B1	151056	0	31	666	3027	0	1	1
BIRC6	baculoviral IAP repeat containing 6	57448	0	15	79	822	0	1	1
EHBP1	EH domain binding protein 1	23301	0	8	34	250	0	1	1
INSIG2	insulin induced gene 2	51141	0	6	36	99	0	1	1
LRP1B	LDL receptor related protein 1B	53353	0	5	42	288	0	1	1
SCN9A	sodium voltage-gated channel alpha subunit 9	6335	0	7	159	574	0	1	1
NRP2	neuropilin 2	8828	0	5	42	158	0	1	1
CPS1	carbamoyl-phosphate synthase 1	1373	0	8	6	128	0	1	1
OBSL1	obscurin like cytoskeletal adaptor 1	23363	0	5	16	80	0	1	1
SPHKAP	SPHK1 interactor, AKAP domain containing	80309	0	6	0	108	NA	1	1
FARP2	FERM, ARH/RhoGEF and pleckstrin domain protein 2	9855	0	15	442	2308	0	1	1
CFAP61	cilia and flagella associated protein 61	26074	0	10	26	264	0	1	1
THBD	thrombomodulin	7056	0	11	288	395	0	1	1
BPI	bactericidal permeability increasing protein	671	0	5	4	96	0	1	1
PIGT	phosphatidylinositol glycan anchor biosynthesis class T	51604	0	6	198	929	0	1	1
COL9A3	collagen type IX alpha 3 chain	1299	0	31	357	1962	0	1	1
CDC45	cell division cycle 45	8318	0	6	321	1596	0	1	1
NEFH	neurofilament heavy chain	4744	0	13	260	1025	0	1	1
SREBF2	sterol regulatory element binding transcription factor 2	6721	0	11	223	860	0	1	1	GO:0000122:negative regulation of transcription by RNA polymerase II;GO:0000785:chromatin;GO:0000978:RNA polymerase II cis-regulatory region sequence-specific DNA binding;GO:0045944:positive regulation of transcription by RNA polymerase II	GO:0000122:negative regulation of transcription by RNA polymerase II;GO:0000785:chromatin;GO:0000978:RNA polymerase II cis-regulatory region sequence-specific DNA binding
TRMU	tRNA mitochondrial 2-thiouridylase	55687	0	13	292	1071	0	1	1
NUP210	nucleoporin 210	23225	0	6	465	2107	0	1	1
KAT2B	lysine acetyltransferase 2B	8850	0	5	0	55	NA	1	1	GO:0045944:positive regulation of transcription by RNA polymerase II
SEMA3F	semaphorin 3F	6405	0	5	0	86	NA	1	1
FLNB	filamin B	2317	0	5	23	208	0	1	1
ADAMTS9	ADAM metallopeptidase with thrombospondin type 1 motif 9	56999	0	6	225	873	0	1	1
LRRC58	leucine rich repeat containing 58	116064	0	12	16	144	0	1	1
TPRA1	transmembrane protein adipocyte associated 1	131601	0	10	139	529	0	1	1
CLSTN2	calsyntenin 2	64084	0	6	30	288	0	1	1
TNK2	tyrosine kinase non receptor 2	10188	0	11	320	923	0	1	1
DGKQ	diacylglycerol kinase theta	1609	0	7	425	1581	0	1	1
SLC26A1	solute carrier family 26 member 1	10861	0	6	110	480	0	1	1
SH3TC1	SH3 domain and tetratricopeptide repeats 1	54436	0	6	14	90	0	1	1
FBXL5	F-box and leucine rich repeat protein 5	26234	0	7	23	50	0	1	1
KLB	klotho beta	152831	0	5	0	58	NA	1	1
GK2	glycerol kinase 2	2712	0	6	23	484	0	1	1
ANKRD50	ankyrin repeat domain 50	57182	0	9	9	109	0	1	1
RXFP1	relaxin family peptide receptor 1	59350	0	9	6	170	0	1	1
DNAH8	dynein axonemal heavy chain 8	1769	0	19	478	2054	0	1	1
DST	dystonin	667	0	9	359	1465	0	1	1
TAAR1	trace amine associated receptor 1	134864	0	5	10	58	0	1	1
FNDC1	fibronectin type III domain containing 1	84624	0	12	373	1492	0	1	1
DACT2	dishevelled binding antagonist of beta catenin 2	168002	0	5	380	1454	0	1	1
THBS2	thrombospondin 2	7058	0	5	210	893	0	1	1
TNRC18	trinucleotide repeat containing 18	84629	0	26	143	644	0	1	1
ELMO1	engulfment and cell motility 1	9844	0	28	432	2844	0	1	1
NPC1L1	NPC1 like intracellular cholesterol transporter 1	29881	0	5	14	51	0	1	1
TNS3	tensin 3	64759	0	7	12	97	0	1	1
ABCA13	ATP binding cassette subfamily A member 13	154664	0	18	46	203	0	1	1
CUX1	cut like homeobox 1	1523	0	22	48	286	0	1	1	GO:0000122:negative regulation of transcription by RNA polymerase II;GO:0000785:chromatin	GO:0000122:negative regulation of transcription by RNA polymerase II;GO:0000785:chromatin
RELN	reelin	5649	0	6	19	145	0	1	1
PXDNL	peroxidasin like	137902	0	10	88	328	0	1	1
PCMTD1	protein-L-isoaspartate (D-aspartate) O-methyltransferase domain containing 1	115294	0	14	142	538	0	1	1
RRS1	ribosome biogenesis regulator 1 homolog	23212	0	7	13	93	0	1	1
CPNE3	copine 3	8895	0	6	348	1692	0	1	1
UBR5	ubiquitin protein ligase E3 component n-recognin 5	51366	0	5	18	99	0	1	1
ZFAT	zinc finger and AT-hook domain containing	57623	0	5	319	1301	0	1	1	GO:0000978:RNA polymerase II cis-regulatory region sequence-specific DNA binding;GO:0045944:positive regulation of transcription by RNA polymerase II	GO:0000978:RNA polymerase II cis-regulatory region sequence-specific DNA binding
PLEC	plectin	5339	0	16	664	2571	0	1	1
TRPM3	transient receptor potential cation channel subfamily M member 3	80036	0	8	71	223	0	1	1
PRUNE2	prune homolog 2 with BCH domain	158471	0	37	2046	8092	0	1	1
SLC28A3	solute carrier family 28 member 3	64078	0	5	15	84	0	1	1
ROR2	receptor tyrosine kinase like orphan receptor 2	4920	0	6	131	550	0	1	1
ECM2	extracellular matrix protein 2	1842	0	7	7	104	0	1	1
SVEP1	sushi, von Willebrand factor type A, EGF and pentraxin domain containing 1	79987	0	9	269	954	0	1	1
ECPAS	Ecm29 proteasome adaptor and scaffold	23392	0	5	32	40	0	1	1
SLC2A8	solute carrier family 2 member 8	29988	0	6	246	1271	0	1	1
LRRC8A	leucine rich repeat containing 8 VRAC subunit A	56262	0	5	35	384	0	1	1
ABCA2	ATP binding cassette subfamily A member 2	20	0	5	145	901	0	1	1
ANAPC2	anaphase promoting complex subunit 2	29882	0	11	18	226	0	1	1
ARSD	arylsulfatase D	414	0	6	154	571	0	1	1
MXRA5	matrix remodeling associated 5	25878	0	6	262	920	0	1	1
STARD8	StAR related lipid transfer domain containing 8	9754	0	5	12	63	0	1	1
CHD5	chromodomain helicase DNA binding protein 5	26038	0	6	88	136	0	1	1
GPR157	G protein-coupled receptor 157	80045	0	20	162	513	0	1	1
HNRNPCL2	heterogeneous nuclear ribonucleoprotein C like 2	440563	0	7	411	1622	0	1	1
NBPF1	NBPF member 1	55672	0	5	153	581	0	1	1
ARHGEF10L	Rho guanine nucleotide exchange factor 10 like	55160	0	11	75	1285	0	1	1
COL8A2	collagen type VIII alpha 2 chain	1296	0	13	20	162	0	1	1
EPS15	epidermal growth factor receptor pathway substrate 15	2060	0	24	1918	7294	0	1	1
IVL	involucrin	3713	0	6	83	337	0	1	1
S100A12	S100 calcium binding protein A12	6283	0	5	5	50	0	1	1
CADM3	cell adhesion molecule 3	57863	0	6	411	1626	0	1	1
SLAMF9	SLAM family member 9	89886	0	14	66	1144	0	1	1
DUSP12	dual specificity phosphatase 12	11266	0	10	32	578	0	1	1
SUCO	SUN domain containing ossification factor	51430	0	6	10	122	0	1	1
PGBD5	piggyBac transposable element derived 5	79605	0	9	80	587	0	1	1
ITIH2	inter-alpha-trypsin inhibitor heavy chain 2	3698	0	6	6	78	0	1	1
DNA2	DNA replication helicase/nuclease 2	1763	0	12	10	252	0	1	1
MAT1A	methionine adenosyltransferase 1A	4143	0	8	804	3253	0	1	1
PANK1	pantothenate kinase 1	53354	0	5	3	81	0	1	1
LHPP	phospholysine phosphohistidine inorganic pyrophosphate phosphatase	64077	0	16	54	511	0	1	1
PWWP2B	PWWP domain containing 2B	170394	0	7	938	3531	0	1	1
CFAP46	cilia and flagella associated protein 46	54777	0	6	72	161	0	1	1
OR52N5	olfactory receptor family 52 subfamily N member 5	390075	0	5	0	59	NA	1	1
RIC3	RIC3 acetylcholine receptor chaperone	79608	0	7	7	95	0	1	1
KIAA1549L	KIAA1549 like	25758	0	6	6	108	0	1	1
OR1S2	olfactory receptor family 1 subfamily S member 2	219958	0	6	133	722	0	1	1
BSCL2	BSCL2 lipid droplet biogenesis associated, seipin	26580	0	6	1	72	0	1	1
SNX32	sorting nexin 32	254122	0	5	3	75	0	1	1
GRM5	glutamate metabotropic receptor 5	2915	0	7	0	110	NA	1	1
MTNR1B	melatonin receptor 1B	4544	0	5	30	193	0	1	1
SOX5	SRY-box transcription factor 5	6660	0	46	580	2276	0	1	1	GO:0000785:chromatin;GO:0000978:RNA polymerase II cis-regulatory region sequence-specific DNA binding	GO:0000785:chromatin;GO:0000978:RNA polymerase II cis-regulatory region sequence-specific DNA binding
SLC38A4	solute carrier family 38 member 4	55089	0	6	114	483	0	1	1
PFKM	phosphofructokinase, muscle	5213	0	6	5	126	0	1	1	GO:0045944:positive regulation of transcription by RNA polymerase II
CFAP54	cilia and flagella associated protein 54	144535	0	6	162	705	0	1	1
KNTC1	kinetochore associated 1	9735	0	6	12	62	0	1	1
HCAR2	hydroxycarboxylic acid receptor 2	338442	0	13	35	516	0	1	1
DNAH10	dynein axonemal heavy chain 10	196385	0	7	4	78	0	1	1
COCH	cochlin	1690	0	5	520	2455	0	1	1
MTHFD1	methylenetetrahydrofolate dehydrogenase, cyclohydrolase and formyltetrahydrofolate synthetase 1	4522	0	8	510	2292	0	1	1
NEK9	NIMA related kinase 9	91754	0	7	345	1301	0	1	1
ASPG	asparaginase	374569	0	7	48	857	0	1	1
NOX5	NADPH oxidase 5	79400	0	14	138	572	0	1	1
ETFA	electron transfer flavoprotein subunit alpha	2108	0	8	40	196	0	1	1
VWA3A	von Willebrand factor A domain containing 3A	146177	0	5	80	231	0	1	1
MAZ	MYC associated zinc finger protein	4150	0	9	0	136	NA	1	1	GO:0000122:negative regulation of transcription by RNA polymerase II;GO:0000978:RNA polymerase II cis-regulatory region sequence-specific DNA binding	GO:0000122:negative regulation of transcription by RNA polymerase II;GO:0000978:RNA polymerase II cis-regulatory region sequence-specific DNA binding
SALL1	spalt like transcription factor 1	6299	0	9	591	2806	0	1	1	GO:0000122:negative regulation of transcription by RNA polymerase II;GO:0000978:RNA polymerase II cis-regulatory region sequence-specific DNA binding;GO:0045944:positive regulation of transcription by RNA polymerase II	GO:0000122:negative regulation of transcription by RNA polymerase II;GO:0000978:RNA polymerase II cis-regulatory region sequence-specific DNA binding
FTO	FTO alpha-ketoglutarate dependent dioxygenase	79068	0	5	36	60	0	1	1
GNAO1	G protein subunit alpha o1	2775	0	6	285	1182	0	1	1
HSF4	heat shock transcription factor 4	3299	0	8	2	141	0	1	1	GO:0000122:negative regulation of transcription by RNA polymerase II;GO:0000785:chromatin;GO:0000978:RNA polymerase II cis-regulatory region sequence-specific DNA binding;GO:0045944:positive regulation of transcription by RNA polymerase II	GO:0000122:negative regulation of transcription by RNA polymerase II;GO:0000785:chromatin;GO:0000978:RNA polymerase II cis-regulatory region sequence-specific DNA binding
MTSS2	MTSS I-BAR domain containing 2	92154	0	8	72	505	0	1	1
IRF8	interferon regulatory factor 8	3394	0	18	560	2695	0	1	1	GO:0000122:negative regulation of transcription by RNA polymerase II;GO:0000785:chromatin;GO:0000978:RNA polymerase II cis-regulatory region sequence-specific DNA binding;GO:0045944:positive regulation of transcription by RNA polymerase II	GO:0000122:negative regulation of transcription by RNA polymerase II;GO:0000785:chromatin;GO:0000978:RNA polymerase II cis-regulatory region sequence-specific DNA binding
OR1G1	olfactory receptor family 1 subfamily G member 1	8390	0	6	0	102	NA	1	1
DVL2	dishevelled segment polarity protein 2	1856	0	7	26	276	0	1	1	GO:0045944:positive regulation of transcription by RNA polymerase II
DNAH2	dynein axonemal heavy chain 2	146754	0	9	399	1425	0	1	1
KCNAB3	potassium voltage-gated channel subfamily A regulatory beta subunit 3	9196	0	22	113	337	0	1	1
UBB	ubiquitin B	7314	0	7	76	195	0	1	1
SUPT6H	SPT6 homolog, histone chaperone and transcription elongation factor	6830	0	14	185	815	0	1	1
PHF12	PHD finger protein 12	57649	0	10	8	161	0	1	1	GO:0000122:negative regulation of transcription by RNA polymerase II	GO:0000122:negative regulation of transcription by RNA polymerase II
KRT32	keratin 32	3882	0	9	417	1719	0	1	1
AOC2	amine oxidase copper containing 2	314	0	6	18	70	0	1	1
BRIP1	BRCA1 interacting helicase 1	83990	0	9	792	2928	0	1	1
SOX9	SRY-box transcription factor 9	6662	0	10	56	165	0	1	1	GO:0000122:negative regulation of transcription by RNA polymerase II;GO:0000785:chromatin;GO:0000978:RNA polymerase II cis-regulatory region sequence-specific DNA binding;GO:0045944:positive regulation of transcription by RNA polymerase II	GO:0000122:negative regulation of transcription by RNA polymerase II;GO:0000785:chromatin;GO:0000978:RNA polymerase II cis-regulatory region sequence-specific DNA binding
GRIN2C	glutamate ionotropic receptor NMDA type subunit 2C	2905	0	8	59	245	0	1	1
GALR2	galanin receptor 2	8811	0	5	12	243	0	1	1	GO:0045944:positive regulation of transcription by RNA polymerase II
CEP192	centrosomal protein 192	55125	0	7	63	455	0	1	1
FHOD3	formin homology 2 domain containing 3	80206	0	9	141	569	0	1	1
DCC	DCC netrin 1 receptor	1630	0	5	364	1572	0	1	1
MADCAM1	mucosal vascular addressin cell adhesion molecule 1	8174	0	9	707	2785	0	1	1
ANKRD24	ankyrin repeat domain 24	170961	0	6	27	224	0	1	1
PRR22	proline rich 22	163154	0	15	644	1683	0	1	1
PSPN	persephin	5623	0	7	93	279	0	1	1
FCER2	Fc fragment of IgE receptor II	2208	0	8	210	948	0	1	1
KEAP1	kelch like ECH associated protein 1	9817	0	6	10	248	0	1	1
PALM3	paralemmin 3	342979	0	8	0	142	NA	1	1
TMEM38A	transmembrane protein 38A	79041	0	12	444	2207	0	1	1
ZNF738	zinc finger protein 738	148203	0	14	72	296	0	1	1
GPI	glucose-6-phosphate isomerase	2821	0	13	284	1144	0	1	1
IRF2BP1	interferon regulatory factor 2 binding protein 1	26145	0	8	352	1136	0	1	1	GO:0000122:negative regulation of transcription by RNA polymerase II	GO:0000122:negative regulation of transcription by RNA polymerase II
HIF3A	hypoxia inducible factor 3 subunit alpha	64344	0	9	241	1821	0	1	1	GO:0000785:chromatin;GO:0000978:RNA polymerase II cis-regulatory region sequence-specific DNA binding	GO:0000785:chromatin;GO:0000978:RNA polymerase II cis-regulatory region sequence-specific DNA binding
CCDC9	coiled-coil domain containing 9	26093	0	7	0	132	NA	1	1
FAM83E	family with sequence similarity 83 member E	54854	0	7	4	77	0	1	1
JOSD2	Josephin domain containing 2	126119	0	5	12	78	0	1	1
LILRA2	leukocyte immunoglobulin like receptor A2	11027	0	5	9	94	0	1	1	GO:0032755:positive regulation of interleukin-6 production
NLRP8	NLR family pyrin domain containing 8	126205	0	14	245	1040	0	1	1
ZNF324	zinc finger protein 324	25799	0	5	292	1164	0	1	1	GO:0000978:RNA polymerase II cis-regulatory region sequence-specific DNA binding	GO:0000978:RNA polymerase II cis-regulatory region sequence-specific DNA binding
MZF1	myeloid zinc finger 1	7593	0	5	79	323	0	1	1	GO:0000122:negative regulation of transcription by RNA polymerase II;GO:0000978:RNA polymerase II cis-regulatory region sequence-specific DNA binding;GO:0045944:positive regulation of transcription by RNA polymerase II	GO:0000122:negative regulation of transcription by RNA polymerase II;GO:0000978:RNA polymerase II cis-regulatory region sequence-specific DNA binding
LDAH	lipid droplet associated hydrolase	60526	0	7	145	685	0	1	1
ADGRF3	adhesion G protein-coupled receptor F3	165082	0	6	90	464	0	1	1
MGAT5	alpha-1,6-mannosylglycoprotein 6-beta-N-acetylglucosaminyltransferase	4249	0	5	8	124	0	1	1
SCN7A	sodium voltage-gated channel alpha subunit 7	6332	0	5	52	290	0	1	1
ITGA6	integrin subunit alpha 6	3655	0	9	470	1923	0	1	1	GO:0045944:positive regulation of transcription by RNA polymerase II
FSIP2	fibrous sheath interacting protein 2	401024	0	7	89	517	0	1	1
SLC40A1	solute carrier family 40 member 1	30061	0	6	5	97	0	1	1
PID1	phosphotyrosine interaction domain containing 1	55022	0	35	198	958	0	1	1	GO:0045944:positive regulation of transcription by RNA polymerase II
SAG	S-antigen visual arrestin	6295	0	9	216	822	0	1	1
SOX12	SRY-box transcription factor 12	6666	0	9	20	192	0	1	1	GO:0000785:chromatin;GO:0000978:RNA polymerase II cis-regulatory region sequence-specific DNA binding;GO:0045944:positive regulation of transcription by RNA polymerase II	GO:0000785:chromatin;GO:0000978:RNA polymerase II cis-regulatory region sequence-specific DNA binding
PTPRA	protein tyrosine phosphatase receptor type A	5786	0	5	9	204	0	1	1
ACSS1	acyl-CoA synthetase short chain family member 1	84532	0	6	27	49	0	1	1
ZNF217	zinc finger protein 217	7764	0	16	51	320	0	1	1	GO:0000122:negative regulation of transcription by RNA polymerase II;GO:0000978:RNA polymerase II cis-regulatory region sequence-specific DNA binding	GO:0000122:negative regulation of transcription by RNA polymerase II;GO:0000978:RNA polymerase II cis-regulatory region sequence-specific DNA binding
HRH3	histamine receptor H3	11255	0	15	14	280	0	1	1
COL20A1	collagen type XX alpha 1 chain	57642	0	5	5	105	0	1	1
DONSON	DNA replication fork stabilization factor DONSON	29980	0	5	5	88	0	1	1
TMPRSS3	transmembrane serine protease 3	64699	0	19	80	560	0	1	1
SPATC1L	spermatogenesis and centriole associated 1 like	84221	0	16	210	275	0	1	1
SLC25A18	solute carrier family 25 member 18	83733	0	9	185	970	0	1	1
PRAME	PRAME nuclear receptor transcriptional regulator	23532	0	7	40	445	0	1	1	GO:0000785:chromatin	GO:0000785:chromatin
CABIN1	calcineurin binding protein 1	23523	0	5	19	265	0	1	1
MYO18B	myosin XVIIIB	84700	0	20	286	1119	0	1	1
SMTN	smoothelin	6525	0	5	12	148	0	1	1
WBP2NL	WBP2 N-terminal like	164684	0	6	50	471	0	1	1
ARHGAP8	Rho GTPase activating protein 8	23779	0	10	803	3072	0	1	1
LTF	lactotransferrin	4057	0	8	99	417	0	1	1
GMPPB	GDP-mannose pyrophosphorylase B	29925	0	13	340	790	0	1	1
SLC41A3	solute carrier family 41 member 3	54946	0	7	49	235	0	1	1
ACAD9	acyl-CoA dehydrogenase family member 9	28976	0	7	12	107	0	1	1
IGSF10	immunoglobulin superfamily member 10	285313	0	11	99	648	0	1	1
KPNA4	karyopherin subunit alpha 4	3840	0	10	138	537	0	1	1
PPM1L	protein phosphatase, Mg2+/Mn2+ dependent 1L	151742	0	6	8	82	0	1	1
CLDN1	claudin 1	9076	0	6	6	90	0	1	1
MFSD10	major facilitator superfamily domain containing 10	10227	0	31	225	1320	0	1	1
PPP2R2C	protein phosphatase 2 regulatory subunit Bgamma	5522	0	11	774	3460	0	1	1
DCLK2	doublecortin like kinase 2	166614	0	7	290	1146	0	1	1
PLEKHG4B	pleckstrin homology and RhoGEF domain containing G4B	153478	0	14	530	1859	0	1	1
SLC9A3	solute carrier family 9 member A3	6550	0	12	132	904	0	1	1
MRPS27	mitochondrial ribosomal protein S27	23107	0	6	186	909	0	1	1
TMEM171	transmembrane protein 171	134285	0	10	342	1872	0	1	1
MBLAC2	metallo-beta-lactamase domain containing 2	153364	0	19	60	166	0	1	1
MCTP1	multiple C2 and transmembrane domain containing 1	79772	0	7	873	3453	0	1	1
CAMK4	calcium/calmodulin dependent protein kinase IV	814	0	7	858	3304	0	1	1
FAT2	FAT atypical cadherin 2	2196	0	6	154	610	0	1	1
HAVCR1	hepatitis A virus cellular receptor 1	26762	0	17	450	3143	0	1	1
HAVCR2	hepatitis A virus cellular receptor 2	84868	0	7	5	166	0	1	1
H4C8	H4 clustered histone 8	8365	0	9	318	1479	0	1	1
EYS	eyes shut homolog	346007	0	6	11	222	0	1	1
DDX43	DEAD-box helicase 43	55510	0	9	87	165	0	1	1
SNX8	sorting nexin 8	29886	0	7	700	2878	0	1	1
PAPOLB	poly(A) polymerase beta	56903	0	29	33	653	0	1	1
ZMIZ2	zinc finger MIZ-type containing 2	83637	0	8	233	453	0	1	1	GO:0045944:positive regulation of transcription by RNA polymerase II
NYAP1	neuronal tyrosine phosphorylated phosphoinositide-3-kinase adaptor 1	222950	0	9	0	177	NA	1	1
NAPEPLD	N-acyl phosphatidylethanolamine phospholipase D	222236	0	5	38	167	0	1	1
UBN2	ubinuclein 2	254048	0	6	48	162	0	1	1
KDM7A	lysine demethylase 7A	80853	0	12	14	308	0	1	1
GIMAP8	GTPase, IMAP family member 8	155038	0	5	8	148	0	1	1
FGF20	fibroblast growth factor 20	26281	0	75	2648	10428	0	1	1
TAF2	TATA-box binding protein associated factor 2	6873	0	10	94	501	0	1	1
VPS28	VPS28 subunit of ESCRT-I	51160	0	9	0	128	NA	1	1
TLN1	talin 1	7094	0	5	18	270	0	1	1
HRCT1	histidine rich carboxyl terminus 1	646962	0	6	679	2479	0	1	1
VCX	variable charge X-linked	26609	0	6	100	408	0	1	1
ZFX	zinc finger protein X-linked	7543	0	5	5	53	0	1	1
CFAP47	cilia and flagella associated protein 47	286464	0	5	46	130	0	1	1
ARAF	A-Raf proto-oncogene, serine/threonine kinase	369	0	7	24	350	0	1	1
SUV39H1	SUV39H1 histone lysine methyltransferase	6839	0	6	5	154	0	1	1	GO:0000122:negative regulation of transcription by RNA polymerase II	GO:0000122:negative regulation of transcription by RNA polymerase II
ABCB7	ATP binding cassette subfamily B member 7	22	0	8	2	101	0	1	1
TAF9B	TATA-box binding protein associated factor 9b	51616	0	7	12	121	0	1	1	GO:0000122:negative regulation of transcription by RNA polymerase II	GO:0000122:negative regulation of transcription by RNA polymerase II
ESX1	ESX homeobox 1	80712	0	6	264	1051	0	1	1	GO:0000122:negative regulation of transcription by RNA polymerase II;GO:0000785:chromatin	GO:0000122:negative regulation of transcription by RNA polymerase II;GO:0000785:chromatin
RBM41	RNA binding motif protein 41	55285	0	6	0	126	NA	1	1
BCORL1	BCL6 corepressor like 1	63035	0	7	293	1238	0	1	1
ALPL	alkaline phosphatase, biomineralization associated	249	0	1	0	11	NA	NA	NA
WNT4	Wnt family member 4	54361	0	1	4	6	NA	NA	NA	GO:0005796:Golgi lumen	GO:0005796:Golgi lumen
MPL	MPL proto-oncogene, thrombopoietin receptor	4352	0	1	9	39	NA	NA	NA
MUTYH	mutY DNA glycosylase	4595	0	1	2	9	NA	NA	NA
CPT2	carnitine palmitoyltransferase 2	1376	0	1	9	18	NA	NA	NA
C8B	complement C8 beta chain	732	1	0	144	571	NA	NA	NA
ABCA4	ATP binding cassette subfamily A member 4	24	0	2	64	240	NA	NA	NA
AGL	amylo-alpha-1, 6-glucosidase, 4-alpha-glucanotransferase	178	0	1	96	403	NA	NA	NA
AP4B1	adaptor related protein complex 4 subunit beta 1	10717	1	0	2	11	NA	NA	NA
RFX5	regulatory factor X5	5993	3	1	102	158	NA	NA	NA	GO:0000122:negative regulation of transcription by RNA polymerase II;GO:0000785:chromatin;GO:0000978:RNA polymerase II cis-regulatory region sequence-specific DNA binding;GO:0045944:positive regulation of transcription by RNA polymerase II	GO:0000122:negative regulation of transcription by RNA polymerase II;GO:0000785:chromatin;GO:0000978:RNA polymerase II cis-regulatory region sequence-specific DNA binding
NPHS2	NPHS2 stomatin family member, podocin	7827	2	1	41	153	NA	NA	NA
PRF1	perforin 1	5551	0	1	12	10	NA	NA	NA
CDHR1	cadherin related family member 1	92211	0	1	2	14	NA	NA	NA
FAS	Fas cell surface death receptor	355	0	1	7	11	NA	NA	NA
HBG1	hemoglobin subunit gamma 1	3047	0	1	127	521	NA	NA	NA
TPP1	tripeptidyl peptidase 1	1200	0	1	7	12	NA	NA	NA
BEST1	bestrophin 1	7439	1	1	165	598	NA	NA	NA
TCIRG1	T cell immune regulator 1, ATPase H+ transporting V0 subunit a3	10312	0	3	145	598	NA	NA	NA
LRP5	LDL receptor related protein 5	4041	0	3	57	346	NA	NA	NA	GO:0045944:positive regulation of transcription by RNA polymerase II
CLPB	caseinolytic mitochondrial matrix peptidase chaperone subunit B	81570	0	4	2	46	NA	NA	NA
ALG8	ALG8 alpha-1,3-glucosyltransferase	79053	0	3	22	25	NA	NA	NA
ACAT1	acetyl-CoA acetyltransferase 1	38	0	1	129	503	NA	NA	NA
ATM	ATM serine/threonine kinase	472	1	0	5	33	NA	NA	NA	GO:0045944:positive regulation of transcription by RNA polymerase II
PTS	6-pyruvoyltetrahydropterin synthase	5805	0	1	3	26	NA	NA	NA
CCDC65	coiled-coil domain containing 65	85478	0	1	10	59	NA	NA	NA
SDR9C7	short chain dehydrogenase/reductase family 9C member 7	121214	0	2	12	39	NA	NA	NA
PTPRQ	protein tyrosine phosphatase receptor type Q	374462	0	2	144	576	NA	NA	NA
PAH	phenylalanine hydroxylase	5053	0	3	232	787	NA	NA	NA
C12orf65	mitochondrial translation release factor in rescue	91574	1	0	6	58	NA	NA	NA
BRCA2	BRCA2 DNA repair associated	675	0	3	0	66	NA	NA	NA	GO:0045931:positive regulation of mitotic cell cycle	GO:0045931:positive regulation of mitotic cell cycle
RCBTB1	RCC1 and BTB domain containing protein 1	55213	0	2	113	524	NA	NA	NA
ALG11	ALG11 alpha-1,2-mannosyltransferase	440138	0	1	9	65	NA	NA	NA
OSGEP	O-sialoglycoprotein endopeptidase	55644	0	1	122	492	NA	NA	NA
KIAA0586	KIAA0586	9786	0	1	3	14	NA	NA	NA
TECPR2	tectonin beta-propeller repeat containing 2	9895	0	1	16	33	NA	NA	NA
ADSS1	adenylosuccinate synthase 1	122622	0	1	2	10	NA	NA	NA
CEP152	centrosomal protein 152	22995	0	1	3	29	NA	NA	NA
SMAD3	SMAD family member 3	4088	1	0	141	567	NA	NA	NA	GO:0000122:negative regulation of transcription by RNA polymerase II;GO:0000785:chromatin;GO:0000978:RNA polymerase II cis-regulatory region sequence-specific DNA binding;GO:0045944:positive regulation of transcription by RNA polymerase II	GO:0000122:negative regulation of transcription by RNA polymerase II;GO:0000785:chromatin;GO:0000978:RNA polymerase II cis-regulatory region sequence-specific DNA binding
BLM	BLM RecQ like helicase	641	1	0	6	11	NA	NA	NA
SLX4	SLX4 structure-specific endonuclease subunit	84464	0	2	155	536	NA	NA	NA	GO:0000785:chromatin	GO:0000785:chromatin
ALG1	ALG1 chitobiosyldiphosphodolichol beta-mannosyltransferase	56052	0	1	3	14	NA	NA	NA
FA2H	fatty acid 2-hydroxylase	79152	1	1	110	258	NA	NA	NA
SLC38A8	solute carrier family 38 member 8	146167	0	1	17	108	NA	NA	NA
GALNS	galactosamine (N-acetyl)-6-sulfatase	2588	0	3	31	62	NA	NA	NA
FANCA	FA complementation group A	2175	1	2	159	480	NA	NA	NA
CHRNE	cholinergic receptor nicotinic epsilon subunit	1145	0	3	7	75	NA	NA	NA
GP1BA	glycoprotein Ib platelet subunit alpha	2811	0	1	0	13	NA	NA	NA
AIPL1	aryl hydrocarbon receptor interacting protein like 1	23746	0	1	42	224	NA	NA	NA
SLC13A5	solute carrier family 13 member 5	284111	0	1	0	13	NA	NA	NA
ALDH3A2	aldehyde dehydrogenase 3 family member A2	224	0	1	70	287	NA	NA	NA
PGAP3	post-GPI attachment to proteins phospholipase 3	93210	1	0	1	12	NA	NA	NA
DLL3	delta like canonical Notch ligand 3	10683	0	1	120	428	NA	NA	NA
B9D2	B9 domain containing 2	80776	0	1	1	10	NA	NA	NA
CYP1B1	cytochrome P450 family 1 subfamily B member 1	1545	1	0	91	473	NA	NA	NA
FSHR	follicle stimulating hormone receptor	2492	0	1	68	275	NA	NA	NA
ALMS1	ALMS1 centrosome and basal body associated protein	7840	0	3	194	744	NA	NA	NA
GGCX	gamma-glutamyl carboxylase	2677	1	1	101	309	NA	NA	NA
CNGA3	cyclic nucleotide gated channel subunit alpha 3	1261	0	1	16	99	NA	NA	NA
NPHP1	nephrocystin 1	4867	0	1	86	318	NA	NA	NA
MERTK	MER proto-oncogene, tyrosine kinase	10461	0	1	57	244	NA	NA	NA
BCS1L	BCS1 homolog, ubiquinol-cytochrome c reductase complex chaperone	617	1	0	27	16	NA	NA	NA
CFAP410	cilia and flagella associated protein 410	755	1	0	1	14	NA	NA	NA
ADA2	adenosine deaminase 2	51816	0	2	4	48	NA	NA	NA
NCF4	neutrophil cytosolic factor 4	4689	0	2	6	20	NA	NA	NA
GLB1	galactosidase beta 1	2720	1	1	1	42	NA	NA	NA
IDUA	alpha-L-iduronidase	3425	0	2	113	418	NA	NA	NA
WFS1	wolframin ER transmembrane glycoprotein	7466	0	3	8	35	NA	NA	NA	GO:0000122:negative regulation of transcription by RNA polymerase II	GO:0000122:negative regulation of transcription by RNA polymerase II
MAN2B2	mannosidase alpha class 2B member 2	23324	0	1	19	103	NA	NA	NA
CFI	complement factor I	3426	0	1	75	276	NA	NA	NA
F11	coagulation factor XI	2160	0	4	20	58	NA	NA	NA
NDUFAF2	NADH:ubiquinone oxidoreductase complex assembly factor 2	91942	0	1	7	47	NA	NA	NA
SIL1	SIL1 nucleotide exchange factor	64374	1	2	3	70	NA	NA	NA
THG1L	tRNA-histidine guanylyltransferase 1 like	54974	0	1	0	19	NA	NA	NA
DDX41	DEAD-box helicase 41	51428	0	1	100	386	NA	NA	NA
ALDH5A1	aldehyde dehydrogenase 5 family member A1	7915	0	3	84	291	NA	NA	NA
EPM2A	EPM2A glucan phosphatase, laforin	7957	0	2	131	492	NA	NA	NA
ASL	argininosuccinate lyase	435	0	1	7	5	NA	NA	NA
AP4M1	adaptor related protein complex 4 subunit mu 1	9179	0	1	9	34	NA	NA	NA
CNTNAP2	contactin associated protein 2	26047	1	0	57	196	NA	NA	NA
HR	HR lysine demethylase and nuclear receptor corepressor	55806	0	1	8	45	NA	NA	NA	GO:0000785:chromatin	GO:0000785:chromatin
TMEM70	transmembrane protein 70	54968	1	1	65	206	NA	NA	NA
CYP11B1	cytochrome P450 family 11 subfamily B member 1	1584	0	2	108	442	NA	NA	NA
DGAT1	diacylglycerol O-acyltransferase 1	8694	0	2	21	98	NA	NA	NA
RECQL4	RecQ like helicase 4	9401	1	0	6	5	NA	NA	NA
GLDC	glycine decarboxylase	2731	0	1	4	13	NA	NA	NA
CCDC107	coiled-coil domain containing 107	203260	1	3	183	446	NA	NA	NA
FXN	frataxin	2395	0	1	3	20	NA	NA	NA
NDUFA8	NADH:ubiquinone oxidoreductase subunit A8	4702	0	1	82	451	NA	NA	NA
AGPAT2	1-acylglycerol-3-phosphate O-acyltransferase 2	10555	1	0	127	275	NA	NA	NA	GO:0001961:positive regulation of cytokine-mediated signaling pathway
AR	androgen receptor	367	0	1	132	525	NA	NA	NA	GO:0000122:negative regulation of transcription by RNA polymerase II;GO:0000785:chromatin;GO:0000978:RNA polymerase II cis-regulatory region sequence-specific DNA binding;GO:0045944:positive regulation of transcription by RNA polymerase II	GO:0000122:negative regulation of transcription by RNA polymerase II;GO:0000785:chromatin;GO:0000978:RNA polymerase II cis-regulatory region sequence-specific DNA binding
PLEKHN1	pleckstrin homology domain containing N1	84069	0	1	5	10	NA	NA	NA
ACAP3	ArfGAP with coiled-coil, ankyrin repeat and PH domains 3	116983	1	0	1	13	NA	NA	NA
ATAD3C	ATPase family AAA domain containing 3C	219293	0	1	16	22	NA	NA	NA
GABRD	gamma-aminobutyric acid type A receptor subunit delta	2563	1	2	73	338	NA	NA	NA
PRKCZ	protein kinase C zeta	5590	0	2	32	220	NA	NA	NA
ACTRT2	actin related protein T2	140625	1	0	13	20	NA	NA	NA
PRDM16	PR/SET domain 16	63976	0	1	143	561	NA	NA	NA	GO:0000122:negative regulation of transcription by RNA polymerase II;GO:0000978:RNA polymerase II cis-regulatory region sequence-specific DNA binding;GO:0045944:positive regulation of transcription by RNA polymerase II	GO:0000122:negative regulation of transcription by RNA polymerase II;GO:0000978:RNA polymerase II cis-regulatory region sequence-specific DNA binding
MEGF6	multiple EGF like domains 6	1953	1	1	21	83	NA	NA	NA
WRAP73	WD repeat containing, antisense to TP73	49856	1	1	22	90	NA	NA	NA
TP73	tumor protein p73	7161	1	0	16	62	NA	NA	NA	GO:0000785:chromatin;GO:0000978:RNA polymerase II cis-regulatory region sequence-specific DNA binding;GO:0045944:positive regulation of transcription by RNA polymerase II	GO:0000785:chromatin;GO:0000978:RNA polymerase II cis-regulatory region sequence-specific DNA binding
NPHP4	nephrocystin 4	261734	1	0	16	25	NA	NA	NA
ESPN	espin	83715	0	2	8	37	NA	NA	NA
RERE	arginine-glutamic acid dipeptide repeats	473	1	0	1	28	NA	NA	NA
SLC2A7	solute carrier family 2 member 7	155184	0	2	11	12	NA	NA	NA
H6PD	hexose-6-phosphate dehydrogenase/glucose 1-dehydrogenase	9563	0	2	154	504	NA	NA	NA
KIF1B	kinesin family member 1B	23095	0	2	12	17	NA	NA	NA
MTOR	mechanistic target of rapamycin kinase	2475	0	1	3	8	NA	NA	NA
MTHFR	methylenetetrahydrofolate reductase	4524	0	2	30	122	NA	NA	NA	GO:0070555:response to interleukin-1	GO:0070555:response to interleukin-1
DHRS3	dehydrogenase/reductase 3	9249	0	2	140	569	NA	NA	NA
KAZN	kazrin, periplakin interacting protein	23254	0	4	25	103	NA	NA	NA
TMEM51	transmembrane protein 51	55092	0	1	52	284	NA	NA	NA
EFHD2	EF-hand domain family member D2	79180	0	1	13	11	NA	NA	NA
DNAJC16	DnaJ heat shock protein family (Hsp40) member C16	23341	0	1	5	16	NA	NA	NA
AGMAT	agmatinase	79814	2	1	110	503	NA	NA	NA
PLEKHM2	pleckstrin homology and RUN domain containing M2	23207	0	1	0	11	NA	NA	NA
SLC25A34	solute carrier family 25 member 34	284723	0	1	5	24	NA	NA	NA
TMEM82	transmembrane protein 82	388595	0	2	82	279	NA	NA	NA
CLCNKB	chloride voltage-gated channel Kb	1188	1	3	86	186	NA	NA	NA
EPHA2	EPH receptor A2	1969	0	2	3	20	NA	NA	NA
FBXO42	F-box protein 42	54455	0	1	87	318	NA	NA	NA
CROCC	ciliary rootlet coiled-coil, rootletin	9696	0	1	4	9	NA	NA	NA
ATP13A2	ATPase cation transporting 13A2	23400	0	1	15	40	NA	NA	NA
PADI2	peptidyl arginine deiminase 2	11240	0	1	106	458	NA	NA	NA
IGSF21	immunoglobin superfamily member 21	84966	1	0	15	43	NA	NA	NA
KLHDC7A	kelch domain containing 7A	127707	1	3	143	416	NA	NA	NA
PAX7	paired box 7	5081	1	2	99	303	NA	NA	NA	GO:0000785:chromatin;GO:0000978:RNA polymerase II cis-regulatory region sequence-specific DNA binding	GO:0000785:chromatin;GO:0000978:RNA polymerase II cis-regulatory region sequence-specific DNA binding
UBR4	ubiquitin protein ligase E3 component n-recognin 4	23352	0	2	233	867	NA	NA	NA
EPHA8	EPH receptor A8	2046	1	0	2	19	NA	NA	NA
ID3	inhibitor of DNA binding 3, HLH protein	3399	0	1	3	7	NA	NA	NA	GO:0000122:negative regulation of transcription by RNA polymerase II	GO:0000122:negative regulation of transcription by RNA polymerase II
RUNX3	RUNX family transcription factor 3	864	0	1	113	424	NA	NA	NA	GO:0000122:negative regulation of transcription by RNA polymerase II;GO:0000785:chromatin;GO:0000978:RNA polymerase II cis-regulatory region sequence-specific DNA binding	GO:0000122:negative regulation of transcription by RNA polymerase II;GO:0000785:chromatin;GO:0000978:RNA polymerase II cis-regulatory region sequence-specific DNA binding
LDLRAP1	low density lipoprotein receptor adaptor protein 1	26119	0	1	34	62	NA	NA	NA
PAFAH2	platelet activating factor acetylhydrolase 2	5051	0	1	0	12	NA	NA	NA
EXTL1	exostosin like glycosyltransferase 1	2134	0	1	18	13	NA	NA	NA
TRIM63	tripartite motif containing 63	84676	1	0	57	218	NA	NA	NA	GO:0070555:response to interleukin-1	GO:0070555:response to interleukin-1
CRYBG2	crystallin beta-gamma domain containing 2	55057	1	2	109	492	NA	NA	NA
RPS6KA1	ribosomal protein S6 kinase A1	6195	1	0	44	233	NA	NA	NA	GO:0045944:positive regulation of transcription by RNA polymerase II
NUDC	nuclear distribution C, dynein complex regulator	10726	0	1	43	80	NA	NA	NA
KDF1	keratinocyte differentiation factor 1	126695	0	1	26	79	NA	NA	NA
TENT5B	terminal nucleotidyltransferase 5B	115572	1	0	1	9	NA	NA	NA
SLC9A1	solute carrier family 9 member A1	6548	0	1	1	21	NA	NA	NA	GO:0045944:positive regulation of transcription by RNA polymerase II
TMEM222	transmembrane protein 222	84065	0	1	13	59	NA	NA	NA
SYTL1	synaptotagmin like 1	84958	1	0	69	317	NA	NA	NA
SESN2	sestrin 2	83667	0	1	0	22	NA	NA	NA
TRNAU1AP	tRNA selenocysteine 1 associated protein 1	54952	0	1	6	22	NA	NA	NA
EPB41	erythrocyte membrane protein band 4.1	2035	0	1	0	19	NA	NA	NA	GO:0030507:spectrin binding	GO:0030507:spectrin binding
SDC3	syndecan 3	9672	0	1	68	193	NA	NA	NA	GO:0005796:Golgi lumen	GO:0005796:Golgi lumen
ZCCHC17	zinc finger CCHC-type containing 17	51538	0	1	2	28	NA	NA	NA
COL16A1	collagen type XVI alpha 1 chain	1307	1	1	10	41	NA	NA	NA
CCDC28B	coiled-coil domain containing 28B	79140	1	0	2	24	NA	NA	NA
RNF19B	ring finger protein 19B	127544	0	1	44	243	NA	NA	NA
HMGB4	high mobility group box 4	127540	0	1	1	24	NA	NA	NA
GJB5	gap junction protein beta 5	2709	0	2	10	12	NA	NA	NA
GJB4	gap junction protein beta 4	127534	0	4	23	92	NA	NA	NA
GJB3	gap junction protein beta 3	2707	0	1	5	33	NA	NA	NA
KIAA0319L	KIAA0319 like	79932	0	2	12	34	NA	NA	NA
TFAP2E	transcription factor AP-2 epsilon	339488	0	1	10	7	NA	NA	NA	GO:0000785:chromatin;GO:0000978:RNA polymerase II cis-regulatory region sequence-specific DNA binding;GO:0045944:positive regulation of transcription by RNA polymerase II	GO:0000785:chromatin;GO:0000978:RNA polymerase II cis-regulatory region sequence-specific DNA binding
TEKT2	tektin 2	27285	0	1	10	18	NA	NA	NA
STK40	serine/threonine kinase 40	83931	1	0	28	125	NA	NA	NA
CSF3R	colony stimulating factor 3 receptor	1441	1	0	10	34	NA	NA	NA
RSPO1	R-spondin 1	284654	0	1	8	47	NA	NA	NA
UTP11	UTP11 small subunit processome component	51118	0	1	49	132	NA	NA	NA
MACF1	microtubule actin crosslinking factor 1	23499	2	0	57	203	NA	NA	NA
ZNF684	zinc finger protein 684	127396	0	3	19	83	NA	NA	NA	GO:0000122:negative regulation of transcription by RNA polymerase II	GO:0000122:negative regulation of transcription by RNA polymerase II
KCNQ4	potassium voltage-gated channel subfamily Q member 4	9132	0	1	33	158	NA	NA	NA
SZT2	SZT2 subunit of KICSTOR complex	23334	1	0	10	40	NA	NA	NA
PTPRF	protein tyrosine phosphatase receptor type F	5792	0	4	70	428	NA	NA	NA
RNF220	ring finger protein 220	55182	0	3	0	49	NA	NA	NA
EIF2B3	eukaryotic translation initiation factor 2B subunit gamma	8891	1	0	83	239	NA	NA	NA
HECTD3	HECT domain E3 ubiquitin protein ligase 3	79654	0	1	27	52	NA	NA	NA
TOE1	target of EGR1, exonuclease	114034	0	1	12	31	NA	NA	NA
NASP	nuclear autoantigenic sperm protein	4678	0	1	138	524	NA	NA	NA	GO:0000785:chromatin	GO:0000785:chromatin
MAST2	microtubule associated serine/threonine kinase 2	23139	0	2	8	55	NA	NA	NA
POMGNT1	protein O-linked mannose N-acetylglucosaminyltransferase 1 (beta 1,2-)	55624	0	1	12	28	NA	NA	NA
RAD54L	RAD54 like	8438	0	2	5	20	NA	NA	NA
MOB3C	MOB kinase activator 3C	148932	0	1	7	5	NA	NA	NA
CYP4B1	cytochrome P450 family 4 subfamily B member 1	1580	1	1	44	170	NA	NA	NA
CYP4A11	cytochrome P450 family 4 subfamily A member 11	1579	1	0	144	567	NA	NA	NA
CYP4Z1	cytochrome P450 family 4 subfamily Z member 1	199974	0	1	108	431	NA	NA	NA
SLC5A9	solute carrier family 5 member 9	200010	0	1	0	13	NA	NA	NA
ZFYVE9	zinc finger FYVE-type containing 9	9372	0	1	26	70	NA	NA	NA
TUT4	terminal uridylyl transferase 4	23318	0	1	0	16	NA	NA	NA
SLC1A7	solute carrier family 1 member 7	6512	1	0	22	78	NA	NA	NA
LRP8	LDL receptor related protein 8	7804	0	1	88	355	NA	NA	NA
GLIS1	GLIS family zinc finger 1	148979	0	1	5	7	NA	NA	NA	GO:0000122:negative regulation of transcription by RNA polymerase II;GO:0000978:RNA polymerase II cis-regulatory region sequence-specific DNA binding;GO:0045944:positive regulation of transcription by RNA polymerase II	GO:0000122:negative regulation of transcription by RNA polymerase II;GO:0000978:RNA polymerase II cis-regulatory region sequence-specific DNA binding
CYB5RL	cytochrome b5 reductase like	606495	1	0	3	9	NA	NA	NA
PCSK9	proprotein convertase subtilisin/kexin type 9	255738	1	1	127	397	NA	NA	NA
C8A	complement C8 alpha chain	731	0	2	44	85	NA	NA	NA
DAB1	DAB adaptor protein 1	1600	0	1	2	18	NA	NA	NA
PGM1	phosphoglucomutase 1	5236	0	1	15	13	NA	NA	NA
CACHD1	cache domain containing 1	57685	0	2	33	77	NA	NA	NA
JAK1	Janus kinase 1	3716	0	1	95	264	NA	NA	NA
IL12RB2	interleukin 12 receptor subunit beta 2	3595	0	4	12	54	NA	NA	NA
NEGR1	neuronal growth regulator 1	257194	0	3	157	649	NA	NA	NA
TYW3	tRNA-yW synthesizing protein 3 homolog	127253	1	0	9	10	NA	NA	NA
ADGRL4	adhesion G protein-coupled receptor L4	64123	0	2	125	520	NA	NA	NA
LPAR3	lysophosphatidic acid receptor 3	23566	0	1	3	12	NA	NA	NA
COL24A1	collagen type XXIV alpha 1 chain	255631	0	2	37	193	NA	NA	NA
ODF2L	outer dense fiber of sperm tails 2 like	57489	1	0	140	529	NA	NA	NA
CLCA2	chloride channel accessory 2	9635	0	2	54	194	NA	NA	NA
GBP3	guanylate binding protein 3	2635	1	1	59	339	NA	NA	NA
GBP6	guanylate binding protein family member 6	163351	0	1	140	535	NA	NA	NA
TGFBR3	transforming growth factor beta receptor 3	7049	0	1	100	384	NA	NA	NA
DPYD	dihydropyrimidine dehydrogenase	1806	1	0	13	62	NA	NA	NA
SNX7	sorting nexin 7	51375	0	1	6	33	NA	NA	NA
SASS6	SAS-6 centriolar assembly protein	163786	0	4	3	55	NA	NA	NA
COL11A1	collagen type XI alpha 1 chain	1301	0	2	1	28	NA	NA	NA
AMY2A	amylase alpha 2A	279	0	1	5	24	NA	NA	NA
FNDC7	fibronectin type III domain containing 7	163479	1	0	2	31	NA	NA	NA
MYBPHL	myosin binding protein H like	343263	0	2	147	582	NA	NA	NA
GNAT2	G protein subunit alpha transducin 2	2780	0	1	72	413	NA	NA	NA
AMPD2	adenosine monophosphate deaminase 2	271	0	1	3	22	NA	NA	NA
SLC16A4	solute carrier family 16 member 4	9122	0	1	5	5	NA	NA	NA
CHIA	chitinase acidic	27159	0	1	23	157	NA	NA	NA
ADORA3	adenosine A3 receptor	140	1	1	136	568	NA	NA	NA
LRIG2	leucine rich repeats and immunoglobulin like domains 2	9860	0	1	5	33	NA	NA	NA
HIPK1	homeodomain interacting protein kinase 1	204851	0	1	11	27	NA	NA	NA
SYT6	synaptotagmin 6	148281	0	1	55	174	NA	NA	NA
TRIM33	tripartite motif containing 33	51592	0	2	20	38	NA	NA	NA	GO:0000122:negative regulation of transcription by RNA polymerase II	GO:0000122:negative regulation of transcription by RNA polymerase II
PTGFRN	prostaglandin F2 receptor inhibitor	5738	1	1	2	32	NA	NA	NA
SPAG17	sperm associated antigen 17	200162	0	1	4	52	NA	NA	NA
TBX15	T-box transcription factor 15	6913	1	0	30	184	NA	NA	NA	GO:0000122:negative regulation of transcription by RNA polymerase II;GO:0000785:chromatin;GO:0000978:RNA polymerase II cis-regulatory region sequence-specific DNA binding	GO:0000122:negative regulation of transcription by RNA polymerase II;GO:0000785:chromatin;GO:0000978:RNA polymerase II cis-regulatory region sequence-specific DNA binding
WARS2	tryptophanyl tRNA synthetase 2, mitochondrial	10352	1	0	17	86	NA	NA	NA
HMGCS2	3-hydroxy-3-methylglutaryl-CoA synthase 2	3158	1	0	1	9	NA	NA	NA
NOTCH2	notch receptor 2	4853	0	2	3	18	NA	NA	NA	GO:0000122:negative regulation of transcription by RNA polymerase II	GO:0000122:negative regulation of transcription by RNA polymerase II
FAM72C	family with sequence similarity 72 member C	554282	0	1	145	574	NA	NA	NA
BOLA1	bolA family member 1	51027	0	1	0	12	NA	NA	NA
RPRD2	regulation of nuclear pre-mRNA domain containing 2	23248	0	1	6	5	NA	NA	NA
TARS2	threonyl-tRNA synthetase 2, mitochondrial	80222	0	2	3	31	NA	NA	NA
ECM1	extracellular matrix protein 1	1893	0	1	5	16	NA	NA	NA
TMOD4	tropomodulin 4	29765	0	1	0	13	NA	NA	NA
ZNF687	zinc finger protein 687	57592	0	1	4	11	NA	NA	NA
POGZ	pogo transposable element derived with ZNF domain	23126	0	1	2	17	NA	NA	NA	GO:0000785:chromatin;GO:0045944:positive regulation of transcription by RNA polymerase II	GO:0000785:chromatin
PBXIP1	PBX homeobox interacting protein 1	57326	0	2	1	28	NA	NA	NA	GO:0000785:chromatin;GO:0045944:positive regulation of transcription by RNA polymerase II	GO:0000785:chromatin
THBS3	thrombospondin 3	7059	0	2	0	29	NA	NA	NA
FAM189B	family with sequence similarity 189 member B	10712	0	1	0	11	NA	NA	NA
SCAMP3	secretory carrier membrane protein 3	10067	1	0	1	14	NA	NA	NA
HCN3	hyperpolarization activated cyclic nucleotide gated potassium channel 3	57657	1	0	4	9	NA	NA	NA
SYT11	synaptotagmin 11	23208	0	1	142	574	NA	NA	NA
KHDC4	KH domain containing 4, pre-mRNA splicing factor	22889	1	0	124	331	NA	NA	NA
RAB25	RAB25, member RAS oncogene family	57111	0	1	2	25	NA	NA	NA
PAQR6	progestin and adipoQ receptor family member 6	79957	0	1	2	10	NA	NA	NA
GLMP	glycosylated lysosomal membrane protein	112770	0	1	54	283	NA	NA	NA	GO:0045944:positive regulation of transcription by RNA polymerase II
ISG20L2	interferon stimulated exonuclease gene 20 like 2	81875	0	3	24	45	NA	NA	NA
NTRK1	neurotrophic receptor tyrosine kinase 1	4914	0	1	0	17	NA	NA	NA
KIRREL1	kirre like nephrin family adhesion molecule 1	55243	0	1	2	11	NA	NA	NA
ATP1A4	ATPase Na+/K+ transporting subunit alpha 4	480	0	3	122	543	NA	NA	NA
VANGL2	VANGL planar cell polarity protein 2	57216	0	1	0	18	NA	NA	NA
ITLN2	intelectin 2	142683	0	1	16	9	NA	NA	NA
NR1I3	nuclear receptor subfamily 1 group I member 3	9970	1	0	53	347	NA	NA	NA	GO:0000122:negative regulation of transcription by RNA polymerase II;GO:0000785:chromatin;GO:0000978:RNA polymerase II cis-regulatory region sequence-specific DNA binding;GO:0045944:positive regulation of transcription by RNA polymerase II	GO:0000122:negative regulation of transcription by RNA polymerase II;GO:0000785:chromatin;GO:0000978:RNA polymerase II cis-regulatory region sequence-specific DNA binding
DDR2	discoidin domain receptor tyrosine kinase 2	4921	1	0	4	29	NA	NA	NA
NUF2	NUF2 component of NDC80 kinetochore complex	83540	2	2	197	755	NA	NA	NA	GO:0007059:chromosome segregation	GO:0007059:chromosome segregation
ALDH9A1	aldehyde dehydrogenase 9 family member A1	223	1	0	6	8	NA	NA	NA
GPA33	glycoprotein A33	10223	0	1	4	17	NA	NA	NA
DCAF6	DDB1 and CUL4 associated factor 6	55827	0	1	3	7	NA	NA	NA	GO:0045944:positive regulation of transcription by RNA polymerase II
DPT	dermatopontin	1805	0	2	15	13	NA	NA	NA
SELL	selectin L	6402	0	1	71	273	NA	NA	NA
GORAB	golgin, RAB6 interacting	92344	1	0	143	573	NA	NA	NA
FMO3	flavin containing dimethylaniline monoxygenase 3	2328	0	2	7	44	NA	NA	NA
FMO2	flavin containing dimethylaniline monoxygenase 2	2327	0	1	38	96	NA	NA	NA
MYOC	myocilin	4653	0	1	2	10	NA	NA	NA
EEF1AKNMT	methyltransferase 13, eEF1A lysine and N-terminal methyltransferase	51603	1	2	30	134	NA	NA	NA	GO:0000122:negative regulation of transcription by RNA polymerase II	GO:0000122:negative regulation of transcription by RNA polymerase II
DARS2	aspartyl-tRNA synthetase 2, mitochondrial	55157	1	1	28	66	NA	NA	NA
RABGAP1L	RAB GTPase activating protein 1 like	9910	0	2	0	26	NA	NA	NA
TNR	tenascin R	7143	0	3	395	1602	NA	NA	NA
SOAT1	sterol O-acyltransferase 1	6646	0	1	24	189	NA	NA	NA
TDRD5	tudor domain containing 5	163589	0	1	76	345	NA	NA	NA
QSOX1	quiescin sulfhydryl oxidase 1	5768	2	2	122	343	NA	NA	NA
MR1	major histocompatibility complex, class I-related	3140	0	1	8	21	NA	NA	NA
CACNA1E	calcium voltage-gated channel subunit alpha1 E	777	0	1	36	142	NA	NA	NA
LAMC1	laminin subunit gamma 1	3915	0	1	113	448	NA	NA	NA
TPR	translocated promoter region, nuclear basket protein	7175	1	0	3	15	NA	NA	NA	GO:0000122:negative regulation of transcription by RNA polymerase II	GO:0000122:negative regulation of transcription by RNA polymerase II
ODR4	odr-4 GPCR localization factor homolog	54953	0	2	142	591	NA	NA	NA
KCNT2	potassium sodium-activated channel subfamily T member 2	343450	0	1	0	10	NA	NA	NA
CFHR2	complement factor H related 2	3080	0	1	6	26	NA	NA	NA
PTPRC	protein tyrosine phosphatase receptor type C	5788	1	1	19	57	NA	NA	NA	GO:0030507:spectrin binding;GO:0032743:positive regulation of interleukin-2 production;GO:0042098:T cell proliferation	GO:0030507:spectrin binding
GPR25	G protein-coupled receptor 25	2848	0	1	0	13	NA	NA	NA
PKP1	plakophilin 1	5317	0	1	56	216	NA	NA	NA
CSRP1	cysteine and glycine rich protein 1	1465	0	1	11	19	NA	NA	NA
NAV1	neuron navigator 1	89796	1	2	2	43	NA	NA	NA
GPR37L1	G protein-coupled receptor 37 like 1	9283	0	1	140	567	NA	NA	NA
KDM5B	lysine demethylase 5B	10765	0	3	10	30	NA	NA	NA
MYBPH	myosin binding protein H	4608	0	1	33	125	NA	NA	NA
CHIT1	chitinase 1	1118	1	1	54	174	NA	NA	NA
ATP2B4	ATPase plasma membrane Ca2+ transporting 4	493	0	2	36	58	NA	NA	NA
SOX13	SRY-box transcription factor 13	9580	1	0	19	13	NA	NA	NA	GO:0000122:negative regulation of transcription by RNA polymerase II;GO:0000785:chromatin;GO:0000978:RNA polymerase II cis-regulatory region sequence-specific DNA binding	GO:0000122:negative regulation of transcription by RNA polymerase II;GO:0000785:chromatin;GO:0000978:RNA polymerase II cis-regulatory region sequence-specific DNA binding
ETNK2	ethanolamine kinase 2	55224	0	1	11	10	NA	NA	NA
PLEKHA6	pleckstrin homology domain containing A6	22874	0	1	120	422	NA	NA	NA
PIK3C2B	phosphatidylinositol-4-phosphate 3-kinase catalytic subunit type 2 beta	5287	1	2	18	35	NA	NA	NA
NFASC	neurofascin	23114	0	1	142	573	NA	NA	NA
DSTYK	dual serine/threonine and tyrosine protein kinase	25778	1	1	9	34	NA	NA	NA
TMCC2	transmembrane and coiled-coil domain family 2	9911	0	1	55	300	NA	NA	NA
PM20D1	peptidase M20 domain containing 1	148811	0	2	148	573	NA	NA	NA
SLC26A9	solute carrier family 26 member 9	115019	0	1	35	83	NA	NA	NA
SRGAP2	SLIT-ROBO Rho GTPase activating protein 2	23380	1	0	145	573	NA	NA	NA
IKBKE	inhibitor of nuclear factor kappa B kinase subunit epsilon	9641	0	1	3	22	NA	NA	NA
PIGR	polymeric immunoglobulin receptor	5284	0	2	88	399	NA	NA	NA
PLXNA2	plexin A2	5362	0	1	41	203	NA	NA	NA
LAMB3	laminin subunit beta 3	3914	0	4	254	1069	NA	NA	NA
SERTAD4	SERTA domain containing 4	56256	1	0	6	12	NA	NA	NA
NEK2	NIMA related kinase 2	4751	0	1	78	257	NA	NA	NA	GO:0007059:chromosome segregation	GO:0007059:chromosome segregation
TATDN3	TatD DNase domain containing 3	128387	1	0	4	8	NA	NA	NA
VASH2	vasohibin 2	79805	0	1	0	15	NA	NA	NA
PTPN14	protein tyrosine phosphatase non-receptor type 14	5784	1	1	283	1097	NA	NA	NA
MTARC2	mitochondrial amidoxime reducing component 2	54996	0	1	0	16	NA	NA	NA
DUSP10	dual specificity phosphatase 10	11221	0	1	77	367	NA	NA	NA
TAF1A	TATA-box binding protein associated factor, RNA polymerase I subunit A	9015	0	1	6	25	NA	NA	NA
DISP1	dispatched RND transporter family member 1	84976	0	2	55	165	NA	NA	NA
CAPN2	calpain 2	824	0	2	5	21	NA	NA	NA	GO:0000785:chromatin	GO:0000785:chromatin
TP53BP2	tumor protein p53 binding protein 2	7159	1	0	1	11	NA	NA	NA
NVL	nuclear VCP like	4931	0	1	3	10	NA	NA	NA
DNAH14	dynein axonemal heavy chain 14	127602	0	4	82	203	NA	NA	NA
TMEM63A	transmembrane protein 63A	9725	0	1	2	11	NA	NA	NA
LEFTY1	left-right determination factor 1	10637	0	1	68	329	NA	NA	NA	GO:0000122:negative regulation of transcription by RNA polymerase II	GO:0000122:negative regulation of transcription by RNA polymerase II
PYCR2	pyrroline-5-carboxylate reductase 2	29920	0	1	6	40	NA	NA	NA
LIN9	lin-9 DREAM MuvB core complex component	286826	0	1	132	520	NA	NA	NA
WNT9A	Wnt family member 9A	7483	0	1	23	103	NA	NA	NA
GJC2	gap junction protein gamma 2	57165	1	0	6	9	NA	NA	NA
AGT	angiotensinogen	183	0	1	144	572	NA	NA	NA
CAPN9	calpain 9	10753	0	2	101	439	NA	NA	NA
MAP3K21	mitogen-activated protein kinase kinase kinase 21	84451	1	0	43	201	NA	NA	NA
TARBP1	TAR (HIV-1) RNA binding protein 1	6894	1	0	32	118	NA	NA	NA
LYST	lysosomal trafficking regulator	1130	0	1	0	19	NA	NA	NA
NID1	nidogen 1	4811	3	0	137	384	NA	NA	NA
ERO1B	endoplasmic reticulum oxidoreductase 1 beta	56605	0	1	17	58	NA	NA	NA
RYR2	ryanodine receptor 2	6262	1	2	135	551	NA	NA	NA
FH	fumarate hydratase	2271	0	4	9	170	NA	NA	NA
CEP170	centrosomal protein 170	9859	0	1	7	45	NA	NA	NA
DESI2	desumoylating isopeptidase 2	51029	0	1	5	20	NA	NA	NA
HNRNPU	heterogeneous nuclear ribonucleoprotein U	3192	0	1	0	22	NA	NA	NA	GO:0000122:negative regulation of transcription by RNA polymerase II;GO:0000978:RNA polymerase II cis-regulatory region sequence-specific DNA binding;GO:0045944:positive regulation of transcription by RNA polymerase II	GO:0000122:negative regulation of transcription by RNA polymerase II;GO:0000978:RNA polymerase II cis-regulatory region sequence-specific DNA binding
KIF26B	kinesin family member 26B	55083	0	1	12	25	NA	NA	NA
AHCTF1	AT-hook containing transcription factor 1	25909	0	1	8	41	NA	NA	NA	GO:0000785:chromatin	GO:0000785:chromatin
ADARB2	adenosine deaminase RNA specific B2 (inactive)	105	0	1	109	497	NA	NA	NA
ITIH5	inter-alpha-trypsin inhibitor heavy chain 5	80760	3	1	244	1045	NA	NA	NA
CELF2	CUGBP Elav-like family member 2	10659	0	1	2	8	NA	NA	NA
DHTKD1	dehydrogenase E1 and transketolase domain containing 1	55526	0	2	145	572	NA	NA	NA
PHYH	phytanoyl-CoA 2-hydroxylase	5264	0	2	3	22	NA	NA	NA
CDNF	cerebral dopamine neurotrophic factor	441549	0	1	9	8	NA	NA	NA
PTER	phosphotriesterase related	9317	0	1	9	8	NA	NA	NA
CACNB2	calcium voltage-gated channel auxiliary subunit beta 2	783	1	3	243	998	NA	NA	NA
MALRD1	MAM and LDL receptor class A domain containing 1	340895	0	1	116	482	NA	NA	NA
PLXDC2	plexin domain containing 2	84898	0	1	66	179	NA	NA	NA
THNSL1	threonine synthase like 1	79896	0	3	194	680	NA	NA	NA
YME1L1	YME1 like 1 ATPase	10730	1	0	67	195	NA	NA	NA
ACBD5	acyl-CoA binding domain containing 5	91452	0	1	26	44	NA	NA	NA
MPP7	membrane palmitoylated protein 7	143098	0	3	36	99	NA	NA	NA
WAC	WW domain containing adaptor with coiled-coil	51322	1	0	1	25	NA	NA	NA
SVIL	supervillin	6840	0	2	22	120	NA	NA	NA
NRP1	neuropilin 1	8829	0	2	290	1148	NA	NA	NA
GJD4	gap junction protein delta 4	219770	0	2	4	23	NA	NA	NA
BMS1	BMS1 ribosome biogenesis factor	9790	1	1	28	118	NA	NA	NA
RET	ret proto-oncogene	5979	0	1	31	206	NA	NA	NA
DEPP1	DEPP1 autophagy regulator	11067	0	1	30	196	NA	NA	NA
OR13A1	olfactory receptor family 13 subfamily A member 1	79290	0	1	15	39	NA	NA	NA
WASHC2C	WASH complex subunit 2C	253725	0	2	24	118	NA	NA	NA
FRMPD2	FERM and PDZ domain containing 2	143162	1	0	12	19	NA	NA	NA
ARHGAP22	Rho GTPase activating protein 22	58504	1	0	3	7	NA	NA	NA
WDFY4	WDFY family member 4	57705	0	2	13	19	NA	NA	NA
ERCC6	ERCC excision repair 6, chromatin remodeling factor	2074	2	1	81	324	NA	NA	NA
A1CF	APOBEC1 complementation factor	29974	1	0	1	9	NA	NA	NA
PHYHIPL	phytanoyl-CoA 2-hydroxylase interacting protein like	84457	1	0	1	11	NA	NA	NA
ANK3	ankyrin 3	288	1	2	12	49	NA	NA	NA	GO:0030507:spectrin binding	GO:0030507:spectrin binding
RTKN2	rhotekin 2	219790	0	1	53	167	NA	NA	NA
ATOH7	atonal bHLH transcription factor 7	220202	0	1	4	14	NA	NA	NA	GO:0000785:chromatin;GO:0000978:RNA polymerase II cis-regulatory region sequence-specific DNA binding	GO:0000785:chromatin;GO:0000978:RNA polymerase II cis-regulatory region sequence-specific DNA binding
RUFY2	RUN and FYVE domain containing 2	55680	0	1	0	12	NA	NA	NA
KIFBP	kinesin family binding protein	26128	0	1	0	10	NA	NA	NA
COL13A1	collagen type XIII alpha 1 chain	1305	0	1	105	451	NA	NA	NA
UNC5B	unc-5 netrin receptor B	219699	0	2	3	33	NA	NA	NA
OIT3	oncoprotein induced transcript 3	170392	1	0	1	13	NA	NA	NA
SFTPD	surfactant protein D	6441	0	1	14	75	NA	NA	NA
TSPAN14	tetraspanin 14	81619	0	1	33	41	NA	NA	NA
GHITM	growth hormone inducible transmembrane protein	27069	1	0	1	29	NA	NA	NA
LRIT1	leucine rich repeat, Ig-like and transmembrane domains 1	26103	0	1	7	61	NA	NA	NA
RGR	retinal G protein coupled receptor	5995	0	1	124	418	NA	NA	NA
MMRN2	multimerin 2	79812	0	1	1	11	NA	NA	NA
GLUD1	glutamate dehydrogenase 1	2746	0	1	0	14	NA	NA	NA
RNLS	renalase, FAD dependent amine oxidase	55328	0	1	2	13	NA	NA	NA
LIPK	lipase family member K	643414	2	0	48	40	NA	NA	NA
LIPN	lipase family member N	643418	0	1	56	253	NA	NA	NA
IFIT3	interferon induced protein with tetratricopeptide repeats 3	3437	0	1	4	20	NA	NA	NA
KIF20B	kinesin family member 20B	9585	0	2	9	12	NA	NA	NA
BTAF1	B-TFIID TATA-box binding protein associated factor 1	9044	0	1	3	11	NA	NA	NA
HHEX	hematopoietically expressed homeobox	3087	0	1	3	26	NA	NA	NA	GO:0000122:negative regulation of transcription by RNA polymerase II;GO:0000785:chromatin;GO:0000978:RNA polymerase II cis-regulatory region sequence-specific DNA binding;GO:0045944:positive regulation of transcription by RNA polymerase II	GO:0000122:negative regulation of transcription by RNA polymerase II;GO:0000785:chromatin;GO:0000978:RNA polymerase II cis-regulatory region sequence-specific DNA binding
CYP26C1	cytochrome P450 family 26 subfamily C member 1	340665	0	1	22	113	NA	NA	NA
MYOF	myoferlin	26509	0	2	34	71	NA	NA	NA
LGI1	leucine rich glioma inactivated 1	9211	0	1	145	574	NA	NA	NA
HELLS	helicase, lymphoid specific	3070	0	2	1	23	NA	NA	NA
CYP2C18	cytochrome P450 family 2 subfamily C member 18	1562	0	2	50	186	NA	NA	NA
BLNK	B cell linker	29760	0	1	6	4	NA	NA	NA
DNTT	DNA nucleotidylexotransferase	1791	1	0	22	107	NA	NA	NA
SLIT1	slit guidance ligand 1	6585	1	1	23	92	NA	NA	NA
RRP12	ribosomal RNA processing 12 homolog	23223	1	0	18	67	NA	NA	NA
ANKRD2	ankyrin repeat domain 2	26287	0	1	0	10	NA	NA	NA	GO:0000122:negative regulation of transcription by RNA polymerase II	GO:0000122:negative regulation of transcription by RNA polymerase II
PI4K2A	phosphatidylinositol 4-kinase type 2 alpha	55361	0	1	0	10	NA	NA	NA
AVPI1	arginine vasopressin induced 1	60370	0	1	122	420	NA	NA	NA
ZFYVE27	zinc finger FYVE-type containing 27	118813	1	1	276	1074	NA	NA	NA
HPSE2	heparanase 2 (inactive)	60495	0	1	118	421	NA	NA	NA
CNNM1	cyclin and CBS domain divalent metal cation transport mediator 1	26507	0	1	1	16	NA	NA	NA
GOT1	glutamic-oxaloacetic transaminase 1	2805	0	1	29	132	NA	NA	NA
ABCC2	ATP binding cassette subfamily C member 2	1244	0	2	7	16	NA	NA	NA
CHUK	component of inhibitor of nuclear factor kappa B kinase complex	1147	0	1	12	76	NA	NA	NA	GO:0045944:positive regulation of transcription by RNA polymerase II
PKD2L1	polycystin 2 like 1, transient receptor potential cation channel	9033	0	1	0	17	NA	NA	NA
SLF2	SMC5-SMC6 complex localization factor 2	55719	0	1	0	10	NA	NA	NA	GO:0000785:chromatin	GO:0000785:chromatin
LZTS2	leucine zipper tumor suppressor 2	84445	0	1	81	252	NA	NA	NA
PDZD7	PDZ domain containing 7	79955	0	1	131	473	NA	NA	NA
KAZALD1	Kazal type serine peptidase inhibitor domain 1	81621	0	1	0	13	NA	NA	NA
PDCD11	programmed cell death 11	22984	0	1	1	14	NA	NA	NA
SLK	STE20 like kinase	9748	0	1	1	13	NA	NA	NA
ADD3	adducin 3	120	0	3	0	54	NA	NA	NA
RBM20	RNA binding motif protein 20	282996	0	1	70	359	NA	NA	NA
HABP2	hyaluronan binding protein 2	3026	0	1	0	10	NA	NA	NA
PLEKHS1	pleckstrin homology domain containing S1	79949	0	2	85	382	NA	NA	NA
CCDC186	coiled-coil domain containing 186	55088	1	0	4	15	NA	NA	NA
AFAP1L2	actin filament associated protein 1 like 2	84632	0	1	2	27	NA	NA	NA
PNLIP	pancreatic lipase	5406	1	0	9	10	NA	NA	NA
FAM204A	family with sequence similarity 204 member A	63877	0	1	91	462	NA	NA	NA
EIF3A	eukaryotic translation initiation factor 3 subunit A	8661	0	1	0	13	NA	NA	NA
INPP5F	inositol polyphosphate-5-phosphatase F	22876	0	1	0	11	NA	NA	NA
DMBT1	deleted in malignant brain tumors 1	1755	0	4	91	228	NA	NA	NA
PSTK	phosphoseryl-tRNA kinase	118672	0	1	130	517	NA	NA	NA
HMX2	H6 family homeobox 2	3167	0	1	11	7	NA	NA	NA	GO:0000785:chromatin	GO:0000785:chromatin
DHX32	DEAH-box helicase 32 (putative)	55760	0	2	107	412	NA	NA	NA
PTPRE	protein tyrosine phosphatase receptor type E	5791	0	1	5	5	NA	NA	NA
JAKMIP3	Janus kinase and microtubule interacting protein 3	282973	1	0	1	31	NA	NA	NA
SCGB1C1	secretoglobin family 1C member 1	147199	1	0	5	18	NA	NA	NA
RIC8A	RIC8 guanine nucleotide exchange factor A	60626	1	0	72	331	NA	NA	NA
SIRT3	sirtuin 3	23410	0	2	74	392	NA	NA	NA
PSMD13	proteasome 26S subunit, non-ATPase 13	5719	2	2	163	588	NA	NA	NA
IFITM1	interferon induced transmembrane protein 1	8519	0	1	145	573	NA	NA	NA
PKP3	plakophilin 3	11187	0	2	207	977	NA	NA	NA
LMNTD2	lamin tail domain containing 2	256329	0	1	145	573	NA	NA	NA
PHRF1	PHD and ring finger domains 1	57661	0	1	14	9	NA	NA	NA
TNNI2	troponin I2, fast skeletal type	7136	0	1	3	10	NA	NA	NA
MRPL23	mitochondrial ribosomal protein L23	6150	0	1	16	46	NA	NA	NA
TRPM5	transient receptor potential cation channel subfamily M member 5	29850	0	3	193	786	NA	NA	NA
CDKN1C	cyclin dependent kinase inhibitor 1C	1028	0	1	1	23	NA	NA	NA
SLC22A18	solute carrier family 22 member 18	5002	0	1	2	8	NA	NA	NA
OSBPL5	oxysterol binding protein like 5	114879	1	0	9	33	NA	NA	NA
CHRNA10	cholinergic receptor nicotinic alpha 10 subunit	57053	0	1	0	18	NA	NA	NA
OR51I1	olfactory receptor family 51 subfamily I member 1	390063	0	1	16	56	NA	NA	NA
OR52N1	olfactory receptor family 52 subfamily N member 1	79473	1	0	94	297	NA	NA	NA
CNGA4	cyclic nucleotide gated channel subunit alpha 4	1262	1	2	11	37	NA	NA	NA
TRIM3	tripartite motif containing 3	10612	0	1	58	201	NA	NA	NA
DCHS1	dachsous cadherin-related 1	8642	0	3	3	41	NA	NA	NA
TRIM66	tripartite motif containing 66	9866	0	1	14	83	NA	NA	NA
DENND2B	DENN domain containing 2B	6764	1	0	13	115	NA	NA	NA
ASCL3	achaete-scute family bHLH transcription factor 3	56676	0	1	73	342	NA	NA	NA	GO:0000122:negative regulation of transcription by RNA polymerase II;GO:0000785:chromatin;GO:0045944:positive regulation of transcription by RNA polymerase II	GO:0000122:negative regulation of transcription by RNA polymerase II;GO:0000785:chromatin
SBF2	SET binding factor 2	81846	1	0	6	50	NA	NA	NA
AMPD3	adenosine monophosphate deaminase 3	272	0	1	0	13	NA	NA	NA
IRAG1	inositol 1,4,5-triphosphate receptor associated 1	10335	0	1	96	418	NA	NA	NA
GALNT18	polypeptide N-acetylgalactosaminyltransferase 18	374378	0	1	89	366	NA	NA	NA
MICAL2	microtubule associated monooxygenase, calponin and LIM domain containing 2	9645	0	1	51	258	NA	NA	NA
PARVA	parvin alpha	55742	1	0	35	124	NA	NA	NA
ABCC8	ATP binding cassette subfamily C member 8	6833	0	4	78	129	NA	NA	NA
USH1C	USH1 protein network component harmonin	10083	1	0	42	281	NA	NA	NA	GO:0030507:spectrin binding	GO:0030507:spectrin binding
KCNC1	potassium voltage-gated channel subfamily C member 1	3746	0	1	13	7	NA	NA	NA
IGSF22	immunoglobulin superfamily member 22	283284	0	3	6	173	NA	NA	NA
CSRP3	cysteine and glycine rich protein 3	8048	0	2	29	124	NA	NA	NA	GO:0045944:positive regulation of transcription by RNA polymerase II
DBX1	developing brain homeobox 1	120237	0	4	98	229	NA	NA	NA	GO:0000785:chromatin	GO:0000785:chromatin
HTATIP2	HIV-1 Tat interactive protein 2	10553	0	2	272	1130	NA	NA	NA	GO:0045944:positive regulation of transcription by RNA polymerase II
PRMT3	protein arginine methyltransferase 3	10196	0	1	145	572	NA	NA	NA
SLC6A5	solute carrier family 6 member 5	9152	0	1	145	573	NA	NA	NA
NELL1	neural EGFL like 1	4745	0	1	0	12	NA	NA	NA
SLC5A12	solute carrier family 5 member 12	159963	1	1	129	575	NA	NA	NA
CCDC34	coiled-coil domain containing 34	91057	0	1	6	76	NA	NA	NA
LGR4	leucine rich repeat containing G protein-coupled receptor 4	55366	0	4	43	155	NA	NA	NA
PAX6	paired box 6	5080	2	0	110	467	NA	NA	NA	GO:0000122:negative regulation of transcription by RNA polymerase II;GO:0000785:chromatin;GO:0000978:RNA polymerase II cis-regulatory region sequence-specific DNA binding;GO:0045944:positive regulation of transcription by RNA polymerase II	GO:0000122:negative regulation of transcription by RNA polymerase II;GO:0000785:chromatin;GO:0000978:RNA polymerase II cis-regulatory region sequence-specific DNA binding
RCN1	reticulocalbin 1	5954	0	2	94	457	NA	NA	NA
WT1	WT1 transcription factor	7490	1	0	40	186	NA	NA	NA	GO:0000122:negative regulation of transcription by RNA polymerase II;GO:0000978:RNA polymerase II cis-regulatory region sequence-specific DNA binding;GO:0045944:positive regulation of transcription by RNA polymerase II	GO:0000122:negative regulation of transcription by RNA polymerase II;GO:0000978:RNA polymerase II cis-regulatory region sequence-specific DNA binding
TCP11L1	t-complex 11 like 1	55346	1	1	13	90	NA	NA	NA
CAT	catalase	847	0	2	3	30	NA	NA	NA
LDLRAD3	low density lipoprotein receptor class A domain containing 3	143458	0	1	0	10	NA	NA	NA
ACCS	1-aminocyclopropane-1-carboxylate synthase homolog (inactive)	84680	0	1	52	311	NA	NA	NA
CD82	CD82 molecule	3732	0	1	109	506	NA	NA	NA
ACP2	acid phosphatase 2, lysosomal	53	1	0	15	40	NA	NA	NA
MYBPC3	myosin binding protein C3	4607	0	2	46	123	NA	NA	NA
RAPSN	receptor associated protein of the synapse	5913	0	2	56	302	NA	NA	NA
PTPRJ	protein tyrosine phosphatase receptor type J	5795	0	1	4	6	NA	NA	NA
OR4X1	olfactory receptor family 4 subfamily X member 1	390113	0	1	1	13	NA	NA	NA
OR4S1	olfactory receptor family 4 subfamily S member 1	256148	0	1	96	300	NA	NA	NA
OR4C3	olfactory receptor family 4 subfamily C member 3	256144	1	2	435	1721	NA	NA	NA
OR4A47	olfactory receptor family 4 subfamily A member 47	403253	0	2	19	34	NA	NA	NA
FOLH1	folate hydrolase 1	2346	1	0	3	12	NA	NA	NA
OR8I2	olfactory receptor family 8 subfamily I member 2	120586	1	0	19	67	NA	NA	NA
OR5R1	olfactory receptor family 8 subfamily U member 3	219479	0	1	89	299	NA	NA	NA
SLC43A1	solute carrier family 43 member 1	8501	0	1	14	10	NA	NA	NA
MS4A15	membrane spanning 4-domains A15	219995	0	1	0	10	NA	NA	NA
SDHAF2	succinate dehydrogenase complex assembly factor 2	54949	0	1	1	10	NA	NA	NA
RAB3IL1	RAB3A interacting protein like 1	5866	0	1	69	364	NA	NA	NA
ASRGL1	asparaginase and isoaspartyl peptidase 1	80150	0	1	0	10	NA	NA	NA
AHNAK	AHNAK nucleoprotein	79026	0	1	9	20	NA	NA	NA
UBXN1	UBX domain protein 1	51035	1	0	1	11	NA	NA	NA
SLC22A6	solute carrier family 22 member 6	9356	0	1	0	18	NA	NA	NA
PLAAT2	phospholipase A and acyltransferase 2	54979	0	1	0	10	NA	NA	NA
ATL3	atlastin GTPase 3	25923	0	1	4	9	NA	NA	NA
NUDT22	nudix hydrolase 22	84304	0	1	4	14	NA	NA	NA
FKBP2	FKBP prolyl isomerase 2	2286	0	1	0	15	NA	NA	NA
ESRRA	estrogen related receptor alpha	2101	1	0	40	169	NA	NA	NA	GO:0000785:chromatin;GO:0000978:RNA polymerase II cis-regulatory region sequence-specific DNA binding;GO:0045944:positive regulation of transcription by RNA polymerase II	GO:0000785:chromatin;GO:0000978:RNA polymerase II cis-regulatory region sequence-specific DNA binding
NRXN2	neurexin 2	9379	0	4	124	671	NA	NA	NA
PYGM	glycogen phosphorylase, muscle associated	5837	0	2	29	136	NA	NA	NA
ATG2A	autophagy related 2A	23130	0	3	18	36	NA	NA	NA
VPS51	VPS51 subunit of GARP complex	738	0	1	0	19	NA	NA	NA
EFEMP2	EGF containing fibulin extracellular matrix protein 2	30008	0	1	84	433	NA	NA	NA
SART1	spliceosome associated factor 1, recruiter of U4/U6.U5 tri-snRNP	9092	1	0	2	13	NA	NA	NA
KLC2	kinesin light chain 2	64837	0	2	50	199	NA	NA	NA
RIN1	Ras and Rab interactor 1	9610	0	4	27	84	NA	NA	NA
SLC29A2	solute carrier family 29 member 2	3177	0	1	0	14	NA	NA	NA
SPTBN2	spectrin beta, non-erythrocytic 2	6712	0	3	22	112	NA	NA	NA
PC	pyruvate carboxylase	5091	1	0	2	32	NA	NA	NA
SYT12	synaptotagmin 12	91683	0	1	1	12	NA	NA	NA
CARNS1	carnosine synthase 1	57571	0	1	10	19	NA	NA	NA
CORO1B	coronin 1B	57175	1	0	10	17	NA	NA	NA
GPR152	G protein-coupled receptor 152	390212	2	0	40	29	NA	NA	NA
CABP2	calcium binding protein 2	51475	0	1	86	461	NA	NA	NA
KMT5B	lysine methyltransferase 5B	51111	0	2	0	28	NA	NA	NA
PPFIA1	PTPRF interacting protein alpha 1	8500	0	1	0	13	NA	NA	NA
SHANK2	SH3 and multiple ankyrin repeat domains 2	22941	0	2	10	53	NA	NA	NA
NADSYN1	NAD synthetase 1	55191	0	2	288	1137	NA	NA	NA
INPPL1	inositol polyphosphate phosphatase like 1	3636	0	2	56	230	NA	NA	NA
ARAP1	ArfGAP with RhoGAP domain, ankyrin repeat and PH domain 1	116985	1	1	68	272	NA	NA	NA
PAAF1	proteasomal ATPase associated factor 1	80227	0	1	1	23	NA	NA	NA
DNAJB13	DnaJ heat shock protein family (Hsp40) member B13	374407	0	1	59	260	NA	NA	NA
SLCO2B1	solute carrier organic anion transporter family member 2B1	11309	0	1	0	10	NA	NA	NA
B3GNT6	UDP-GlcNAc:betaGal beta-1,3-N-acetylglucosaminyltransferase 6	192134	0	1	0	19	NA	NA	NA
MYO7A	myosin VIIA	4647	0	2	18	31	NA	NA	NA	GO:0030507:spectrin binding	GO:0030507:spectrin binding
RSF1	remodeling and spacing factor 1	51773	0	3	43	123	NA	NA	NA	GO:0045944:positive regulation of transcription by RNA polymerase II
NARS2	asparaginyl-tRNA synthetase 2, mitochondrial	79731	0	1	132	531	NA	NA	NA
PICALM	phosphatidylinositol binding clathrin assembly protein	8301	0	1	142	552	NA	NA	NA
CCDC81	coiled-coil domain containing 81	60494	1	0	2	17	NA	NA	NA
ME3	malic enzyme 3	10873	1	0	20	88	NA	NA	NA
TYR	tyrosinase	7299	0	1	5	7	NA	NA	NA
FAT3	FAT atypical cadherin 3	120114	0	2	3	35	NA	NA	NA
GPR83	G protein-coupled receptor 83	10888	0	1	21	36	NA	NA	NA
AMOTL1	angiomotin like 1	154810	0	1	11	7	NA	NA	NA
MTMR2	myotubularin related protein 2	8898	0	1	2	31	NA	NA	NA
PGR	progesterone receptor	5241	0	1	22	173	NA	NA	NA	GO:0000785:chromatin;GO:0000978:RNA polymerase II cis-regulatory region sequence-specific DNA binding;GO:0045944:positive regulation of transcription by RNA polymerase II	GO:0000785:chromatin;GO:0000978:RNA polymerase II cis-regulatory region sequence-specific DNA binding
MMP3	matrix metallopeptidase 3	4314	1	1	135	536	NA	NA	NA
AASDHPPT	aminoadipate-semialdehyde dehydrogenase-phosphopantetheinyl transferase	60496	1	2	5	34	NA	NA	NA
GUCY1A2	guanylate cyclase 1 soluble subunit alpha 2	2977	0	1	5	54	NA	NA	NA
EXPH5	exophilin 5	23086	0	2	145	583	NA	NA	NA
DDX10	DEAD-box helicase 10	1662	1	0	3	10	NA	NA	NA
LAYN	layilin	143903	0	1	145	574	NA	NA	NA
CRYAB	crystallin alpha B	1410	0	3	6	25	NA	NA	NA
HSPB2	heat shock protein family B (small) member 2	3316	0	3	36	100	NA	NA	NA
TTC12	tetratricopeptide repeat domain 12	54970	0	2	16	36	NA	NA	NA
TMPRSS5	transmembrane serine protease 5	80975	0	1	4	24	NA	NA	NA
BUD13	BUD13 homolog	84811	0	1	1	16	NA	NA	NA
SIK3	SIK family kinase 3	23387	1	0	20	12	NA	NA	NA
TAGLN	transgelin	6876	0	1	11	76	NA	NA	NA
DSCAML1	DS cell adhesion molecule like 1	57453	0	1	129	449	NA	NA	NA
TREH	trehalase	11181	0	1	53	238	NA	NA	NA
CENATAC	centrosomal AT-AC splicing factor	338657	0	3	0	39	NA	NA	NA
MCAM	melanoma cell adhesion molecule	4162	0	3	136	546	NA	NA	NA
MFRP	membrane frizzled-related protein	83552	1	0	56	218	NA	NA	NA
TRIM29	tripartite motif containing 29	23650	0	1	6	6	NA	NA	NA	GO:0000122:negative regulation of transcription by RNA polymerase II	GO:0000122:negative regulation of transcription by RNA polymerase II
OAF	out at first homolog	220323	0	1	43	106	NA	NA	NA
OR4D5	olfactory receptor family 4 subfamily D member 5	219875	0	1	12	26	NA	NA	NA
OR10S1	olfactory receptor family 10 subfamily S member 1	219873	0	1	59	266	NA	NA	NA
VSIG2	V-set and immunoglobulin domain containing 2	23584	1	0	10	12	NA	NA	NA
TMEM218	transmembrane protein 218	219854	0	1	114	437	NA	NA	NA
FEZ1	fasciculation and elongation protein zeta 1	9638	0	1	0	18	NA	NA	NA
STT3A	STT3 oligosaccharyltransferase complex catalytic subunit A	3703	0	1	35	82	NA	NA	NA
DDX25	DEAD-box helicase 25	29118	1	0	1	26	NA	NA	NA
CDON	cell adhesion associated, oncogene regulated	50937	0	1	23	100	NA	NA	NA
RPUSD4	RNA pseudouridine synthase D4	84881	1	2	13	62	NA	NA	NA
DCPS	decapping enzyme, scavenger	28960	0	1	4	11	NA	NA	NA
BARX2	BARX homeobox 2	8538	0	1	62	194	NA	NA	NA	GO:0000122:negative regulation of transcription by RNA polymerase II;GO:0000785:chromatin;GO:0045944:positive regulation of transcription by RNA polymerase II	GO:0000122:negative regulation of transcription by RNA polymerase II;GO:0000785:chromatin
APLP2	amyloid beta precursor like protein 2	334	0	2	3	21	NA	NA	NA
ST14	ST14 transmembrane serine protease matriptase	6768	0	3	257	1202	NA	NA	NA
ADAMTS8	ADAM metallopeptidase with thrombospondin type 1 motif 8	11095	0	2	3	19	NA	NA	NA
SNX19	sorting nexin 19	399979	0	3	43	201	NA	NA	NA
IGSF9B	immunoglobulin superfamily member 9B	22997	0	1	2	9	NA	NA	NA
GLB1L2	galactosidase beta 1 like 2	89944	1	0	31	123	NA	NA	NA
IQSEC3	IQ motif and Sec7 domain ArfGEF 3	440073	0	4	143	585	NA	NA	NA
SLC6A13	solute carrier family 6 member 13	6540	0	1	4	36	NA	NA	NA
KDM5A	lysine demethylase 5A	5927	0	2	5	31	NA	NA	NA
WNT5B	Wnt family member 5B	81029	0	1	0	12	NA	NA	NA	GO:0005796:Golgi lumen	GO:0005796:Golgi lumen
CACNA2D4	calcium voltage-gated channel auxiliary subunit alpha2delta 4	93589	0	1	21	97	NA	NA	NA
DCP1B	decapping mRNA 1B	196513	0	1	9	56	NA	NA	NA
FOXM1	forkhead box M1	2305	0	1	145	574	NA	NA	NA	GO:0000122:negative regulation of transcription by RNA polymerase II;GO:0000785:chromatin;GO:0045944:positive regulation of transcription by RNA polymerase II	GO:0000122:negative regulation of transcription by RNA polymerase II;GO:0000785:chromatin
TSPAN9	tetraspanin 9	10867	1	0	64	202	NA	NA	NA
SCNN1A	sodium channel epithelial 1 subunit alpha	6337	0	1	49	66	NA	NA	NA
NCAPD2	non-SMC condensin I complex subunit D2	9918	0	1	49	195	NA	NA	NA
CHD4	chromodomain helicase DNA binding protein 4	1108	0	1	13	9	NA	NA	NA	GO:0000785:chromatin	GO:0000785:chromatin
GPR162	G protein-coupled receptor 162	27239	1	1	128	593	NA	NA	NA
ENO2	enolase 2	2026	0	1	33	139	NA	NA	NA
CLSTN3	calsyntenin 3	9746	1	1	25	78	NA	NA	NA
SLC2A3	solute carrier family 2 member 3	6515	0	4	0	73	NA	NA	NA
A2ML1	alpha-2-macroglobulin like 1	144568	0	1	145	573	NA	NA	NA
STYK1	serine/threonine/tyrosine kinase 1	55359	0	1	80	361	NA	NA	NA
YBX3	Y-box binding protein 3	8531	0	1	0	13	NA	NA	NA	GO:0000122:negative regulation of transcription by RNA polymerase II	GO:0000122:negative regulation of transcription by RNA polymerase II
BCL2L14	BCL2 like 14	79370	0	1	9	11	NA	NA	NA
LRP6	LDL receptor related protein 6	4040	0	3	199	674	NA	NA	NA	GO:0045944:positive regulation of transcription by RNA polymerase II
GPRC5A	G protein-coupled receptor class C group 5 member A	9052	0	3	10	56	NA	NA	NA
FAM234B	family with sequence similarity 234 member B	57613	1	0	66	200	NA	NA	NA
GSG1	germ cell associated 1	83445	0	1	2	19	NA	NA	NA
GRIN2B	glutamate ionotropic receptor NMDA type subunit 2B	2904	0	1	31	130	NA	NA	NA
PLBD1	phospholipase B domain containing 1	79887	0	1	10	6	NA	NA	NA
PIK3C2G	phosphatidylinositol-4-phosphate 3-kinase catalytic subunit type 2 gamma	5288	0	2	80	278	NA	NA	NA
SLCO1C1	solute carrier organic anion transporter family member 1C1	53919	0	2	108	515	NA	NA	NA
RECQL	RecQ like helicase	5965	1	0	1	12	NA	NA	NA
GYS2	glycogen synthase 2	2998	0	1	0	12	NA	NA	NA
LMNTD1	lamin tail domain containing 1	160492	0	2	122	415	NA	NA	NA
ITPR2	inositol 1,4,5-trisphosphate receptor type 2	3709	0	2	92	371	NA	NA	NA
DDX11	DEAD/H-box helicase 11	1663	1	0	48	198	NA	NA	NA	GO:0000785:chromatin	GO:0000785:chromatin
ETFBKMT	electron transfer flavoprotein subunit beta lysine methyltransferase	254013	0	1	16	53	NA	NA	NA
DNM1L	dynamin 1 like	10059	0	1	3	8	NA	NA	NA
SYT10	synaptotagmin 10	341359	0	2	23	128	NA	NA	NA
ALG10	ALG10 alpha-1,2-glucosyltransferase	84920	0	3	20	13	NA	NA	NA
FKBP11	FKBP prolyl isomerase 11	51303	0	1	89	157	NA	NA	NA
NCKAP5L	NCK associated protein 5 like	57701	0	1	3	12	NA	NA	NA
ASIC1	acid sensing ion channel subunit 1	41	0	1	0	13	NA	NA	NA
SMARCD1	SWI/SNF related, matrix associated, actin dependent regulator of chromatin, subfamily d, member 1	6602	2	0	18	43	NA	NA	NA
LIMA1	LIM domain and actin binding 1	51474	1	1	96	485	NA	NA	NA
LETMD1	LETM1 domain containing 1	25875	0	1	0	10	NA	NA	NA
NR4A1	nuclear receptor subfamily 4 group A member 1	3164	0	1	1	9	NA	NA	NA	GO:0000785:chromatin;GO:0000978:RNA polymerase II cis-regulatory region sequence-specific DNA binding;GO:0045944:positive regulation of transcription by RNA polymerase II	GO:0000785:chromatin;GO:0000978:RNA polymerase II cis-regulatory region sequence-specific DNA binding
KRT84	keratin 84	3890	0	1	94	296	NA	NA	NA
KRT5	keratin 5	3852	0	4	132	861	NA	NA	NA
KRT71	keratin 71	112802	0	3	100	466	NA	NA	NA
KRT76	keratin 76	51350	0	2	16	80	NA	NA	NA
ZNF740	zinc finger protein 740	283337	0	1	30	142	NA	NA	NA	GO:0000785:chromatin;GO:0000978:RNA polymerase II cis-regulatory region sequence-specific DNA binding	GO:0000785:chromatin;GO:0000978:RNA polymerase II cis-regulatory region sequence-specific DNA binding
HOXC13	homeobox C13	3229	0	3	7	54	NA	NA	NA	GO:0000785:chromatin;GO:0000978:RNA polymerase II cis-regulatory region sequence-specific DNA binding	GO:0000785:chromatin;GO:0000978:RNA polymerase II cis-regulatory region sequence-specific DNA binding
HOXC6	homeobox C6	3223	0	1	3	16	NA	NA	NA	GO:0000785:chromatin;GO:0000978:RNA polymerase II cis-regulatory region sequence-specific DNA binding	GO:0000785:chromatin;GO:0000978:RNA polymerase II cis-regulatory region sequence-specific DNA binding
HOXC5	homeobox C5	3222	0	1	0	21	NA	NA	NA	GO:0000785:chromatin;GO:0000978:RNA polymerase II cis-regulatory region sequence-specific DNA binding	GO:0000785:chromatin;GO:0000978:RNA polymerase II cis-regulatory region sequence-specific DNA binding
METTL7B	methyltransferase like 7B	196410	1	0	1	12	NA	NA	NA
ITGA7	integrin subunit alpha 7	3679	0	4	64	291	NA	NA	NA
CD63	CD63 molecule	967	0	1	0	10	NA	NA	NA
ESYT1	extended synaptotagmin 1	23344	0	2	3	29	NA	NA	NA
COQ10A	coenzyme Q10A	93058	0	1	0	14	NA	NA	NA
MYO1A	myosin IA	4640	2	1	11	46	NA	NA	NA
NAB2	NGFI-A binding protein 2	4665	0	1	0	11	NA	NA	NA
DCTN2	dynactin subunit 2	10540	1	0	4	34	NA	NA	NA	GO:0030507:spectrin binding	GO:0030507:spectrin binding
KIF5A	kinesin family member 5A	3798	0	2	1	42	NA	NA	NA
ARHGEF25	Rho guanine nucleotide exchange factor 25	115557	1	0	1	11	NA	NA	NA
MARCHF9	membrane associated ring-CH-type finger 9	92979	2	0	5	20	NA	NA	NA
ATP23	ATP23 metallopeptidase and ATP synthase assembly factor homolog	91419	0	1	0	12	NA	NA	NA
MON2	MON2 homolog, regulator of endosome-to-Golgi trafficking	23041	0	1	29	196	NA	NA	NA
SRGAP1	SLIT-ROBO Rho GTPase activating protein 1	57522	0	2	146	604	NA	NA	NA
NUP107	nucleoporin 107	57122	0	1	0	12	NA	NA	NA
SLC35E3	solute carrier family 35 member E3	55508	1	0	1	18	NA	NA	NA
MYRFL	myelin regulatory factor like	196446	0	2	79	484	NA	NA	NA
PTPRB	protein tyrosine phosphatase receptor type B	5787	0	1	15	53	NA	NA	NA
CAPS2	calcyphosine 2	84698	0	1	49	241	NA	NA	NA
SYT1	synaptotagmin 1	6857	1	0	81	355	NA	NA	NA
OTOGL	otogelin like	283310	0	1	144	570	NA	NA	NA
MYF6	myogenic factor 6	4618	0	1	10	29	NA	NA	NA	GO:0000785:chromatin;GO:0000978:RNA polymerase II cis-regulatory region sequence-specific DNA binding;GO:0045944:positive regulation of transcription by RNA polymerase II	GO:0000785:chromatin;GO:0000978:RNA polymerase II cis-regulatory region sequence-specific DNA binding
METTL25	methyltransferase like 25	84190	1	1	18	20	NA	NA	NA
DUSP6	dual specificity phosphatase 6	1848	1	0	73	206	NA	NA	NA
POC1B	POC1 centriolar protein B	282809	0	2	62	287	NA	NA	NA
ATP2B1	ATPase plasma membrane Ca2+ transporting 1	490	0	1	1	22	NA	NA	NA
KERA	keratocan	11081	0	1	3	20	NA	NA	NA	GO:0005796:Golgi lumen	GO:0005796:Golgi lumen
CRADD	CASP2 and RIPK1 domain containing adaptor with death domain	8738	0	1	1	11	NA	NA	NA
PLXNC1	plexin C1	10154	1	0	115	465	NA	NA	NA
CEP83	centrosomal protein 83	51134	0	1	5	29	NA	NA	NA
AMDHD1	amidohydrolase domain containing 1	144193	0	1	4	19	NA	NA	NA
HAL	histidine ammonia-lyase	3034	1	0	1	12	NA	NA	NA
GAS2L3	growth arrest specific 2 like 3	283431	0	1	129	541	NA	NA	NA
UTP20	UTP20 small subunit processome component	27340	0	1	8	42	NA	NA	NA
CHPT1	choline phosphotransferase 1	56994	0	1	78	395	NA	NA	NA
POLR3B	RNA polymerase III subunit B	55703	0	1	4	23	NA	NA	NA
BTBD11	BTB domain containing 11	121551	0	1	1	10	NA	NA	NA
PWP1	PWP1 homolog, endonuclein	11137	0	2	1	26	NA	NA	NA
WSCD2	WSC domain containing 2	9671	1	0	1	9	NA	NA	NA
TMEM119	transmembrane protein 119	338773	0	2	14	18	NA	NA	NA
SSH1	slingshot protein phosphatase 1	54434	0	3	225	630	NA	NA	NA
ACACB	acetyl-CoA carboxylase beta	32	2	2	74	476	NA	NA	NA
MYO1H	myosin IH	283446	0	3	65	355	NA	NA	NA
PPTC7	protein phosphatase targeting COQ7	160760	1	0	6	9	NA	NA	NA
CUX2	cut like homeobox 2	23316	0	4	3	41	NA	NA	NA	GO:0000122:negative regulation of transcription by RNA polymerase II;GO:0000785:chromatin;GO:0000978:RNA polymerase II cis-regulatory region sequence-specific DNA binding	GO:0000122:negative regulation of transcription by RNA polymerase II;GO:0000785:chromatin;GO:0000978:RNA polymerase II cis-regulatory region sequence-specific DNA binding
ACAD10	acyl-CoA dehydrogenase family member 10	80724	0	1	0	17	NA	NA	NA
HECTD4	HECT domain E3 ubiquitin protein ligase 4	283450	0	2	3	23	NA	NA	NA
DTX1	deltex E3 ubiquitin ligase 1	1840	0	2	42	249	NA	NA	NA
TPCN1	two pore segment channel 1	53373	1	0	3	7	NA	NA	NA
PLBD2	phospholipase B domain containing 2	196463	0	1	28	129	NA	NA	NA
SDS	serine dehydratase	10993	1	1	4	35	NA	NA	NA
RNFT2	ring finger protein, transmembrane 2	84900	0	1	67	181	NA	NA	NA
SRRM4	serine/arginine repetitive matrix 4	84530	1	0	44	85	NA	NA	NA
PRKAB1	protein kinase AMP-activated non-catalytic subunit beta 1	5564	0	1	3	8	NA	NA	NA
CIT	citron rho-interacting serine/threonine kinase	11113	0	1	0	11	NA	NA	NA
BICDL1	BICD family like cargo adaptor 1	92558	0	1	4	24	NA	NA	NA
PLA2G1B	phospholipase A2 group IB	5319	0	1	1	14	NA	NA	NA	GO:0045944:positive regulation of transcription by RNA polymerase II
KDM2B	lysine demethylase 2B	84678	0	1	1	9	NA	NA	NA	GO:0000122:negative regulation of transcription by RNA polymerase II;GO:0000978:RNA polymerase II cis-regulatory region sequence-specific DNA binding	GO:0000122:negative regulation of transcription by RNA polymerase II;GO:0000978:RNA polymerase II cis-regulatory region sequence-specific DNA binding
MORN3	MORN repeat containing 3	283385	0	1	8	15	NA	NA	NA
HIP1R	huntingtin interacting protein 1 related	9026	0	1	5	14	NA	NA	NA
PITPNM2	phosphatidylinositol transfer protein membrane associated 2	57605	0	1	19	47	NA	NA	NA
MPHOSPH9	M-phase phosphoprotein 9	10198	0	1	1	12	NA	NA	NA
DDX55	DEAD-box helicase 55	57696	0	2	84	202	NA	NA	NA
UBC	ubiquitin C	7316	1	1	29	95	NA	NA	NA
TMEM132B	transmembrane protein 132B	114795	0	1	4	36	NA	NA	NA
SFSWAP	splicing factor SWAP	6433	0	1	75	416	NA	NA	NA
ULK1	unc-51 like autophagy activating kinase 1	8408	0	1	11	18	NA	NA	NA
DDX51	DEAD-box helicase 51	317781	0	3	17	228	NA	NA	NA
GOLGA3	golgin A3	2802	0	3	78	354	NA	NA	NA
CHFR	checkpoint with forkhead and ring finger domains	55743	0	1	45	248	NA	NA	NA
ZNF268	zinc finger protein 268	10795	0	1	42	230	NA	NA	NA	GO:0000122:negative regulation of transcription by RNA polymerase II;GO:0000978:RNA polymerase II cis-regulatory region sequence-specific DNA binding;GO:0045944:positive regulation of transcription by RNA polymerase II	GO:0000122:negative regulation of transcription by RNA polymerase II;GO:0000978:RNA polymerase II cis-regulatory region sequence-specific DNA binding
TPTE2	transmembrane phosphoinositide 3-phosphatase and tensin homolog 2	93492	0	1	2	27	NA	NA	NA
MPHOSPH8	M-phase phosphoprotein 8	54737	0	1	34	120	NA	NA	NA
LATS2	large tumor suppressor kinase 2	26524	0	2	140	562	NA	NA	NA
SACS	sacsin molecular chaperone	26278	0	4	0	40	NA	NA	NA
CENPJ	centromere protein J	55835	0	3	77	396	NA	NA	NA
ATP8A2	ATPase phospholipid transporting 8A2	51761	0	4	66	253	NA	NA	NA
WASF3	WASP family member 3	10810	0	2	2	25	NA	NA	NA
GSX1	GS homeobox 1	219409	0	2	10	31	NA	NA	NA	GO:0000785:chromatin;GO:0000978:RNA polymerase II cis-regulatory region sequence-specific DNA binding;GO:0045944:positive regulation of transcription by RNA polymerase II	GO:0000785:chromatin;GO:0000978:RNA polymerase II cis-regulatory region sequence-specific DNA binding
FRY	FRY microtubule binding protein	10129	0	2	11	34	NA	NA	NA
PDS5B	PDS5 cohesin associated factor B	23047	1	0	9	12	NA	NA	NA	GO:0000785:chromatin	GO:0000785:chromatin
KL	klotho	9365	0	3	41	191	NA	NA	NA
NBEA	neurobeachin	26960	0	1	0	12	NA	NA	NA
SMAD9	SMAD family member 9	4093	0	1	0	11	NA	NA	NA	GO:0000785:chromatin;GO:0000978:RNA polymerase II cis-regulatory region sequence-specific DNA binding	GO:0000785:chromatin;GO:0000978:RNA polymerase II cis-regulatory region sequence-specific DNA binding
SUPT20H	SPT20 homolog, SAGA complex component	55578	1	1	5	15	NA	NA	NA
FREM2	FRAS1 related extracellular matrix 2	341640	0	1	72	260	NA	NA	NA
PROSER1	proline and serine rich 1	80209	0	1	65	169	NA	NA	NA
DGKH	diacylglycerol kinase eta	160851	1	2	258	897	NA	NA	NA
SLC25A30	solute carrier family 25 member 30	253512	1	0	33	151	NA	NA	NA
CBY2	chibby family member 2	220082	0	1	0	10	NA	NA	NA
RUBCNL	rubicon like autophagy enhancer	80183	0	1	95	313	NA	NA	NA
LRCH1	leucine rich repeats and calponin homology domain containing 1	23143	1	2	161	589	NA	NA	NA
RB1	RB transcriptional corepressor 1	5925	0	1	37	265	NA	NA	NA	GO:0000122:negative regulation of transcription by RNA polymerase II;GO:0000785:chromatin;GO:0045944:positive regulation of transcription by RNA polymerase II	GO:0000122:negative regulation of transcription by RNA polymerase II;GO:0000785:chromatin
EBPL	EBP like	84650	1	0	6	15	NA	NA	NA
KPNA3	karyopherin subunit alpha 3	3839	1	0	16	71	NA	NA	NA
ATP7B	ATPase copper transporting beta	540	0	1	10	21	NA	NA	NA
PCDH8	protocadherin 8	5100	0	1	0	19	NA	NA	NA
PCDH17	protocadherin 17	27253	0	1	4	20	NA	NA	NA
DIAPH3	diaphanous related formin 3	81624	0	1	1	31	NA	NA	NA
DIS3	DIS3 homolog, exosome endoribonuclease and 3'-5' exoribonuclease	22894	0	2	272	1080	NA	NA	NA
KLF12	Kruppel like factor 12	11278	1	0	2	10	NA	NA	NA	GO:0000122:negative regulation of transcription by RNA polymerase II;GO:0000785:chromatin;GO:0000978:RNA polymerase II cis-regulatory region sequence-specific DNA binding;GO:0045944:positive regulation of transcription by RNA polymerase II	GO:0000122:negative regulation of transcription by RNA polymerase II;GO:0000785:chromatin;GO:0000978:RNA polymerase II cis-regulatory region sequence-specific DNA binding
TBC1D4	TBC1 domain family member 4	9882	0	1	58	67	NA	NA	NA
LMO7	LIM domain 7	4008	0	4	44	206	NA	NA	NA	GO:0045944:positive regulation of transcription by RNA polymerase II
MYCBP2	MYC binding protein 2	23077	0	4	1	67	NA	NA	NA
SCEL	sciellin	8796	2	0	253	1047	NA	NA	NA
NDFIP2	Nedd4 family interacting protein 2	54602	0	1	0	13	NA	NA	NA
DCT	dopachrome tautomerase	1638	1	0	6	4	NA	NA	NA
SOX21	SRY-box transcription factor 21	11166	1	0	73	311	NA	NA	NA	GO:0000785:chromatin;GO:0000978:RNA polymerase II cis-regulatory region sequence-specific DNA binding;GO:0045944:positive regulation of transcription by RNA polymerase II	GO:0000785:chromatin;GO:0000978:RNA polymerase II cis-regulatory region sequence-specific DNA binding
FARP1	FERM, ARH/RhoGEF and pleckstrin domain protein 1	10160	0	2	146	582	NA	NA	NA
DOCK9	dedicator of cytokinesis 9	23348	0	1	2	26	NA	NA	NA
CLYBL	citramalyl-CoA lyase	171425	0	1	134	527	NA	NA	NA
PCCA	propionyl-CoA carboxylase subunit alpha	5095	0	1	0	16	NA	NA	NA
TMTC4	transmembrane O-mannosyltransferase targeting cadherins 4	84899	1	1	280	1136	NA	NA	NA
ITGBL1	integrin subunit beta like 1	9358	0	1	79	387	NA	NA	NA
ABHD13	abhydrolase domain containing 13	84945	1	0	1	11	NA	NA	NA
SOX1	SRY-box transcription factor 1	6656	0	1	43	108	NA	NA	NA	GO:0000122:negative regulation of transcription by RNA polymerase II;GO:0000785:chromatin;GO:0000978:RNA polymerase II cis-regulatory region sequence-specific DNA binding;GO:0045944:positive regulation of transcription by RNA polymerase II	GO:0000122:negative regulation of transcription by RNA polymerase II;GO:0000785:chromatin;GO:0000978:RNA polymerase II cis-regulatory region sequence-specific DNA binding
ATP11A	ATPase phospholipid transporting 11A	23250	0	1	3	23	NA	NA	NA
ATP4B	ATPase H+/K+ transporting subunit beta	496	0	1	79	405	NA	NA	NA
PARP2	poly(ADP-ribose) polymerase 2	10038	0	1	0	12	NA	NA	NA
TEP1	telomerase associated protein 1	7011	0	2	83	284	NA	NA	NA
KLHL33	kelch like family member 33	123103	0	2	12	31	NA	NA	NA
PNP	purine nucleoside phosphorylase	4860	1	0	1	22	NA	NA	NA	GO:0032743:positive regulation of interleukin-2 production
OR6S1	olfactory receptor family 6 subfamily S member 1	341799	0	2	113	441	NA	NA	NA
METTL17	methyltransferase like 17	64745	0	2	8	25	NA	NA	NA
ARHGEF40	Rho guanine nucleotide exchange factor 40	55701	0	2	17	84	NA	NA	NA
CHD8	chromodomain helicase DNA binding protein 8	57680	1	1	70	147	NA	NA	NA	GO:0000122:negative regulation of transcription by RNA polymerase II;GO:0045944:positive regulation of transcription by RNA polymerase II	GO:0000122:negative regulation of transcription by RNA polymerase II
OR10G3	olfactory receptor family 10 subfamily G member 3	26533	1	0	90	268	NA	NA	NA
ABHD4	abhydrolase domain containing 4, N-acyl phospholipase B	63874	0	1	0	13	NA	NA	NA
SLC7A7	solute carrier family 7 member 7	9056	1	2	15	35	NA	NA	NA
LRP10	LDL receptor related protein 10	26020	0	1	4	17	NA	NA	NA
REM2	RRAD and GEM like GTPase 2	161253	0	1	3	7	NA	NA	NA
RBM23	RNA binding motif protein 23	55147	0	1	97	474	NA	NA	NA
EFS	embryonal Fyn-associated substrate	10278	0	2	97	228	NA	NA	NA
MYH6	myosin heavy chain 6	4624	1	2	133	552	NA	NA	NA
MYH7	myosin heavy chain 7	4625	0	3	8	33	NA	NA	NA
DHRS4	dehydrogenase/reductase 4	10901	0	3	81	117	NA	NA	NA
DHRS4L2	dehydrogenase/reductase 4 like 2	317749	0	1	27	128	NA	NA	NA
CARMIL3	capping protein regulator and myosin 1 linker 3	90668	0	2	9	30	NA	NA	NA
IPO4	importin 4	79711	1	1	7	37	NA	NA	NA	GO:0000785:chromatin	GO:0000785:chromatin
MDP1	magnesium dependent phosphatase 1	145553	1	0	7	5	NA	NA	NA
GMPR2	guanosine monophosphate reductase 2	51292	0	1	2	13	NA	NA	NA
NYNRIN	NYN domain and retroviral integrase containing	57523	1	1	81	419	NA	NA	NA
CMA1	chymase 1	1215	0	3	147	655	NA	NA	NA
RALGAPA1	Ral GTPase activating protein catalytic subunit alpha 1	253959	0	1	4	10	NA	NA	NA
MIS18BP1	MIS18 binding protein 1	55320	0	1	5	12	NA	NA	NA
NEMF	nuclear export mediator factor	9147	0	1	0	12	NA	NA	NA
MAP4K5	mitogen-activated protein kinase kinase kinase kinase 5	11183	0	1	13	22	NA	NA	NA
PYGL	glycogen phosphorylase L	5836	3	1	180	432	NA	NA	NA
BMP4	bone morphogenetic protein 4	652	0	2	4	82	NA	NA	NA	GO:0000122:negative regulation of transcription by RNA polymerase II;GO:0045944:positive regulation of transcription by RNA polymerase II	GO:0000122:negative regulation of transcription by RNA polymerase II
WDHD1	WD repeat and HMG-box DNA binding protein 1	11169	0	1	3	7	NA	NA	NA
AP5M1	adaptor related protein complex 5 subunit mu 1	55745	0	2	130	156	NA	NA	NA
GPR135	G protein-coupled receptor 135	64582	0	1	3	48	NA	NA	NA
SLC38A6	solute carrier family 38 member 6	145389	0	3	432	1713	NA	NA	NA
PRKCH	protein kinase C eta	5583	0	1	7	5	NA	NA	NA
SNAPC1	small nuclear RNA activating complex polypeptide 1	6617	1	0	1	17	NA	NA	NA
KCNH5	potassium voltage-gated channel subfamily H member 5	27133	0	1	69	329	NA	NA	NA
SYNE2	spectrin repeat containing nuclear envelope protein 2	23224	0	2	1	35	NA	NA	NA
SPTB	spectrin beta, erythrocytic	6710	0	4	188	667	NA	NA	NA
GPX2	glutathione peroxidase 2	2877	0	1	8	9	NA	NA	NA
PLEKHH1	pleckstrin homology, MyTH4 and FERM domain containing H1	57475	1	1	19	43	NA	NA	NA
ZFYVE26	zinc finger FYVE-type containing 26	23503	0	1	0	19	NA	NA	NA
ACTN1	actinin alpha 1	87	1	1	16	206	NA	NA	NA
SLC10A1	solute carrier family 10 member 1	6554	0	1	11	98	NA	NA	NA
SMOC1	SPARC related modular calcium binding 1	64093	0	1	33	178	NA	NA	NA
SLC8A3	solute carrier family 8 member A3	6547	1	1	51	144	NA	NA	NA
SIPA1L1	signal induced proliferation associated 1 like 1	26037	1	1	2	29	NA	NA	NA
DPF3	double PHD fingers 3	8110	0	2	189	842	NA	NA	NA	GO:0045944:positive regulation of transcription by RNA polymerase II
DCAF4	DDB1 and CUL4 associated factor 4	26094	1	1	52	275	NA	NA	NA
HEATR4	HEAT repeat containing 4	399671	0	3	40	82	NA	NA	NA
YLPM1	YLP motif containing 1	56252	0	1	5	5	NA	NA	NA
EIF2B2	eukaryotic translation initiation factor 2B subunit beta	8892	0	1	5	10	NA	NA	NA
ZC2HC1C	zinc finger C2HC-type containing 1C	79696	1	0	6	7	NA	NA	NA
ESRRB	estrogen related receptor beta	2103	0	1	145	573	NA	NA	NA	GO:0000785:chromatin;GO:0000978:RNA polymerase II cis-regulatory region sequence-specific DNA binding;GO:0045944:positive regulation of transcription by RNA polymerase II	GO:0000785:chromatin;GO:0000978:RNA polymerase II cis-regulatory region sequence-specific DNA binding
LRRC74A	leucine rich repeat containing 74A	145497	0	1	1	30	NA	NA	NA
VIPAS39	VPS33B interacting protein, apical-basolateral polarity regulator, spe-39 homolog	63894	0	2	0	32	NA	NA	NA
ALKBH1	alkB homolog 1, histone H2A dioxygenase	8846	1	0	2	43	NA	NA	NA
FLRT2	fibronectin leucine rich transmembrane protein 2	23768	1	0	6	49	NA	NA	NA
ZC3H14	zinc finger CCCH-type containing 14	79882	1	0	115	519	NA	NA	NA
TDP1	tyrosyl-DNA phosphodiesterase 1	55775	0	1	66	80	NA	NA	NA
TC2N	tandem C2 domains, nuclear	123036	0	1	145	573	NA	NA	NA
FBLN5	fibulin 5	10516	1	0	5	31	NA	NA	NA
TRIP11	thyroid hormone receptor interactor 11	9321	0	1	14	24	NA	NA	NA
UNC79	unc-79 homolog, NALCN channel complex subunit	57578	0	2	141	571	NA	NA	NA
FAM181A	family with sequence similarity 181 member A	90050	0	1	28	123	NA	NA	NA
SERPINA4	serpin family A member 4	5267	1	3	9	42	NA	NA	NA
SERPINA3	serpin family A member 3	12	0	1	3	8	NA	NA	NA	GO:0030277:maintenance of gastrointestinal epithelium	GO:0030277:maintenance of gastrointestinal epithelium
CLMN	calmin	79789	0	1	25	48	NA	NA	NA
ATG2B	autophagy related 2B	55102	0	2	1	23	NA	NA	NA
AK7	adenylate kinase 7	122481	0	1	2	8	NA	NA	NA
VRK1	VRK serine/threonine kinase 1	7443	0	2	66	368	NA	NA	NA
CCDC85C	coiled-coil domain containing 85C	317762	0	1	29	23	NA	NA	NA
SLC25A29	solute carrier family 25 member 29	123096	1	0	1	11	NA	NA	NA
WDR25	WD repeat domain 25	79446	0	2	0	32	NA	NA	NA
DLK1	delta like non-canonical Notch ligand 1	8788	0	2	12	85	NA	NA	NA
RTL1	retrotransposon Gag like 1	388015	0	1	0	12	NA	NA	NA
ANKRD9	ankyrin repeat domain 9	122416	0	2	3	49	NA	NA	NA
RD3L	RD3 like	647286	0	1	3	29	NA	NA	NA
KIF26A	kinesin family member 26A	26153	0	1	14	79	NA	NA	NA
CEP170B	centrosomal protein 170B	283638	0	1	5	38	NA	NA	NA
CDCA4	cell division cycle associated 4	55038	0	1	110	491	NA	NA	NA
JAG2	jagged canonical Notch ligand 2	3714	0	3	30	168	NA	NA	NA
PACS2	phosphofurin acidic cluster sorting protein 2	23241	0	1	9	22	NA	NA	NA
ATP10A	ATPase phospholipid transporting 10A (putative)	57194	0	2	4	21	NA	NA	NA
GABRG3	gamma-aminobutyric acid type A receptor subunit gamma3	2567	0	1	101	452	NA	NA	NA
OCA2	OCA2 melanosomal transmembrane protein	4948	1	0	2	8	NA	NA	NA
TJP1	tight junction protein 1	7082	1	1	2	19	NA	NA	NA
CHRFAM7A	CHRNA7 (exons 5-10) and FAM7A (exons A-E) fusion	89832	0	1	86	387	NA	NA	NA
TRPM1	transient receptor potential cation channel subfamily M member 1	4308	0	2	83	302	NA	NA	NA
CHRNA7	cholinergic receptor nicotinic alpha 7 subunit	1139	1	1	25	165	NA	NA	NA
FMN1	formin 1	342184	0	1	4	22	NA	NA	NA
RYR3	ryanodine receptor 3	6263	1	1	50	111	NA	NA	NA
PLCB2	phospholipase C beta 2	5330	1	0	1	16	NA	NA	NA
RPUSD2	RNA pseudouridine synthase domain containing 2	27079	0	1	1	25	NA	NA	NA
KNL1	kinetochore scaffold 1	57082	0	1	2	10	NA	NA	NA
SPINT1	serine peptidase inhibitor, Kunitz type 1	6692	0	1	139	554	NA	NA	NA
CHAC1	ChaC glutathione specific gamma-glutamylcyclotransferase 1	79094	0	1	0	10	NA	NA	NA
EHD4	EH domain containing 4	30844	1	1	19	75	NA	NA	NA
TGM5	transglutaminase 5	9333	0	4	62	187	NA	NA	NA
STRC	stereocilin	161497	0	1	0	13	NA	NA	NA
HYPK	huntingtin interacting protein K	25764	0	1	52	135	NA	NA	NA
SORD	sorbitol dehydrogenase	6652	0	1	86	177	NA	NA	NA
DUOX2	dual oxidase 2	50506	0	1	1	14	NA	NA	NA
DUOX1	dual oxidase 1	53905	0	2	140	607	NA	NA	NA
MYEF2	myelin expression factor 2	50804	0	1	0	12	NA	NA	NA
FBN1	fibrillin 1	2200	0	2	8	20	NA	NA	NA
ATP8B4	ATPase phospholipid transporting 8B4 (putative)	79895	2	0	6	23	NA	NA	NA
TRPM7	transient receptor potential cation channel subfamily M member 7	54822	0	1	103	416	NA	NA	NA
AP4E1	adaptor related protein complex 4 subunit epsilon 1	23431	0	1	0	20	NA	NA	NA
GLDN	gliomedin	342035	0	1	0	12	NA	NA	NA
DMXL2	Dmx like 2	23312	0	1	0	12	NA	NA	NA
TMOD3	tropomodulin 3	29766	0	1	1	9	NA	NA	NA
MYO5C	myosin VC	55930	2	2	14	61	NA	NA	NA
MYO5A	myosin VA	4644	0	2	46	194	NA	NA	NA
FAM214A	family with sequence similarity 214 member A	56204	0	1	106	500	NA	NA	NA
WDR72	WD repeat domain 72	256764	0	2	2	36	NA	NA	NA
PRTG	protogenin	283659	0	2	12	23	NA	NA	NA
NEDD4	NEDD4 E3 ubiquitin protein ligase	4734	0	2	264	1077	NA	NA	NA	GO:0000785:chromatin	GO:0000785:chromatin
AQP9	aquaporin 9	366	0	2	2	26	NA	NA	NA
LDHAL6B	lactate dehydrogenase A like 6B	92483	0	1	21	69	NA	NA	NA
FOXB1	forkhead box B1	27023	0	1	0	15	NA	NA	NA	GO:0000785:chromatin;GO:0000978:RNA polymerase II cis-regulatory region sequence-specific DNA binding	GO:0000785:chromatin;GO:0000978:RNA polymerase II cis-regulatory region sequence-specific DNA binding
VPS13C	vacuolar protein sorting 13 homolog C	54832	1	1	76	384	NA	NA	NA
C2CD4B	C2 calcium dependent domain containing 4B	388125	0	1	141	559	NA	NA	NA
HERC1	HECT and RLD domain containing E3 ubiquitin protein ligase family member 1	8925	1	3	134	509	NA	NA	NA
ZNF609	zinc finger protein 609	23060	0	1	145	573	NA	NA	NA	GO:0045944:positive regulation of transcription by RNA polymerase II
KBTBD13	kelch repeat and BTB domain containing 13	390594	0	2	220	681	NA	NA	NA
CILP	cartilage intermediate layer protein	8483	0	1	144	573	NA	NA	NA
INTS14	integrator complex subunit 14	81556	1	0	8	58	NA	NA	NA
TIPIN	TIMELESS interacting protein	54962	1	0	20	78	NA	NA	NA	GO:0000785:chromatin	GO:0000785:chromatin
SMAD6	SMAD family member 6	4091	0	1	1	17	NA	NA	NA	GO:0000785:chromatin	GO:0000785:chromatin
IQCH	IQ motif containing H	64799	0	1	0	11	NA	NA	NA
SKOR1	SKI family transcriptional corepressor 1	390598	0	1	87	258	NA	NA	NA	GO:0000122:negative regulation of transcription by RNA polymerase II;GO:0000978:RNA polymerase II cis-regulatory region sequence-specific DNA binding	GO:0000122:negative regulation of transcription by RNA polymerase II;GO:0000978:RNA polymerase II cis-regulatory region sequence-specific DNA binding
ITGA11	integrin subunit alpha 11	22801	1	0	11	23	NA	NA	NA
KIF23	kinesin family member 23	9493	1	0	2	14	NA	NA	NA
UACA	uveal autoantigen with coiled-coil domains and ankyrin repeats	55075	1	0	121	537	NA	NA	NA	GO:0043280:positive regulation of cysteine-type endopeptidase activity involved in apoptotic process	GO:0043280:positive regulation of cysteine-type endopeptidase activity involved in apoptotic process
MYO9A	myosin IXA	4649	1	0	2	11	NA	NA	NA
ADPGK	ADP dependent glucokinase	83440	0	1	144	573	NA	NA	NA
HCN4	hyperpolarization activated cyclic nucleotide gated potassium channel 4	10021	0	2	4	25	NA	NA	NA
MPI	mannose phosphate isomerase	4351	0	1	8	50	NA	NA	NA
CSPG4	chondroitin sulfate proteoglycan 4	1464	0	2	12	25	NA	NA	NA	GO:0005796:Golgi lumen	GO:0005796:Golgi lumen
ISL2	ISL LIM homeobox 2	64843	0	1	24	100	NA	NA	NA	GO:0000785:chromatin	GO:0000785:chromatin
PEAK1	pseudopodium enriched atypical kinase 1	79834	0	2	8	22	NA	NA	NA
ACSBG1	acyl-CoA synthetase bubblegum family member 1	23205	0	1	5	23	NA	NA	NA
IREB2	iron responsive element binding protein 2	3658	0	1	145	572	NA	NA	NA
CHRNA5	cholinergic receptor nicotinic alpha 5 subunit	1138	0	3	12	30	NA	NA	NA
CHRNB4	cholinergic receptor nicotinic beta 4 subunit	1143	1	0	14	16	NA	NA	NA
MINAR1	membrane integral NOTCH2 associated receptor 1	23251	0	1	43	68	NA	NA	NA
CEMIP	cell migration inducing hyaluronidase 1	57214	0	3	0	36	NA	NA	NA
IL16	interleukin 16	3603	2	0	113	417	NA	NA	NA	GO:0032755:positive regulation of interleukin-6 production
EFL1	elongation factor like GTPase 1	79631	0	1	43	90	NA	NA	NA
ADAMTSL3	ADAMTS like 3	57188	1	0	4	6	NA	NA	NA
ZNF592	zinc finger protein 592	9640	1	0	5	18	NA	NA	NA
AKAP13	A-kinase anchoring protein 13	11214	0	3	59	188	NA	NA	NA
POLG	DNA polymerase gamma, catalytic subunit	5428	1	1	12	13	NA	NA	NA
RHCG	Rh family C glycoprotein	51458	0	1	3	29	NA	NA	NA
PLIN1	perilipin 1	5346	0	2	55	334	NA	NA	NA
SEMA4B	semaphorin 4B	10509	0	1	89	236	NA	NA	NA
MAN2A2	mannosidase alpha class 2A member 2	4122	0	1	2	26	NA	NA	NA
UNC45A	unc-45 myosin chaperone A	55898	1	1	21	46	NA	NA	NA
SV2B	synaptic vesicle glycoprotein 2B	9899	1	1	10	77	NA	NA	NA
CHD2	chromodomain helicase DNA binding protein 2	1106	0	1	4	31	NA	NA	NA	GO:0000978:RNA polymerase II cis-regulatory region sequence-specific DNA binding	GO:0000978:RNA polymerase II cis-regulatory region sequence-specific DNA binding
ADAMTS17	ADAM metallopeptidase with thrombospondin type 1 motif 17	170691	0	2	223	863	NA	NA	NA
CERS3	ceramide synthase 3	204219	0	2	14	63	NA	NA	NA
LRRK1	leucine rich repeat kinase 1	79705	0	2	6	43	NA	NA	NA
HBM	hemoglobin subunit mu	3042	0	1	5	9	NA	NA	NA
RGS11	regulator of G protein signaling 11	8786	0	2	95	495	NA	NA	NA
ARHGDIG	Rho GDP dissociation inhibitor gamma	398	0	1	143	554	NA	NA	NA
AXIN1	axin 1	8312	0	1	27	167	NA	NA	NA
RAB11FIP3	RAB11 family interacting protein 3	9727	0	1	3	10	NA	NA	NA
WDR24	WD repeat domain 24	84219	1	0	1	16	NA	NA	NA
CHTF18	chromosome transmission fidelity factor 18	63922	0	3	35	87	NA	NA	NA
SSTR5	somatostatin receptor 5	6755	0	3	28	115	NA	NA	NA
TPSG1	tryptase gamma 1	25823	0	1	43	197	NA	NA	NA
TPSAB1	tryptase alpha/beta 1	7177	0	3	136	573	NA	NA	NA
TPSD1	tryptase delta 1	23430	0	2	74	260	NA	NA	NA
CLCN7	chloride voltage-gated channel 7	1186	1	0	4	14	NA	NA	NA
PTX4	pentraxin 4	390667	0	2	73	238	NA	NA	NA
TELO2	telomere maintenance 2	9894	0	1	5	25	NA	NA	NA
CRAMP1	cramped chromatin regulator homolog 1	57585	0	1	36	204	NA	NA	NA
IGFALS	insulin like growth factor binding protein acid labile subunit	3483	0	2	140	570	NA	NA	NA
HS3ST6	heparan sulfate-glucosamine 3-sulfotransferase 6	64711	0	1	91	362	NA	NA	NA
RPL3L	ribosomal protein L3 like	6123	1	3	27	165	NA	NA	NA
TSC2	TSC complex subunit 2	7249	0	2	150	310	NA	NA	NA
PKD1	polycystin 1, transient receptor potential channel interacting	5310	1	0	15	67	NA	NA	NA	GO:0045944:positive regulation of transcription by RNA polymerase II
ABCA3	ATP binding cassette subfamily A member 3	21	0	1	1	10	NA	NA	NA
PRSS21	serine protease 21	10942	0	3	279	1051	NA	NA	NA
PAQR4	progestin and adipoQ receptor family member 4	124222	0	1	0	10	NA	NA	NA
TRAP1	TNF receptor associated protein 1	10131	0	1	26	56	NA	NA	NA
ADCY9	adenylate cyclase 9	115	0	1	22	73	NA	NA	NA
MGRN1	mahogunin ring finger 1	23295	1	0	1	20	NA	NA	NA
PPL	periplakin	5493	1	2	17	90	NA	NA	NA
SEC14L5	SEC14 like lipid binding 5	9717	0	2	17	23	NA	NA	NA
METTL22	methyltransferase 22, Kin17 lysine	79091	1	1	10	29	NA	NA	NA
ABAT	4-aminobutyrate aminotransferase	18	0	2	2	38	NA	NA	NA
EMP2	epithelial membrane protein 2	2013	0	2	203	753	NA	NA	NA
CIITA	class II major histocompatibility complex transactivator	4261	1	2	222	934	NA	NA	NA	GO:0000122:negative regulation of transcription by RNA polymerase II;GO:0045944:positive regulation of transcription by RNA polymerase II	GO:0000122:negative regulation of transcription by RNA polymerase II
CLEC16A	C-type lectin domain containing 16A	23274	0	1	1	19	NA	NA	NA
TXNDC11	thioredoxin domain containing 11	51061	0	1	1	15	NA	NA	NA
CPPED1	calcineurin like phosphoesterase domain containing 1	55313	0	2	12	10	NA	NA	NA
ABCC1	ATP binding cassette subfamily C member 1	4363	1	3	40	223	NA	NA	NA
XYLT1	xylosyltransferase 1	64131	1	1	8	29	NA	NA	NA
SYT17	synaptotagmin 17	51760	0	2	127	309	NA	NA	NA
VPS35L	VPS35 endosomal protein sorting factor like	57020	0	2	16	42	NA	NA	NA
ZP2	zona pellucida glycoprotein 2	7783	1	2	15	65	NA	NA	NA
POLR3E	RNA polymerase III subunit E	55718	0	1	1	31	NA	NA	NA
USP31	ubiquitin specific peptidase 31	57478	1	1	1	19	NA	NA	NA
SCNN1G	sodium channel epithelial 1 subunit gamma	6340	1	2	56	282	NA	NA	NA
EARS2	glutamyl-tRNA synthetase 2, mitochondrial	124454	0	1	132	547	NA	NA	NA
ERN2	endoplasmic reticulum to nucleus signaling 2	10595	0	2	0	35	NA	NA	NA
PRKCB	protein kinase C beta	5579	0	1	81	313	NA	NA	NA
TNRC6A	trinucleotide repeat containing adaptor 6A	27327	0	2	10	35	NA	NA	NA
AQP8	aquaporin 8	343	1	0	1	16	NA	NA	NA
IL4R	interleukin 4 receptor	3566	1	0	1	18	NA	NA	NA
QPRT	quinolinate phosphoribosyltransferase	23475	0	1	34	161	NA	NA	NA
HIRIP3	HIRA interacting protein 3	8479	0	1	16	13	NA	NA	NA
DOC2A	double C2 domain alpha	8448	0	3	362	1481	NA	NA	NA
GDPD3	glycerophosphodiester phosphodiesterase domain containing 3	79153	1	0	1	10	NA	NA	NA
ZNF764	zinc finger protein 764	92595	0	1	15	94	NA	NA	NA	GO:0000122:negative regulation of transcription by RNA polymerase II	GO:0000122:negative regulation of transcription by RNA polymerase II
ZNF629	zinc finger protein 629	23361	1	1	17	22	NA	NA	NA	GO:0000978:RNA polymerase II cis-regulatory region sequence-specific DNA binding;GO:0045944:positive regulation of transcription by RNA polymerase II	GO:0000978:RNA polymerase II cis-regulatory region sequence-specific DNA binding
SETD1A	SET domain containing 1A, histone lysine methyltransferase	9739	0	2	71	190	NA	NA	NA	GO:0000785:chromatin	GO:0000785:chromatin
ZNF646	zinc finger protein 646	9726	0	1	5	32	NA	NA	NA	GO:0000978:RNA polymerase II cis-regulatory region sequence-specific DNA binding	GO:0000978:RNA polymerase II cis-regulatory region sequence-specific DNA binding
PRSS53	serine protease 53	339105	0	1	12	70	NA	NA	NA
ITGAM	integrin subunit alpha M	3684	0	2	194	743	NA	NA	NA
ITGAX	integrin subunit alpha X	3687	1	1	3	20	NA	NA	NA
ITGAD	integrin subunit alpha D	3681	0	2	22	34	NA	NA	NA
MYLK3	myosin light chain kinase 3	91807	1	0	4	14	NA	NA	NA
PHKB	phosphorylase kinase regulatory subunit beta	5257	0	1	2	18	NA	NA	NA
HEATR3	HEAT repeat containing 3	55027	0	1	145	574	NA	NA	NA
ADCY7	adenylate cyclase 7	113	1	2	356	1189	NA	NA	NA
CHD9	chromodomain helicase DNA binding protein 9	80205	1	2	1	44	NA	NA	NA
IRX3	iroquois homeobox 3	79191	0	3	3	63	NA	NA	NA	GO:0000122:negative regulation of transcription by RNA polymerase II;GO:0000785:chromatin;GO:0000978:RNA polymerase II cis-regulatory region sequence-specific DNA binding;GO:0045944:positive regulation of transcription by RNA polymerase II	GO:0000122:negative regulation of transcription by RNA polymerase II;GO:0000785:chromatin;GO:0000978:RNA polymerase II cis-regulatory region sequence-specific DNA binding
MMP2	matrix metallopeptidase 2	4313	0	1	8	17	NA	NA	NA
CES1	carboxylesterase 1	1066	0	1	2	31	NA	NA	NA
NUP93	nucleoporin 93	9688	1	1	142	574	NA	NA	NA
CETP	cholesteryl ester transfer protein	1071	0	1	8	5	NA	NA	NA
CPNE2	copine 2	221184	0	1	5	6	NA	NA	NA
TEPP	testis, prostate and placenta expressed	374739	0	2	3	34	NA	NA	NA
SETD6	SET domain containing 6, protein lysine methyltransferase	79918	1	0	123	487	NA	NA	NA
CNOT1	CCR4-NOT transcription complex subunit 1	23019	0	1	8	46	NA	NA	NA	GO:0000122:negative regulation of transcription by RNA polymerase II	GO:0000122:negative regulation of transcription by RNA polymerase II
GOT2	glutamic-oxaloacetic transaminase 2	2806	0	1	131	494	NA	NA	NA
CDH8	cadherin 8	1006	1	0	1	11	NA	NA	NA
CDH11	cadherin 11	1009	0	2	33	158	NA	NA	NA
CIAO2B	cytosolic iron-sulfur assembly component 2B	51647	1	0	1	18	NA	NA	NA	GO:0007059:chromosome segregation	GO:0007059:chromosome segregation
CES2	carboxylesterase 2	8824	0	1	1	22	NA	NA	NA
TSNAXIP1	translin associated factor X interacting protein 1	55815	0	1	1	13	NA	NA	NA
SLC12A4	solute carrier family 12 member 4	6560	1	2	47	113	NA	NA	NA
DDX28	DEAD-box helicase 28	55794	1	0	1	30	NA	NA	NA
PLA2G15	phospholipase A2 group XV	23659	1	3	8	64	NA	NA	NA
CDH3	cadherin 3	1001	0	2	110	496	NA	NA	NA
HAS3	hyaluronan synthase 3	3038	0	1	7	25	NA	NA	NA
VPS4A	vacuolar protein sorting 4 homolog A	27183	0	2	101	361	NA	NA	NA
COG8	component of oligomeric golgi complex 8	84342	0	1	2	8	NA	NA	NA
TMED6	transmembrane p24 trafficking protein 6	146456	0	1	9	44	NA	NA	NA
NOB1	NIN1 (RPN12) binding protein 1 homolog	28987	0	2	86	479	NA	NA	NA
AARS1	alanyl-tRNA synthetase 1	16	0	4	4	104	NA	NA	NA
HYDIN	HYDIN axonemal central pair apparatus protein	54768	0	2	150	580	NA	NA	NA
CMTR2	cap methyltransferase 2	55783	0	1	64	273	NA	NA	NA
CHST4	carbohydrate sulfotransferase 4	10164	0	1	4	20	NA	NA	NA
IST1	IST1 factor associated with ESCRT-III	9798	0	1	87	340	NA	NA	NA	GO:0000785:chromatin	GO:0000785:chromatin
DHODH	dihydroorotate dehydrogenase (quinone)	1723	0	1	5	33	NA	NA	NA
HPR	haptoglobin-related protein	3250	0	1	86	342	NA	NA	NA
PSMD7	proteasome 26S subunit, non-ATPase 7	5713	1	0	1	31	NA	NA	NA
MLKL	mixed lineage kinase domain like pseudokinase	197259	0	2	130	516	NA	NA	NA	GO:0004706:JUN kinase kinase kinase activity	GO:0004706:JUN kinase kinase kinase activity
LDHD	lactate dehydrogenase D	197257	0	3	8	68	NA	NA	NA
ADAMTS18	ADAM metallopeptidase with thrombospondin type 1 motif 18	170692	1	0	32	36	NA	NA	NA
MAF	MAF bZIP transcription factor	4094	0	3	12	135	NA	NA	NA	GO:0000122:negative regulation of transcription by RNA polymerase II;GO:0000785:chromatin;GO:0000978:RNA polymerase II cis-regulatory region sequence-specific DNA binding;GO:0045944:positive regulation of transcription by RNA polymerase II	GO:0000122:negative regulation of transcription by RNA polymerase II;GO:0000785:chromatin;GO:0000978:RNA polymerase II cis-regulatory region sequence-specific DNA binding
CDYL2	chromodomain Y like 2	124359	0	1	0	12	NA	NA	NA
PKD1L2	polycystin 1 like 2 (gene/pseudogene)	114780	0	2	179	807	NA	NA	NA
BCO1	beta-carotene oxygenase 1	53630	0	2	88	292	NA	NA	NA
GAN	gigaxonin	8139	0	1	0	17	NA	NA	NA
HSD17B2	hydroxysteroid 17-beta dehydrogenase 2	3294	0	1	5	13	NA	NA	NA
OSGIN1	oxidative stress induced growth inhibitor 1	29948	1	0	55	168	NA	NA	NA
NECAB2	N-terminal EF-hand calcium binding protein 2	54550	1	0	16	62	NA	NA	NA
ADAD2	adenosine deaminase domain containing 2	161931	0	1	96	292	NA	NA	NA
KLHL36	kelch like family member 36	79786	1	0	13	7	NA	NA	NA
CRISPLD2	cysteine rich secretory protein LCCL domain containing 2	83716	2	1	250	979	NA	NA	NA
MTHFSD	methenyltetrahydrofolate synthetase domain containing	64779	0	3	16	137	NA	NA	NA
CA5A	carbonic anhydrase 5A	763	1	0	36	213	NA	NA	NA
CYBA	cytochrome b-245 alpha chain	1535	0	1	129	500	NA	NA	NA	GO:0032755:positive regulation of interleukin-6 production;GO:0070555:response to interleukin-1	GO:0070555:response to interleukin-1
CTU2	cytosolic thiouridylase subunit 2	348180	1	1	189	734	NA	NA	NA
CDT1	chromatin licensing and DNA replication factor 1	81620	0	1	38	115	NA	NA	NA	GO:0007059:chromosome segregation	GO:0007059:chromosome segregation
CDH15	cadherin 15	1013	0	1	87	412	NA	NA	NA
ANKRD11	ankyrin repeat domain 11	29123	0	2	3	24	NA	NA	NA
SPG7	SPG7 matrix AAA peptidase subunit, paraplegin	6687	2	0	33	171	NA	NA	NA
CDK10	cyclin dependent kinase 10	8558	1	0	4	23	NA	NA	NA
SPIRE2	spire type actin nucleation factor 2	84501	0	2	9	57	NA	NA	NA
TCF25	transcription factor 25	22980	0	2	21	30	NA	NA	NA	GO:0000122:negative regulation of transcription by RNA polymerase II	GO:0000122:negative regulation of transcription by RNA polymerase II
DEF8	differentially expressed in FDCP 8 homolog	54849	0	1	5	6	NA	NA	NA
GAS8	growth arrest specific 8	2622	0	1	4	11	NA	NA	NA
VPS53	VPS53 subunit of GARP complex	55275	0	3	0	39	NA	NA	NA
TLCD3A	TLC domain containing 3A	79850	0	1	102	447	NA	NA	NA
MRM3	mitochondrial rRNA methyltransferase 3	55178	0	2	142	580	NA	NA	NA
INPP5K	inositol polyphosphate-5-phosphatase K	51763	0	1	1	13	NA	NA	NA
WDR81	WD repeat domain 81	124997	0	1	133	525	NA	NA	NA
SMYD4	SET and MYND domain containing 4	114826	0	1	136	527	NA	NA	NA
SGSM2	small G protein signaling modulator 2	9905	0	1	4	7	NA	NA	NA
CLUH	clustered mitochondria homolog	23277	0	1	0	12	NA	NA	NA
RAP1GAP2	RAP1 GTPase activating protein 2	23108	0	1	134	519	NA	NA	NA
OR3A3	olfactory receptor family 3 subfamily A member 3	8392	0	1	18	20	NA	NA	NA
TRPV3	transient receptor potential cation channel subfamily V member 3	162514	1	0	32	23	NA	NA	NA
CTNS	cystinosin, lysosomal cystine transporter	1497	0	1	2	8	NA	NA	NA
ITGAE	integrin subunit alpha E	3682	0	1	5	27	NA	NA	NA
ATP2A3	ATPase sarcoplasmic/endoplasmic reticulum Ca2+ transporting 3	489	1	1	11	56	NA	NA	NA
ZZEF1	zinc finger ZZ-type and EF-hand domain containing 1	23140	0	2	21	94	NA	NA	NA
MYBBP1A	MYB binding protein 1a	10514	0	3	65	195	NA	NA	NA
PLD2	phospholipase D2	5338	0	1	46	160	NA	NA	NA
SLC52A1	solute carrier family 52 member 1	55065	1	0	14	96	NA	NA	NA
DHX33	DEAH-box helicase 33	56919	0	2	50	151	NA	NA	NA
WSCD1	WSC domain containing 1	23302	0	2	12	83	NA	NA	NA
TEKT1	tektin 1	83659	0	2	4	25	NA	NA	NA
ALOX12	arachidonate 12-lipoxygenase, 12S type	239	0	1	118	502	NA	NA	NA	GO:0043280:positive regulation of cysteine-type endopeptidase activity involved in apoptotic process	GO:0043280:positive regulation of cysteine-type endopeptidase activity involved in apoptotic process
POLR2A	RNA polymerase II subunit A	5430	0	2	42	210	NA	NA	NA
FXR2	FMR1 autosomal homolog 2	9513	0	1	0	10	NA	NA	NA
CNTROB	centrobin, centriole duplication and spindle assembly protein	116840	1	1	113	450	NA	NA	NA
ALOX15B	arachidonate 15-lipoxygenase type B	247	1	0	3	8	NA	NA	NA
PER1	period circadian regulator 1	5187	0	1	2	32	NA	NA	NA	GO:0000122:negative regulation of transcription by RNA polymerase II;GO:0000978:RNA polymerase II cis-regulatory region sequence-specific DNA binding;GO:0045944:positive regulation of transcription by RNA polymerase II	GO:0000122:negative regulation of transcription by RNA polymerase II;GO:0000978:RNA polymerase II cis-regulatory region sequence-specific DNA binding
CTC1	CST telomere replication complex component 1	80169	0	1	7	7	NA	NA	NA
PFAS	phosphoribosylformylglycinamidine synthase	5198	0	3	155	650	NA	NA	NA
MYH3	myosin heavy chain 3	4621	1	1	40	166	NA	NA	NA
DNAH9	dynein axonemal heavy chain 9	1770	2	2	10	77	NA	NA	NA
ADORA2B	adenosine A2b receptor	136	0	1	1	10	NA	NA	NA
SMCR8	SMCR8-C9orf72 complex subunit	140775	2	1	125	532	NA	NA	NA	GO:0000785:chromatin	GO:0000785:chromatin
SLC5A10	solute carrier family 5 member 10	125206	1	1	140	511	NA	NA	NA
ALDH3A1	aldehyde dehydrogenase 3 family member A1	218	0	1	71	362	NA	NA	NA
SPECC1	sperm antigen with calponin homology and coiled-coil domains 1	92521	0	1	3	10	NA	NA	NA
LGALS9B	galectin 9B	284194	0	3	10	46	NA	NA	NA
USP22	ubiquitin specific peptidase 22	23326	0	1	0	14	NA	NA	NA	GO:0045931:positive regulation of mitotic cell cycle	GO:0045931:positive regulation of mitotic cell cycle
MAP2K3	mitogen-activated protein kinase kinase 3	5606	1	1	290	1147	NA	NA	NA
IFT20	intraflagellar transport 20	90410	1	0	2	8	NA	NA	NA
FLOT2	flotillin 2	2319	0	1	1	12	NA	NA	NA
MYO18A	myosin XVIIIA	399687	0	1	106	349	NA	NA	NA
GIT1	GIT ArfGAP 1	28964	0	1	4	6	NA	NA	NA
EFCAB5	EF-hand calcium binding domain 5	374786	0	2	101	442	NA	NA	NA
SLFN14	schlafen family member 14	342618	0	1	52	210	NA	NA	NA
MMP28	matrix metallopeptidase 28	79148	0	1	128	472	NA	NA	NA
MYO19	myosin XIX	80179	0	1	61	352	NA	NA	NA
LHX1	LIM homeobox 1	3975	0	3	7	28	NA	NA	NA	GO:0000785:chromatin	GO:0000785:chromatin
SYNRG	synergin gamma	11276	0	2	98	381	NA	NA	NA
EPOP	elongin BC and polycomb repressive complex 2 associated protein	100170841	0	1	139	489	NA	NA	NA
MLLT6	MLLT6, PHD finger containing	4302	0	1	48	94	NA	NA	NA	GO:0045944:positive regulation of transcription by RNA polymerase II
LASP1	LIM and SH3 protein 1	3927	1	0	2	28	NA	NA	NA
MED1	mediator complex subunit 1	5469	1	0	1	10	NA	NA	NA	GO:0000122:negative regulation of transcription by RNA polymerase II;GO:0000785:chromatin;GO:0000978:RNA polymerase II cis-regulatory region sequence-specific DNA binding;GO:0035162:embryonic hemopoiesis;GO:0035855:megakaryocyte development;GO:0045944:positive regulation of transcription by RNA polymerase II	GO:0000122:negative regulation of transcription by RNA polymerase II;GO:0000785:chromatin;GO:0000978:RNA polymerase II cis-regulatory region sequence-specific DNA binding;GO:0035162:embryonic hemopoiesis;GO:0035855:megakaryocyte development
TCAP	titin-cap	8557	0	2	2	40	NA	NA	NA
ERBB2	erb-b2 receptor tyrosine kinase 2	2064	1	1	49	219	NA	NA	NA
TNS4	tensin 4	84951	0	1	6	7	NA	NA	NA
KRT26	keratin 26	353288	0	1	1	15	NA	NA	NA
KRT27	keratin 27	342574	0	1	4	9	NA	NA	NA
KRT28	keratin 28	162605	0	1	132	495	NA	NA	NA
KRT40	keratin 40	125115	1	1	92	265	NA	NA	NA
KRT36	keratin 36	8689	0	2	120	456	NA	NA	NA
KRT15	keratin 15	3866	1	1	93	442	NA	NA	NA
ATP6V0A1	ATPase H+ transporting V0 subunit a1	535	1	0	1	16	NA	NA	NA
NAGLU	N-acetyl-alpha-glucosaminidase	4669	0	2	7	16	NA	NA	NA
TUBG2	tubulin gamma 2	27175	0	1	101	437	NA	NA	NA
CNTD1	cyclin N-terminal domain containing 1	124817	0	1	9	5	NA	NA	NA
G6PC	glucose-6-phosphatase catalytic subunit 1	2538	0	1	1	13	NA	NA	NA
ITGA2B	integrin subunit alpha 2b	3674	1	1	2	24	NA	NA	NA
HIGD1B	HIG1 hypoxia inducible domain family member 1B	51751	0	1	1	13	NA	NA	NA
PLCD3	phospholipase C delta 3	113026	0	2	8	61	NA	NA	NA
SPPL2C	signal peptide peptidase like 2C	162540	1	0	102	459	NA	NA	NA
MAPT	microtubule associated protein tau	4137	1	1	17	45	NA	NA	NA
ITGB3	integrin subunit beta 3	3690	0	1	1	26	NA	NA	NA
TBX21	T-box transcription factor 21	30009	0	1	16	48	NA	NA	NA	GO:0000122:negative regulation of transcription by RNA polymerase II;GO:0000978:RNA polymerase II cis-regulatory region sequence-specific DNA binding	GO:0000122:negative regulation of transcription by RNA polymerase II;GO:0000978:RNA polymerase II cis-regulatory region sequence-specific DNA binding
OSBPL7	oxysterol binding protein like 7	114881	1	1	13	61	NA	NA	NA
HOXB5	homeobox B5	3215	1	0	2	9	NA	NA	NA	GO:0000785:chromatin;GO:0000978:RNA polymerase II cis-regulatory region sequence-specific DNA binding;GO:0045944:positive regulation of transcription by RNA polymerase II	GO:0000785:chromatin;GO:0000978:RNA polymerase II cis-regulatory region sequence-specific DNA binding
HOXB9	homeobox B9	3219	0	1	0	13	NA	NA	NA	GO:0000785:chromatin;GO:0000978:RNA polymerase II cis-regulatory region sequence-specific DNA binding;GO:0045944:positive regulation of transcription by RNA polymerase II	GO:0000785:chromatin;GO:0000978:RNA polymerase II cis-regulatory region sequence-specific DNA binding
TTLL6	tubulin tyrosine ligase like 6	284076	1	0	12	51	NA	NA	NA
B4GALNT2	beta-1,4-N-acetyl-galactosaminyltransferase 2	124872	0	1	145	573	NA	NA	NA
FAM117A	family with sequence similarity 117 member A	81558	1	2	84	318	NA	NA	NA
DLX4	distal-less homeobox 4	1748	0	2	17	85	NA	NA	NA	GO:0000122:negative regulation of transcription by RNA polymerase II;GO:0000785:chromatin;GO:0000978:RNA polymerase II cis-regulatory region sequence-specific DNA binding	GO:0000122:negative regulation of transcription by RNA polymerase II;GO:0000785:chromatin;GO:0000978:RNA polymerase II cis-regulatory region sequence-specific DNA binding
CACNA1G	calcium voltage-gated channel subunit alpha1 G	8913	0	1	6	7	NA	NA	NA
ABCC3	ATP binding cassette subfamily C member 3	8714	0	3	74	303	NA	NA	NA
C17orf67	chromosome 17 open reading frame 67	339210	1	0	37	156	NA	NA	NA
TSPOAP1	TSPO associated protein 1	9256	0	1	10	53	NA	NA	NA
MTMR4	myotubularin related protein 4	9110	0	2	1	27	NA	NA	NA
HEATR6	HEAT repeat containing 6	63897	1	1	35	82	NA	NA	NA
BCAS3	BCAS3 microtubule associated cell migration factor	54828	0	1	0	11	NA	NA	NA	GO:0045944:positive regulation of transcription by RNA polymerase II
MED13	mediator complex subunit 13	9969	0	3	2	34	NA	NA	NA	GO:0045944:positive regulation of transcription by RNA polymerase II
TANC2	tetratricopeptide repeat, ankyrin repeat and coiled-coil containing 2	26115	0	1	0	17	NA	NA	NA
ACE	angiotensin I converting enzyme	1636	1	3	37	108	NA	NA	NA
FTSJ3	FtsJ RNA 2'-O-methyltransferase 3	117246	0	3	1	44	NA	NA	NA
CSH2	chorionic somatomammotropin hormone 2	1443	0	1	5	17	NA	NA	NA
CSH1	chorionic somatomammotropin hormone 1	1442	0	1	131	495	NA	NA	NA
SCN4A	sodium voltage-gated channel alpha subunit 4	6329	1	1	171	674	NA	NA	NA
SMURF2	SMAD specific E3 ubiquitin protein ligase 2	64750	2	1	22	23	NA	NA	NA	GO:0000122:negative regulation of transcription by RNA polymerase II	GO:0000122:negative regulation of transcription by RNA polymerase II
RGS9	regulator of G protein signaling 9	8787	0	4	0	44	NA	NA	NA
AXIN2	axin 2	8313	0	1	144	568	NA	NA	NA
CACNG5	calcium voltage-gated channel auxiliary subunit gamma 5	27091	0	1	8	20	NA	NA	NA
BPTF	bromodomain PHD finger transcription factor	2186	1	1	4	26	NA	NA	NA	GO:0000122:negative regulation of transcription by RNA polymerase II;GO:0000785:chromatin;GO:0000978:RNA polymerase II cis-regulatory region sequence-specific DNA binding;GO:0045944:positive regulation of transcription by RNA polymerase II	GO:0000122:negative regulation of transcription by RNA polymerase II;GO:0000785:chromatin;GO:0000978:RNA polymerase II cis-regulatory region sequence-specific DNA binding
ABCA8	ATP binding cassette subfamily A member 8	10351	0	1	48	37	NA	NA	NA
ABCA6	ATP binding cassette subfamily A member 6	23460	0	1	2	15	NA	NA	NA
SLC39A11	solute carrier family 39 member 11	201266	0	2	40	55	NA	NA	NA
SLC9A3R1	SLC9A3 regulator 1	9368	0	1	1	20	NA	NA	NA
FADS6	fatty acid desaturase 6	283985	1	0	26	62	NA	NA	NA
MRPL58	mitochondrial ribosomal protein L58	3396	0	2	16	14	NA	NA	NA
TMEM94	transmembrane protein 94	9772	1	3	33	231	NA	NA	NA
CASKIN2	CASK interacting protein 2	57513	0	1	6	6	NA	NA	NA
LLGL2	LLGL scribble cell polarity complex component 2	3993	1	0	106	359	NA	NA	NA
ITGB4	integrin subunit beta 4	3691	1	2	5	31	NA	NA	NA
FBF1	Fas binding factor 1	85302	0	1	1	18	NA	NA	NA
EVPL	envoplakin	2125	1	3	26	110	NA	NA	NA
FOXJ1	forkhead box J1	2302	1	0	3	45	NA	NA	NA	GO:0000122:negative regulation of transcription by RNA polymerase II;GO:0000785:chromatin;GO:0000978:RNA polymerase II cis-regulatory region sequence-specific DNA binding;GO:0045944:positive regulation of transcription by RNA polymerase II	GO:0000122:negative regulation of transcription by RNA polymerase II;GO:0000785:chromatin;GO:0000978:RNA polymerase II cis-regulatory region sequence-specific DNA binding
SPHK1	sphingosine kinase 1	8877	0	1	49	190	NA	NA	NA	GO:0045931:positive regulation of mitotic cell cycle	GO:0045931:positive regulation of mitotic cell cycle
RHBDF2	rhomboid 5 homolog 2	79651	0	3	19	82	NA	NA	NA	GO:0005796:Golgi lumen	GO:0005796:Golgi lumen
MGAT5B	alpha-1,6-mannosylglycoprotein 6-beta-N-acetylglucosaminyltransferase B	146664	0	1	55	247	NA	NA	NA
SEPTIN9	septin 9	10801	1	2	6	30	NA	NA	NA
TNRC6C	trinucleotide repeat containing adaptor 6C	57690	0	3	119	373	NA	NA	NA
ENPP7	ectonucleotide pyrophosphatase/phosphodiesterase 7	339221	1	1	28	78	NA	NA	NA
TBC1D16	TBC1 domain family member 16	125058	1	0	58	275	NA	NA	NA
SLC26A11	solute carrier family 26 member 11	284129	1	2	15	99	NA	NA	NA
NPTX1	neuronal pentraxin 1	4884	0	1	2	14	NA	NA	NA
RPTOR	regulatory associated protein of MTOR complex 1	57521	0	1	0	11	NA	NA	NA
CEP131	centrosomal protein 131	22994	0	2	81	445	NA	NA	NA
SLC38A10	solute carrier family 38 member 10	124565	0	3	116	391	NA	NA	NA
FSCN2	fascin actin-bundling protein 2, retinal	25794	1	3	38	173	NA	NA	NA
FAAP100	FA core complex associated protein 100	80233	0	1	2	9	NA	NA	NA
CCDC137	coiled-coil domain containing 137	339230	1	1	25	74	NA	NA	NA
GCGR	glucagon receptor	2642	1	1	3	66	NA	NA	NA
RFNG	RFNG O-fucosylpeptide 3-beta-N-acetylglucosaminyltransferase	5986	0	3	270	1039	NA	NA	NA
NARF	nuclear prelamin A recognition factor	26502	0	1	0	12	NA	NA	NA
FOXK2	forkhead box K2	3607	1	0	1	11	NA	NA	NA	GO:0000122:negative regulation of transcription by RNA polymerase II;GO:0000785:chromatin;GO:0000978:RNA polymerase II cis-regulatory region sequence-specific DNA binding;GO:0045944:positive regulation of transcription by RNA polymerase II	GO:0000122:negative regulation of transcription by RNA polymerase II;GO:0000785:chromatin;GO:0000978:RNA polymerase II cis-regulatory region sequence-specific DNA binding
TBCD	tubulin folding cofactor D	6904	0	2	28	51	NA	NA	NA
B3GNTL1	UDP-GlcNAc:betaGal beta-1,3-N-acetylglucosaminyltransferase like 1	146712	0	2	113	474	NA	NA	NA
SMCHD1	structural maintenance of chromosomes flexible hinge domain containing 1	23347	1	1	62	69	NA	NA	NA
MYOM1	myomesin 1	8736	0	2	86	320	NA	NA	NA
EPB41L3	erythrocyte membrane protein band 4.1 like 3	23136	0	1	1	10	NA	NA	NA
LAMA1	laminin subunit alpha 1	284217	0	4	171	686	NA	NA	NA
PTPRM	protein tyrosine phosphatase receptor type M	5797	1	2	12	27	NA	NA	NA
ANKRD12	ankyrin repeat domain 12	23253	1	1	128	517	NA	NA	NA
APCDD1	APC down-regulated 1	147495	0	3	0	62	NA	NA	NA
PIEZO2	piezo type mechanosensitive ion channel component 2	63895	1	1	132	581	NA	NA	NA
MPPE1	metallophosphoesterase 1	65258	1	0	4	19	NA	NA	NA
CIDEA	cell death inducing DFFA like effector a	1149	0	1	3	7	NA	NA	NA
AFG3L2	AFG3 like matrix AAA peptidase subunit 2	10939	0	2	27	195	NA	NA	NA
SPIRE1	spire type actin nucleation factor 1	56907	0	1	0	16	NA	NA	NA
ESCO1	establishment of sister chromatid cohesion N-acetyltransferase 1	114799	0	1	140	554	NA	NA	NA	GO:0000785:chromatin	GO:0000785:chromatin
GATA6	GATA binding protein 6	2627	0	2	23	69	NA	NA	NA	GO:0000122:negative regulation of transcription by RNA polymerase II;GO:0000785:chromatin;GO:0000978:RNA polymerase II cis-regulatory region sequence-specific DNA binding;GO:0045944:positive regulation of transcription by RNA polymerase II	GO:0000122:negative regulation of transcription by RNA polymerase II;GO:0000785:chromatin;GO:0000978:RNA polymerase II cis-regulatory region sequence-specific DNA binding
RBBP8	RB binding protein 8, endonuclease	5932	1	1	6	38	NA	NA	NA
LAMA3	laminin subunit alpha 3	3909	1	1	73	202	NA	NA	NA
CABYR	calcium binding tyrosine phosphorylation regulated	26256	1	1	111	359	NA	NA	NA
OSBPL1A	oxysterol binding protein like 1A	114876	0	1	6	15	NA	NA	NA
ZNF521	zinc finger protein 521	25925	1	0	1	20	NA	NA	NA	GO:0000978:RNA polymerase II cis-regulatory region sequence-specific DNA binding;GO:0045944:positive regulation of transcription by RNA polymerase II	GO:0000978:RNA polymerase II cis-regulatory region sequence-specific DNA binding
DSC2	desmocollin 2	1824	0	1	0	15	NA	NA	NA
TTR	transthyretin	7276	0	2	0	38	NA	NA	NA
B4GALT6	beta-1,4-galactosyltransferase 6	9331	0	1	0	10	NA	NA	NA
MEP1B	meprin A subunit beta	4225	0	3	111	502	NA	NA	NA
KLHL14	kelch like family member 14	57565	0	1	0	10	NA	NA	NA
RPRD1A	regulation of nuclear pre-mRNA domain containing 1A	55197	0	1	143	572	NA	NA	NA
SLC14A1	solute carrier family 14 member 1 (Kidd blood group)	6563	0	1	126	447	NA	NA	NA
DYM	dymeclin	54808	0	2	0	32	NA	NA	NA
MYO5B	myosin VB	4645	0	2	76	300	NA	NA	NA
CXXC1	CXXC finger protein 1	30827	0	1	80	323	NA	NA	NA
MBD2	methyl-CpG binding domain protein 2	8932	1	1	18	56	NA	NA	NA	GO:0000122:negative regulation of transcription by RNA polymerase II;GO:0000785:chromatin	GO:0000122:negative regulation of transcription by RNA polymerase II;GO:0000785:chromatin
ALPK2	alpha kinase 2	115701	1	0	3	23	NA	NA	NA
CDH20	cadherin 20	28316	1	0	2	11	NA	NA	NA
RTTN	rotatin	25914	1	1	150	596	NA	NA	NA
TIMM21	translocase of inner mitochondrial membrane 21	29090	0	1	111	392	NA	NA	NA
ZNF407	zinc finger protein 407	55628	0	1	1	14	NA	NA	NA	GO:0045944:positive regulation of transcription by RNA polymerase II
ZNF516	zinc finger protein 516	9658	0	1	4	6	NA	NA	NA	GO:0000978:RNA polymerase II cis-regulatory region sequence-specific DNA binding	GO:0000978:RNA polymerase II cis-regulatory region sequence-specific DNA binding
ZNF236	zinc finger protein 236	7776	0	2	170	734	NA	NA	NA	GO:0000978:RNA polymerase II cis-regulatory region sequence-specific DNA binding	GO:0000978:RNA polymerase II cis-regulatory region sequence-specific DNA binding
C2CD4C	C2 calcium dependent domain containing 4C	126567	0	1	10	11	NA	NA	NA
GZMM	granzyme M	3004	0	1	25	89	NA	NA	NA
CFD	complement factor D	1675	0	1	2	14	NA	NA	NA
GRIN3B	glutamate ionotropic receptor NMDA type subunit 3B	116444	0	4	195	775	NA	NA	NA
TMEM259	transmembrane protein 259	91304	0	2	116	321	NA	NA	NA
ABCA7	ATP binding cassette subfamily A member 7	10347	0	3	19	83	NA	NA	NA
ARHGAP45	Rho GTPase activating protein 45	23526	0	1	104	346	NA	NA	NA
APC2	APC regulator of WNT signaling pathway 2	10297	1	1	63	127	NA	NA	NA
ADAMTSL5	ADAMTS like 5	339366	0	1	0	21	NA	NA	NA
MEX3D	mex-3 RNA binding family member D	399664	1	1	65	143	NA	NA	NA
ONECUT3	one cut homeobox 3	390874	0	1	2	13	NA	NA	NA	GO:0000785:chromatin;GO:0000978:RNA polymerase II cis-regulatory region sequence-specific DNA binding;GO:0045944:positive regulation of transcription by RNA polymerase II	GO:0000785:chromatin;GO:0000978:RNA polymerase II cis-regulatory region sequence-specific DNA binding
CSNK1G2	casein kinase 1 gamma 2	1455	0	1	53	102	NA	NA	NA
AP3D1	adaptor related protein complex 3 subunit delta 1	8943	0	1	3	9	NA	NA	NA	GO:0045944:positive regulation of transcription by RNA polymerase II
SPPL2B	signal peptide peptidase like 2B	56928	0	1	3	31	NA	NA	NA
TMPRSS9	transmembrane serine protease 9	360200	0	4	132	348	NA	NA	NA
GNA15	G protein subunit alpha 15	2769	0	1	9	18	NA	NA	NA
S1PR4	sphingosine-1-phosphate receptor 4	8698	0	1	14	93	NA	NA	NA
TBXA2R	thromboxane A2 receptor	6915	0	1	137	494	NA	NA	NA
TJP3	tight junction protein 3	27134	0	1	7	54	NA	NA	NA
UBXN6	UBX domain protein 6	80700	0	2	82	399	NA	NA	NA
PLIN3	perilipin 3	10226	0	1	1	9	NA	NA	NA
UHRF1	ubiquitin like with PHD and ring finger domains 1	29128	0	1	5	12	NA	NA	NA	GO:0000122:negative regulation of transcription by RNA polymerase II;GO:0000785:chromatin;GO:0045944:positive regulation of transcription by RNA polymerase II	GO:0000122:negative regulation of transcription by RNA polymerase II;GO:0000785:chromatin
PTPRS	protein tyrosine phosphatase receptor type S	5802	0	1	0	14	NA	NA	NA
SAFB2	scaffold attachment factor B2	9667	0	1	1	20	NA	NA	NA
NRTN	neurturin	4902	0	1	31	63	NA	NA	NA
ACSBG2	acyl-CoA synthetase bubblegum family member 2	81616	0	1	139	509	NA	NA	NA
TRIP10	thyroid hormone receptor interactor 10	9322	1	2	15	79	NA	NA	NA
VAV1	vav guanine nucleotide exchange factor 1	7409	0	1	18	65	NA	NA	NA
XAB2	XPA binding protein 2	56949	0	1	43	163	NA	NA	NA
LRRC8E	leucine rich repeat containing 8 VRAC subunit E	80131	1	0	4	15	NA	NA	NA
KANK3	KN motif and ankyrin repeat domains 3	256949	1	0	6	20	NA	NA	NA
HNRNPM	heterogeneous nuclear ribonucleoprotein M	4670	0	1	1	10	NA	NA	NA
DNMT1	DNA methyltransferase 1	1786	0	3	2	32	NA	NA	NA	GO:0000122:negative regulation of transcription by RNA polymerase II	GO:0000122:negative regulation of transcription by RNA polymerase II
PDE4A	phosphodiesterase 4A	5141	0	1	3	9	NA	NA	NA
SMARCA4	SWI/SNF related, matrix associated, actin dependent regulator of chromatin, subfamily a, member 4	6597	1	0	1	11	NA	NA	NA	GO:0000122:negative regulation of transcription by RNA polymerase II;GO:0000785:chromatin;GO:0045944:positive regulation of transcription by RNA polymerase II	GO:0000122:negative regulation of transcription by RNA polymerase II;GO:0000785:chromatin
KANK2	KN motif and ankyrin repeat domains 2	25959	0	3	121	542	NA	NA	NA	GO:0000122:negative regulation of transcription by RNA polymerase II	GO:0000122:negative regulation of transcription by RNA polymerase II
ZNF700	zinc finger protein 700	90592	0	1	12	11	NA	NA	NA
ZNF709	zinc finger protein 709	163051	0	1	9	51	NA	NA	NA
FBXW9	F-box and WD repeat domain containing 9	84261	1	1	52	36	NA	NA	NA
CACNA1A	calcium voltage-gated channel subunit alpha1 A	773	1	2	48	313	NA	NA	NA
MRI1	methylthioribose-1-phosphate isomerase 1	84245	0	1	0	10	NA	NA	NA
ZSWIM4	zinc finger SWIM-type containing 4	65249	0	2	3	39	NA	NA	NA
PODNL1	podocan like 1	79883	0	1	6	6	NA	NA	NA
DCAF15	DDB1 and CUL4 associated factor 15	90379	0	3	51	233	NA	NA	NA
NDUFB7	NADH:ubiquinone oxidoreductase subunit B7	4713	0	1	3	13	NA	NA	NA
SLC1A6	solute carrier family 1 member 6	6511	0	1	0	14	NA	NA	NA
NOTCH3	notch receptor 3	4854	0	4	51	247	NA	NA	NA
AKAP8	A-kinase anchoring protein 8	10270	0	1	2	13	NA	NA	NA
RASAL3	RAS protein activator like 3	64926	0	1	2	12	NA	NA	NA
NWD1	NACHT and WD repeat domain containing 1	284434	1	1	22	94	NA	NA	NA
MRPL34	mitochondrial ribosomal protein L34	64981	0	1	24	122	NA	NA	NA
GTPBP3	GTP binding protein 3, mitochondrial	84705	0	1	0	17	NA	NA	NA
SLC27A1	solute carrier family 27 member 1	376497	0	2	7	27	NA	NA	NA
NIBAN3	niban apoptosis regulator 3	199786	0	1	145	567	NA	NA	NA
COLGALT1	collagen beta(1-O)galactosyltransferase 1	79709	0	1	1	19	NA	NA	NA
SLC5A5	solute carrier family 5 member 5	6528	0	1	53	209	NA	NA	NA
CCDC124	coiled-coil domain containing 124	115098	0	1	96	346	NA	NA	NA
JUND	JunD proto-oncogene, AP-1 transcription factor subunit	3727	0	1	1	10	NA	NA	NA	GO:0000785:chromatin;GO:0000978:RNA polymerase II cis-regulatory region sequence-specific DNA binding;GO:0045944:positive regulation of transcription by RNA polymerase II	GO:0000785:chromatin;GO:0000978:RNA polymerase II cis-regulatory region sequence-specific DNA binding
SSBP4	single stranded DNA binding protein 4	170463	0	1	106	328	NA	NA	NA	GO:0045944:positive regulation of transcription by RNA polymerase II
RFXANK	regulatory factor X associated ankyrin containing protein	8625	0	2	23	64	NA	NA	NA	GO:0045944:positive regulation of transcription by RNA polymerase II
SUGP1	SURP and G-patch domain containing 1	57794	0	1	35	169	NA	NA	NA
LPAR2	lysophosphatidic acid receptor 2	9170	1	0	1	18	NA	NA	NA
ZNF682	zinc finger protein 682	91120	0	1	64	189	NA	NA	NA	GO:0000978:RNA polymerase II cis-regulatory region sequence-specific DNA binding	GO:0000978:RNA polymerase II cis-regulatory region sequence-specific DNA binding
ZNF90	zinc finger protein 90	7643	1	0	37	153	NA	NA	NA	GO:0000978:RNA polymerase II cis-regulatory region sequence-specific DNA binding	GO:0000978:RNA polymerase II cis-regulatory region sequence-specific DNA binding
ZNF708	zinc finger protein 708	7562	0	2	149	590	NA	NA	NA	GO:0000978:RNA polymerase II cis-regulatory region sequence-specific DNA binding	GO:0000978:RNA polymerase II cis-regulatory region sequence-specific DNA binding
ZNF99	zinc finger protein 99	7652	0	1	32	124	NA	NA	NA	GO:0000978:RNA polymerase II cis-regulatory region sequence-specific DNA binding;GO:0045944:positive regulation of transcription by RNA polymerase II	GO:0000978:RNA polymerase II cis-regulatory region sequence-specific DNA binding
ZNF254	zinc finger protein 254	9534	0	1	6	5	NA	NA	NA	GO:0000122:negative regulation of transcription by RNA polymerase II;GO:0000978:RNA polymerase II cis-regulatory region sequence-specific DNA binding	GO:0000122:negative regulation of transcription by RNA polymerase II;GO:0000978:RNA polymerase II cis-regulatory region sequence-specific DNA binding
POP4	POP4 homolog, ribonuclease P/MRP subunit	10775	0	1	2	15	NA	NA	NA
TSHZ3	teashirt zinc finger homeobox 3	57616	0	1	7	33	NA	NA	NA	GO:0000785:chromatin	GO:0000785:chromatin
ZNF507	zinc finger protein 507	22847	0	1	2	11	NA	NA	NA	GO:0045944:positive regulation of transcription by RNA polymerase II
PDCD5	programmed cell death 5	9141	0	1	10	7	NA	NA	NA	GO:0043280:positive regulation of cysteine-type endopeptidase activity involved in apoptotic process	GO:0043280:positive regulation of cysteine-type endopeptidase activity involved in apoptotic process
TDRD12	tudor domain containing 12	91646	0	1	116	456	NA	NA	NA
SLC7A9	solute carrier family 7 member 9	11136	0	2	157	532	NA	NA	NA
CEP89	centrosomal protein 89	84902	0	1	2	14	NA	NA	NA
FAAP24	FA core complex associated protein 24	91442	0	1	6	4	NA	NA	NA
WDR88	WD repeat domain 88	126248	1	0	58	106	NA	NA	NA
LRP3	LDL receptor related protein 3	4037	0	1	15	65	NA	NA	NA
ZNF599	zinc finger protein 599	148103	0	1	4	17	NA	NA	NA	GO:0000122:negative regulation of transcription by RNA polymerase II	GO:0000122:negative regulation of transcription by RNA polymerase II
FXYD1	FXYD domain containing ion transport regulator 1	5348	0	1	5	41	NA	NA	NA
LSR	lipolysis stimulated lipoprotein receptor	51599	0	1	1	11	NA	NA	NA
FFAR2	free fatty acid receptor 2	2867	0	2	21	111	NA	NA	NA
ATP4A	ATPase H+/K+ transporting subunit alpha	495	0	1	2	16	NA	NA	NA
TYROBP	transmembrane immune signaling adaptor TYROBP	7305	0	2	15	79	NA	NA	NA	GO:0032755:positive regulation of interleukin-6 production
CLIP3	CAP-Gly domain containing linker protein 3	25999	0	1	2	10	NA	NA	NA
OVOL3	ovo like zinc finger 3	728361	0	1	11	6	NA	NA	NA	GO:0000785:chromatin;GO:0000978:RNA polymerase II cis-regulatory region sequence-specific DNA binding	GO:0000785:chromatin;GO:0000978:RNA polymerase II cis-regulatory region sequence-specific DNA binding
CAPNS1	calpain small subunit 1	826	1	0	8	54	NA	NA	NA
SIPA1L3	signal induced proliferation associated 1 like 3	23094	1	3	166	612	NA	NA	NA
CAPN12	calpain 12	147968	0	3	29	92	NA	NA	NA
ACP7	acid phosphatase 7, tartrate resistant (putative)	390928	0	2	112	501	NA	NA	NA
PAK4	p21 (RAC1) activated kinase 4	10298	0	1	8	12	NA	NA	NA
DYRK1B	dual specificity tyrosine phosphorylation regulated kinase 1B	9149	0	1	18	79	NA	NA	NA
ZNF780B	zinc finger protein 780B	163131	0	1	11	7	NA	NA	NA	GO:0000978:RNA polymerase II cis-regulatory region sequence-specific DNA binding;GO:0045944:positive regulation of transcription by RNA polymerase II	GO:0000978:RNA polymerase II cis-regulatory region sequence-specific DNA binding
HIPK4	homeodomain interacting protein kinase 4	147746	0	1	0	19	NA	NA	NA
SERTAD1	SERTA domain containing 1	29950	0	1	0	13	NA	NA	NA	GO:0045944:positive regulation of transcription by RNA polymerase II
LTBP4	latent transforming growth factor beta binding protein 4	8425	1	0	20	111	NA	NA	NA
COQ8B	coenzyme Q8B	79934	1	0	1	22	NA	NA	NA
RAB4B	RAB4B, member RAS oncogene family	53916	0	1	89	206	NA	NA	NA
BCKDHA	branched chain keto acid dehydrogenase E1 subunit alpha	593	0	1	128	488	NA	NA	NA
ZNF574	zinc finger protein 574	64763	1	0	2	9	NA	NA	NA	GO:0000978:RNA polymerase II cis-regulatory region sequence-specific DNA binding;GO:0045944:positive regulation of transcription by RNA polymerase II	GO:0000978:RNA polymerase II cis-regulatory region sequence-specific DNA binding
POU2F2	POU class 2 homeobox 2	5452	0	1	1	11	NA	NA	NA	GO:0000785:chromatin;GO:0000978:RNA polymerase II cis-regulatory region sequence-specific DNA binding;GO:0032755:positive regulation of interleukin-6 production;GO:0045944:positive regulation of transcription by RNA polymerase II	GO:0000785:chromatin;GO:0000978:RNA polymerase II cis-regulatory region sequence-specific DNA binding
CADM4	cell adhesion molecule 4	199731	0	3	3	85	NA	NA	NA
SMG9	SMG9 nonsense mediated mRNA decay factor	56006	0	1	0	21	NA	NA	NA
ZNF221	zinc finger protein 221	7638	0	2	288	1146	NA	NA	NA	GO:0000978:RNA polymerase II cis-regulatory region sequence-specific DNA binding	GO:0000978:RNA polymerase II cis-regulatory region sequence-specific DNA binding
CBLC	Cbl proto-oncogene C	23624	0	1	2	9	NA	NA	NA
NECTIN2	nectin cell adhesion molecule 2	5819	0	1	2	19	NA	NA	NA
EXOC3L2	exocyst complex component 3 like 2	90332	0	1	25	54	NA	NA	NA
MARK4	microtubule affinity regulating kinase 4	57787	0	2	59	126	NA	NA	NA
CCDC8	coiled-coil domain containing 8	83987	1	0	10	24	NA	NA	NA
ZC3H4	zinc finger CCCH-type containing 4	23211	0	1	0	11	NA	NA	NA
DHX34	DExH-box helicase 34	9704	0	3	70	164	NA	NA	NA
ZNF541	zinc finger protein 541	84215	0	1	11	11	NA	NA	NA
EHD2	EH domain containing 2	30846	1	1	97	490	NA	NA	NA
CRX	cone-rod homeobox	1406	0	1	9	6	NA	NA	NA	GO:0000785:chromatin;GO:0000978:RNA polymerase II cis-regulatory region sequence-specific DNA binding;GO:0045944:positive regulation of transcription by RNA polymerase II	GO:0000785:chromatin;GO:0000978:RNA polymerase II cis-regulatory region sequence-specific DNA binding
LIG1	DNA ligase 1	3978	0	2	6	49	NA	NA	NA
SPHK2	sphingosine kinase 2	56848	1	0	5	14	NA	NA	NA	GO:0032755:positive regulation of interleukin-6 production
CA11	carbonic anhydrase 11	770	0	1	5	13	NA	NA	NA
FUT2	fucosyltransferase 2	2524	0	1	108	429	NA	NA	NA
GYS1	glycogen synthase 1	2997	0	1	79	297	NA	NA	NA
RUVBL2	RuvB like AAA ATPase 2	10856	0	1	0	13	NA	NA	NA	GO:0000978:RNA polymerase II cis-regulatory region sequence-specific DNA binding;GO:0045944:positive regulation of transcription by RNA polymerase II	GO:0000978:RNA polymerase II cis-regulatory region sequence-specific DNA binding
PPFIA3	PTPRF interacting protein alpha 3	8541	0	1	0	14	NA	NA	NA
CD37	CD37 molecule	951	0	1	8	18	NA	NA	NA
PIH1D1	PIH1 domain containing 1	55011	1	0	139	547	NA	NA	NA
ALDH16A1	aldehyde dehydrogenase 16 family member A1	126133	0	1	83	395	NA	NA	NA
PRRG2	proline rich and Gla domain 2	5639	0	2	59	247	NA	NA	NA
TSKS	testis specific serine kinase substrate	60385	0	1	33	79	NA	NA	NA
AP2A1	adaptor related protein complex 2 subunit alpha 1	160	0	1	0	11	NA	NA	NA
FUZ	fuzzy planar cell polarity protein	80199	0	1	38	131	NA	NA	NA
PTOV1	PTOV1 extended AT-hook containing adaptor protein	53635	0	1	4	8	NA	NA	NA	GO:0045944:positive regulation of transcription by RNA polymerase II
NUP62	nucleoporin 62	23636	0	1	0	11	NA	NA	NA
MYH14	myosin heavy chain 14	79784	0	4	19	123	NA	NA	NA
KCNC3	potassium voltage-gated channel subfamily C member 3	3748	0	1	5	10	NA	NA	NA
MYBPC2	myosin binding protein C2	4606	1	3	63	300	NA	NA	NA
KLK3	kallikrein related peptidase 3	354	0	1	0	14	NA	NA	NA
KLK4	kallikrein related peptidase 4	9622	0	1	34	135	NA	NA	NA
KLK8	kallikrein related peptidase 8	11202	1	1	20	108	NA	NA	NA
KLK12	kallikrein related peptidase 12	43849	0	1	9	12	NA	NA	NA
KLK14	kallikrein related peptidase 14	43847	1	1	11	19	NA	NA	NA
VSIG10L	V-set and immunoglobulin domain containing 10 like	147645	1	0	4	14	NA	NA	NA
ZNF350	zinc finger protein 350	59348	0	1	61	166	NA	NA	NA	GO:0000122:negative regulation of transcription by RNA polymerase II;GO:0000978:RNA polymerase II cis-regulatory region sequence-specific DNA binding	GO:0000122:negative regulation of transcription by RNA polymerase II;GO:0000978:RNA polymerase II cis-regulatory region sequence-specific DNA binding
ZNF528	zinc finger protein 528	84436	0	1	2	24	NA	NA	NA	GO:0000978:RNA polymerase II cis-regulatory region sequence-specific DNA binding	GO:0000978:RNA polymerase II cis-regulatory region sequence-specific DNA binding
ZNF765	zinc finger protein 765	91661	1	0	55	320	NA	NA	NA	GO:0000978:RNA polymerase II cis-regulatory region sequence-specific DNA binding	GO:0000978:RNA polymerase II cis-regulatory region sequence-specific DNA binding
ZNF813	zinc finger protein 813	126017	1	1	7	44	NA	NA	NA	GO:0000978:RNA polymerase II cis-regulatory region sequence-specific DNA binding	GO:0000978:RNA polymerase II cis-regulatory region sequence-specific DNA binding
CACNG6	calcium voltage-gated channel auxiliary subunit gamma 6	59285	0	1	39	79	NA	NA	NA
MBOAT7	membrane bound O-acyltransferase domain containing 7	79143	1	1	44	159	NA	NA	NA
EPS8L1	EPS8 like 1	54869	0	1	88	427	NA	NA	NA
PTPRH	protein tyrosine phosphatase receptor type H	5794	0	4	147	474	NA	NA	NA
ZNF71	zinc finger protein 71	58491	1	0	18	15	NA	NA	NA	GO:0000978:RNA polymerase II cis-regulatory region sequence-specific DNA binding;GO:0045944:positive regulation of transcription by RNA polymerase II	GO:0000978:RNA polymerase II cis-regulatory region sequence-specific DNA binding
ZNF586	zinc finger protein 586	54807	0	1	2	17	NA	NA	NA	GO:0000978:RNA polymerase II cis-regulatory region sequence-specific DNA binding	GO:0000978:RNA polymerase II cis-regulatory region sequence-specific DNA binding
ZNF497	zinc finger protein 497	162968	0	2	20	20	NA	NA	NA	GO:0000978:RNA polymerase II cis-regulatory region sequence-specific DNA binding	GO:0000978:RNA polymerase II cis-regulatory region sequence-specific DNA binding
TPO	thyroid peroxidase	7173	0	1	99	445	NA	NA	NA	GO:0035162:embryonic hemopoiesis	GO:0035162:embryonic hemopoiesis
TRAPPC12	trafficking protein particle complex subunit 12	51112	0	2	187	717	NA	NA	NA
ADI1	acireductone dioxygenase 1	55256	0	1	1	9	NA	NA	NA
RRM2	ribonucleotide reductase regulatory subunit M2	6241	1	1	272	1030	NA	NA	NA
SLC66A3	solute carrier family 66 member 3	130814	0	2	6	100	NA	NA	NA
NBAS	NBAS subunit of NRZ tethering complex	51594	0	1	6	33	NA	NA	NA
GEN1	GEN1 Holliday junction 5' flap endonuclease	348654	0	1	12	10	NA	NA	NA
MSGN1	mesogenin 1	343930	0	2	186	887	NA	NA	NA	GO:0000785:chromatin;GO:0000978:RNA polymerase II cis-regulatory region sequence-specific DNA binding;GO:0045944:positive regulation of transcription by RNA polymerase II	GO:0000785:chromatin;GO:0000978:RNA polymerase II cis-regulatory region sequence-specific DNA binding
NT5C1B-RDH14	NT5C1B-RDH14 readthrough	100526794	0	1	6	51	NA	NA	NA
NT5C1B	5'-nucleotidase, cytosolic IB	93034	1	1	85	252	NA	NA	NA
RHOB	ras homolog family member B	388	0	2	0	32	NA	NA	NA
HS1BP3	HCLS1 binding protein 3	64342	0	1	10	61	NA	NA	NA
ITSN2	intersectin 2	50618	0	3	145	610	NA	NA	NA
PTRHD1	peptidyl-tRNA hydrolase domain containing 1	391356	0	1	0	11	NA	NA	NA
DNMT3A	DNA methyltransferase 3 alpha	1788	0	3	0	44	NA	NA	NA	GO:0000122:negative regulation of transcription by RNA polymerase II;GO:0000978:RNA polymerase II cis-regulatory region sequence-specific DNA binding	GO:0000122:negative regulation of transcription by RNA polymerase II;GO:0000978:RNA polymerase II cis-regulatory region sequence-specific DNA binding
DRC1	dynein regulatory complex subunit 1	92749	1	0	3	26	NA	NA	NA
OTOF	otoferlin	9381	1	3	26	69	NA	NA	NA
SLC30A3	solute carrier family 30 member 3	7781	1	0	2	8	NA	NA	NA
SNX17	sorting nexin 17	9784	1	0	2	20	NA	NA	NA
ZNF512	zinc finger protein 512	84450	0	1	0	10	NA	NA	NA
GALNT14	polypeptide N-acetylgalactosaminyltransferase 14	79623	1	0	6	22	NA	NA	NA
CAPN14	calpain 14	440854	0	3	11	59	NA	NA	NA
XDH	xanthine dehydrogenase	7498	0	1	17	70	NA	NA	NA
TTC27	tetratricopeptide repeat domain 27	55622	0	1	80	398	NA	NA	NA
LTBP1	latent transforming growth factor beta binding protein 1	4052	0	2	2	30	NA	NA	NA
CRIM1	cysteine rich transmembrane BMP regulator 1	51232	0	1	3	11	NA	NA	NA
SLC8A1	solute carrier family 8 member A1	6546	0	1	0	14	NA	NA	NA
MTA3	metastasis associated 1 family member 3	57504	1	0	4	9	NA	NA	NA	GO:0000122:negative regulation of transcription by RNA polymerase II	GO:0000122:negative regulation of transcription by RNA polymerase II
THADA	THADA armadillo repeat containing	63892	0	3	0	60	NA	NA	NA
ABCG8	ATP binding cassette subfamily G member 8	64241	0	1	20	55	NA	NA	NA
PPM1B	protein phosphatase, Mg2+/Mn2+ dependent 1B	5495	0	1	0	21	NA	NA	NA
SRBD1	S1 RNA binding domain 1	55133	0	1	6	18	NA	NA	NA
TTC7A	tetratricopeptide repeat domain 7A	57217	0	1	29	69	NA	NA	NA
MSH2	mutS homolog 2	4436	0	1	1	13	NA	NA	NA
MSH6	mutS homolog 6	2956	0	1	0	10	NA	NA	NA	GO:0000785:chromatin	GO:0000785:chromatin
LHCGR	luteinizing hormone/choriogonadotropin receptor	3973	0	1	110	487	NA	NA	NA
PSME4	proteasome activator subunit 4	23198	0	1	42	60	NA	NA	NA
CFAP36	cilia and flagella associated protein 36	112942	0	1	13	9	NA	NA	NA
PPP4R3B	protein phosphatase 4 regulatory subunit 3B	57223	0	1	14	53	NA	NA	NA
CCDC85A	coiled-coil domain containing 85A	114800	1	0	1	13	NA	NA	NA
USP34	ubiquitin specific peptidase 34	9736	0	2	20	105	NA	NA	NA
AFTPH	aftiphilin	54812	0	1	1	13	NA	NA	NA
WDR92	dynein axonemal assembly factor 10	116143	0	1	17	20	NA	NA	NA
CNRIP1	cannabinoid receptor interacting protein 1	25927	0	1	103	402	NA	NA	NA
APLF	aprataxin and PNKP like factor	200558	0	1	8	51	NA	NA	NA
C2orf42	chromosome 2 open reading frame 42	54980	1	0	25	100	NA	NA	NA
CD207	CD207 molecule	50489	1	0	11	53	NA	NA	NA
VAX2	ventral anterior homeobox 2	25806	0	1	0	13	NA	NA	NA	GO:0000122:negative regulation of transcription by RNA polymerase II;GO:0000785:chromatin;GO:0000978:RNA polymerase II cis-regulatory region sequence-specific DNA binding	GO:0000122:negative regulation of transcription by RNA polymerase II;GO:0000785:chromatin;GO:0000978:RNA polymerase II cis-regulatory region sequence-specific DNA binding
ATP6V1B1	ATPase H+ transporting V1 subunit B1	525	1	2	246	1245	NA	NA	NA
FBXO41	F-box protein 41	150726	1	3	2	47	NA	NA	NA
EGR4	early growth response 4	1961	1	0	51	144	NA	NA	NA	GO:0000785:chromatin;GO:0000978:RNA polymerase II cis-regulatory region sequence-specific DNA binding;GO:0045944:positive regulation of transcription by RNA polymerase II	GO:0000785:chromatin;GO:0000978:RNA polymerase II cis-regulatory region sequence-specific DNA binding
ACTG2	actin gamma 2, smooth muscle	72	0	1	128	543	NA	NA	NA
DCTN1	dynactin subunit 1	1639	0	2	17	35	NA	NA	NA
CCDC142	coiled-coil domain containing 142	84865	0	2	12	24	NA	NA	NA
GCFC2	GC-rich sequence DNA-binding factor 2	6936	0	1	1	24	NA	NA	NA
DNAH6	dynein axonemal heavy chain 6	1768	1	1	31	73	NA	NA	NA
TCF7L1	transcription factor 7 like 1	83439	0	1	5	9	NA	NA	NA	GO:0000978:RNA polymerase II cis-regulatory region sequence-specific DNA binding	GO:0000978:RNA polymerase II cis-regulatory region sequence-specific DNA binding
POLR1A	RNA polymerase I subunit A	25885	1	0	118	554	NA	NA	NA
EIF2AK3	eukaryotic translation initiation factor 2 alpha kinase 3	9451	0	1	47	267	NA	NA	NA
CIAO1	cytosolic iron-sulfur assembly component 1	9391	0	1	1	9	NA	NA	NA	GO:0007059:chromosome segregation	GO:0007059:chromosome segregation
SNRNP200	small nuclear ribonucleoprotein U5 subunit 200	23020	0	4	74	369	NA	NA	NA
NCAPH	non-SMC condensin I complex subunit H	23397	0	1	1	9	NA	NA	NA
SEMA4C	semaphorin 4C	54910	0	2	4	34	NA	NA	NA
INPP4A	inositol polyphosphate-4-phosphatase type I A	3631	0	1	1	13	NA	NA	NA
SLC9A2	solute carrier family 9 member A2	6549	0	1	3	28	NA	NA	NA
RGPD3	RANBP2 like and GRIP domain containing 3	653489	0	1	9	7	NA	NA	NA
EDAR	ectodysplasin A receptor	10913	0	1	8	73	NA	NA	NA
BUB1	BUB1 mitotic checkpoint serine/threonine kinase	699	1	0	1	28	NA	NA	NA
ANAPC1	anaphase promoting complex subunit 1	64682	0	1	6	32	NA	NA	NA
POLR1B	RNA polymerase I subunit B	84172	1	0	8	5	NA	NA	NA
SLC35F5	solute carrier family 35 member F5	80255	1	0	5	14	NA	NA	NA
CCDC93	coiled-coil domain containing 93	54520	0	1	2	24	NA	NA	NA
SCTR	secretin receptor	6344	0	1	5	16	NA	NA	NA
EPB41L5	erythrocyte membrane protein band 4.1 like 5	57669	1	2	13	61	NA	NA	NA
TMEM185B	transmembrane protein 185B	79134	1	0	116	515	NA	NA	NA
INHBB	inhibin subunit beta B	3625	1	1	26	82	NA	NA	NA
CNTNAP5	contactin associated protein family member 5	129684	0	3	11	101	NA	NA	NA
CYP27C1	cytochrome P450 family 27 subfamily C member 1	339761	0	1	3	9	NA	NA	NA
IWS1	interacts with SUPT6H, CTD assembly factor 1	55677	0	1	1	9	NA	NA	NA
MYO7B	myosin VIIB	4648	2	2	32	200	NA	NA	NA
LIMS2	LIM zinc finger domain containing 2	55679	0	1	1	12	NA	NA	NA
WDR33	WD repeat domain 33	55339	0	1	0	18	NA	NA	NA
IMP4	IMP U3 small nucleolar ribonucleoprotein 4	92856	0	3	12	101	NA	NA	NA
TUBA3D	tubulin alpha 3d	113457	0	2	54	113	NA	NA	NA
TMEM163	transmembrane protein 163	81615	0	2	5	56	NA	NA	NA
LCT	lactase	3938	0	2	0	36	NA	NA	NA
ZEB2	zinc finger E-box binding homeobox 2	9839	0	1	22	132	NA	NA	NA	GO:0000122:negative regulation of transcription by RNA polymerase II;GO:0000785:chromatin;GO:0000978:RNA polymerase II cis-regulatory region sequence-specific DNA binding;GO:0045944:positive regulation of transcription by RNA polymerase II	GO:0000122:negative regulation of transcription by RNA polymerase II;GO:0000785:chromatin;GO:0000978:RNA polymerase II cis-regulatory region sequence-specific DNA binding
MBD5	methyl-CpG binding domain protein 5	55777	0	1	2	13	NA	NA	NA
TANC1	tetratricopeptide repeat, ankyrin repeat and coiled-coil containing 1	85461	0	1	86	433	NA	NA	NA
BAZ2B	bromodomain adjacent to zinc finger domain 2B	29994	0	2	67	221	NA	NA	NA
PLA2R1	phospholipase A2 receptor 1	22925	0	1	99	487	NA	NA	NA
FAP	fibroblast activation protein alpha	2191	2	0	9	48	NA	NA	NA
GRB14	growth factor receptor bound protein 14	2888	0	1	3	10	NA	NA	NA
XIRP2	xin actin binding repeat containing 2	129446	0	4	106	386	NA	NA	NA
CCDC173	cilia and flagella associated protein 210	129881	1	2	112	402	NA	NA	NA
UBR3	ubiquitin protein ligase E3 component n-recognin 3	130507	1	0	14	70	NA	NA	NA
MYO3B	myosin IIIB	140469	1	0	69	349	NA	NA	NA
MAP3K20	mitogen-activated protein kinase kinase kinase 20	51776	0	1	0	10	NA	NA	NA
ATF2	activating transcription factor 2	1386	0	1	26	87	NA	NA	NA	GO:0000122:negative regulation of transcription by RNA polymerase II;GO:0000785:chromatin;GO:0000978:RNA polymerase II cis-regulatory region sequence-specific DNA binding;GO:0045944:positive regulation of transcription by RNA polymerase II	GO:0000122:negative regulation of transcription by RNA polymerase II;GO:0000785:chromatin;GO:0000978:RNA polymerase II cis-regulatory region sequence-specific DNA binding
HOXD11	homeobox D11	3237	1	0	1	10	NA	NA	NA	GO:0000785:chromatin;GO:0000978:RNA polymerase II cis-regulatory region sequence-specific DNA binding	GO:0000785:chromatin;GO:0000978:RNA polymerase II cis-regulatory region sequence-specific DNA binding
HOXD9	homeobox D9	3235	0	1	3	9	NA	NA	NA	GO:0000122:negative regulation of transcription by RNA polymerase II;GO:0000785:chromatin;GO:0000978:RNA polymerase II cis-regulatory region sequence-specific DNA binding;GO:0045944:positive regulation of transcription by RNA polymerase II	GO:0000122:negative regulation of transcription by RNA polymerase II;GO:0000785:chromatin;GO:0000978:RNA polymerase II cis-regulatory region sequence-specific DNA binding
PDE11A	phosphodiesterase 11A	50940	0	1	100	332	NA	NA	NA
SESTD1	SEC14 and spectrin domain containing 1	91404	1	0	57	162	NA	NA	NA
CERKL	ceramide kinase like	375298	0	1	3	18	NA	NA	NA
OSGEPL1	O-sialoglycoprotein endopeptidase like 1	64172	0	1	4	44	NA	NA	NA
DNAH7	dynein axonemal heavy chain 7	56171	2	2	92	560	NA	NA	NA
PGAP1	post-GPI attachment to proteins inositol deacylase 1	80055	0	1	4	10	NA	NA	NA
MARS2	methionyl-tRNA synthetase 2, mitochondrial	92935	0	1	7	6	NA	NA	NA
KCTD18	potassium channel tetramerization domain containing 18	130535	0	1	1	14	NA	NA	NA
C2CD6	C2 calcium dependent domain containing 6	151254	1	0	17	48	NA	NA	NA
MPP4	membrane palmitoylated protein 4	58538	0	2	1	27	NA	NA	NA
NBEAL1	neurobeachin like 1	65065	1	1	155	646	NA	NA	NA
PARD3B	par-3 family cell polarity regulator beta	117583	0	2	275	1111	NA	NA	NA
INO80D	INO80 complex subunit D	54891	0	1	127	550	NA	NA	NA
GPR1	chemerin chemokine-like receptor 2	2825	0	1	115	410	NA	NA	NA
CRYGB	crystallin gamma B	1419	0	1	103	449	NA	NA	NA
PTH2R	parathyroid hormone 2 receptor	5746	0	1	5	28	NA	NA	NA
UNC80	unc-80 homolog, NALCN channel complex subunit	285175	0	1	28	36	NA	NA	NA
KANSL1L	KAT8 regulatory NSL complex subunit 1 like	151050	0	1	14	54	NA	NA	NA
SPAG16	sperm associated antigen 16	79582	0	2	142	638	NA	NA	NA
ATIC	5-aminoimidazole-4-carboxamide ribonucleotide formyltransferase/IMP cyclohydrolase	471	0	1	39	220	NA	NA	NA
FN1	fibronectin 1	2335	1	3	188	881	NA	NA	NA
TNS1	tensin 1	7145	0	3	11	41	NA	NA	NA
CXCR2	C-X-C motif chemokine receptor 2	3579	0	1	12	8	NA	NA	NA
ARPC2	actin related protein 2/3 complex subunit 2	10109	0	1	3	20	NA	NA	NA
USP37	ubiquitin specific peptidase 37	57695	1	0	3	15	NA	NA	NA
STK36	serine/threonine kinase 36	27148	1	0	21	65	NA	NA	NA
WNT10A	Wnt family member 10A	80326	0	1	6	4	NA	NA	NA
GLB1L	galactosidase beta 1 like	79411	0	1	4	13	NA	NA	NA
DES	desmin	1674	0	1	12	35	NA	NA	NA
GMPPA	GDP-mannose pyrophosphorylase A	29926	0	2	56	331	NA	NA	NA
TMEM198	transmembrane protein 198	130612	0	1	142	572	NA	NA	NA
PAX3	paired box 3	5077	0	1	143	563	NA	NA	NA	GO:0000785:chromatin;GO:0000978:RNA polymerase II cis-regulatory region sequence-specific DNA binding;GO:0045944:positive regulation of transcription by RNA polymerase II	GO:0000785:chromatin;GO:0000978:RNA polymerase II cis-regulatory region sequence-specific DNA binding
AP1S3	adaptor related protein complex 1 subunit sigma 3	130340	0	2	1	23	NA	NA	NA
SERPINE2	serpin family E member 2	5270	1	1	80	266	NA	NA	NA
COL4A4	collagen type IV alpha 4 chain	1286	0	1	109	394	NA	NA	NA
COL4A3	collagen type IV alpha 3 chain	1285	0	3	4	49	NA	NA	NA
DNER	delta/notch like EGF repeat containing	92737	0	1	145	573	NA	NA	NA
ITM2C	integral membrane protein 2C	81618	0	1	12	8	NA	NA	NA
PSMD1	proteasome 26S subunit, non-ATPase 1	5707	0	1	0	12	NA	NA	NA
ALPP	alkaline phosphatase, placental	250	1	2	277	1161	NA	NA	NA
ALPG	alkaline phosphatase, germ cell	251	0	1	119	472	NA	NA	NA
CHRNG	cholinergic receptor nicotinic gamma subunit	1146	0	2	90	458	NA	NA	NA
INPP5D	inositol polyphosphate-5-phosphatase D	3635	0	1	2	13	NA	NA	NA
DGKD	diacylglycerol kinase delta	8527	1	1	3	26	NA	NA	NA
GBX2	gastrulation brain homeobox 2	2637	0	1	1	10	NA	NA	NA	GO:0000785:chromatin;GO:0045944:positive regulation of transcription by RNA polymerase II	GO:0000785:chromatin
COL6A3	collagen type VI alpha 3 chain	1293	1	2	154	641	NA	NA	NA
SCLY	selenocysteine lyase	51540	0	2	127	427	NA	NA	NA
ESPNL	espin like	339768	1	2	43	228	NA	NA	NA
KLHL30	kelch like family member 30	377007	1	2	148	527	NA	NA	NA
ILKAP	ILK associated serine/threonine phosphatase	80895	0	2	9	116	NA	NA	NA
ASB1	ankyrin repeat and SOCS box containing 1	51665	1	2	3	32	NA	NA	NA
HDAC4	histone deacetylase 4	9759	0	1	9	25	NA	NA	NA	GO:0000122:negative regulation of transcription by RNA polymerase II;GO:0000978:RNA polymerase II cis-regulatory region sequence-specific DNA binding;GO:0045944:positive regulation of transcription by RNA polymerase II;GO:0070555:response to interleukin-1	GO:0000122:negative regulation of transcription by RNA polymerase II;GO:0000978:RNA polymerase II cis-regulatory region sequence-specific DNA binding;GO:0070555:response to interleukin-1
CAPN10	calpain 10	11132	1	0	1	9	NA	NA	NA
AQP12B	aquaporin 12B	653437	0	1	10	47	NA	NA	NA
AGXT	alanine--glyoxylate and serine--pyruvate aminotransferase	189	0	1	35	195	NA	NA	NA
SNED1	sushi, nidogen and EGF like domains 1	25992	1	1	61	204	NA	NA	NA
PASK	PAS domain containing serine/threonine kinase	23178	0	2	105	413	NA	NA	NA
BOK	BCL2 family apoptosis regulator BOK	666	0	1	3	22	NA	NA	NA
SNPH	syntaphilin	9751	0	1	1	10	NA	NA	NA
PDYN	prodynorphin	5173	0	1	1	10	NA	NA	NA
TGM6	transglutaminase 6	343641	0	1	21	16	NA	NA	NA
TMC2	transmembrane channel like 2	117532	0	3	246	945	NA	NA	NA
CPXM1	carboxypeptidase X, M14 family member 1	56265	0	1	3	10	NA	NA	NA
SLC4A11	solute carrier family 4 member 11	83959	1	2	289	1112	NA	NA	NA
SIGLEC1	sialic acid binding Ig like lectin 1	6614	0	1	129	490	NA	NA	NA
PRNP	prion protein	5621	0	4	32	37	NA	NA	NA
PRND	prion like protein doppel	23627	0	1	1	10	NA	NA	NA
RASSF2	Ras association domain family member 2	9770	1	0	3	26	NA	NA	NA
SLC23A2	solute carrier family 23 member 2	9962	2	0	18	26	NA	NA	NA
PLCB1	phospholipase C beta 1	23236	1	0	50	160	NA	NA	NA	GO:0000785:chromatin	GO:0000785:chromatin
LAMP5	lysosomal associated membrane protein family member 5	24141	0	1	101	308	NA	NA	NA
JAG1	jagged canonical Notch ligand 1	182	1	3	66	254	NA	NA	NA	GO:0045944:positive regulation of transcription by RNA polymerase II
MACROD2	mono-ADP ribosylhydrolase 2	140733	0	1	9	10	NA	NA	NA
KIF16B	kinesin family member 16B	55614	0	3	66	285	NA	NA	NA
OTOR	otoraplin	56914	1	0	6	24	NA	NA	NA
KAT14	lysine acetyltransferase 14	57325	0	1	0	12	NA	NA	NA
SEC23B	SEC23 homolog B, COPII coat complex component	10483	0	1	37	133	NA	NA	NA
SLC24A3	solute carrier family 24 member 3	57419	0	1	128	547	NA	NA	NA
FOXA2	forkhead box A2	3170	0	1	61	78	NA	NA	NA	GO:0000785:chromatin;GO:0000978:RNA polymerase II cis-regulatory region sequence-specific DNA binding;GO:0045944:positive regulation of transcription by RNA polymerase II	GO:0000785:chromatin;GO:0000978:RNA polymerase II cis-regulatory region sequence-specific DNA binding
PYGB	glycogen phosphorylase B	5834	0	3	97	403	NA	NA	NA
BCL2L1	BCL2 like 1	598	0	1	0	15	NA	NA	NA
AHCY	adenosylhomocysteinase	191	0	1	0	12	NA	NA	NA
ACSS2	acyl-CoA synthetase short chain family member 2	55902	0	1	0	15	NA	NA	NA
MYH7B	myosin heavy chain 7B	57644	1	2	4	33	NA	NA	NA
CPNE1	copine 1	8904	0	1	65	206	NA	NA	NA
PHF20	PHD finger protein 20	51230	0	1	0	12	NA	NA	NA
PRB1	RB transcriptional corepressor like 1	5933	2	2	332	1335	NA	NA	NA	GO:0000122:negative regulation of transcription by RNA polymerase II;GO:0000785:chromatin	GO:0000122:negative regulation of transcription by RNA polymerase II;GO:0000785:chromatin
RPN2	ribophorin II	6185	1	1	153	564	NA	NA	NA
ACTR5	actin related protein 5	79913	1	0	3	22	NA	NA	NA
PLCG1	phospholipase C gamma 1	5335	0	1	7	36	NA	NA	NA
LPIN3	lipin 3	64900	0	2	3	79	NA	NA	NA	GO:0045944:positive regulation of transcription by RNA polymerase II
EMILIN3	elastin microfibril interfacer 3	90187	0	1	58	175	NA	NA	NA
CHD6	chromodomain helicase DNA binding protein 6	84181	0	1	16	44	NA	NA	NA
SRSF6	serine and arginine rich splicing factor 6	6431	1	0	12	75	NA	NA	NA
GDAP1L1	ganglioside induced differentiation associated protein 1 like 1	78997	0	3	8	43	NA	NA	NA
ADA	adenosine deaminase	100	0	1	19	78	NA	NA	NA
KCNS1	potassium voltage-gated channel modifier subfamily S member 1	3787	1	0	114	381	NA	NA	NA
OCSTAMP	osteoclast stimulatory transmembrane protein	128506	0	1	4	15	NA	NA	NA
EYA2	EYA transcriptional coactivator and phosphatase 2	2139	0	1	33	52	NA	NA	NA
SULF2	sulfatase 2	55959	0	1	13	40	NA	NA	NA
PREX1	phosphatidylinositol-3,4,5-trisphosphate dependent Rac exchange factor 1	57580	0	2	18	124	NA	NA	NA
NFATC2	nuclear factor of activated T cells 2	4773	1	0	22	41	NA	NA	NA	GO:0000122:negative regulation of transcription by RNA polymerase II;GO:0000785:chromatin;GO:0000978:RNA polymerase II cis-regulatory region sequence-specific DNA binding;GO:0045944:positive regulation of transcription by RNA polymerase II	GO:0000122:negative regulation of transcription by RNA polymerase II;GO:0000785:chromatin;GO:0000978:RNA polymerase II cis-regulatory region sequence-specific DNA binding
TSHZ2	teashirt zinc finger homeobox 2	128553	0	1	7	15	NA	NA	NA	GO:0000785:chromatin	GO:0000785:chromatin
FAM210B	family with sequence similarity 210 member B	116151	0	2	86	60	NA	NA	NA
RAE1	ribonucleic acid export 1	8480	0	1	1	15	NA	NA	NA
STX16	syntaxin 16	8675	1	1	129	475	NA	NA	NA
TUBB1	tubulin beta 1 class VI	81027	1	0	12	7	NA	NA	NA
PPP1R3D	protein phosphatase 1 regulatory subunit 3D	5509	1	0	4	9	NA	NA	NA
CDH4	cadherin 4	1002	0	2	145	616	NA	NA	NA
ADRM1	ADRM1 26S proteasome ubiquitin receptor	11047	1	1	12	51	NA	NA	NA
LAMA5	laminin subunit alpha 5	3911	1	3	195	858	NA	NA	NA
GATA5	GATA binding protein 5	140628	0	2	103	367	NA	NA	NA	GO:0000785:chromatin;GO:0000978:RNA polymerase II cis-regulatory region sequence-specific DNA binding;GO:0045944:positive regulation of transcription by RNA polymerase II	GO:0000785:chromatin;GO:0000978:RNA polymerase II cis-regulatory region sequence-specific DNA binding
NTSR1	neurotensin receptor 1	4923	1	1	37	84	NA	NA	NA
DIDO1	death inducer-obliterator 1	11083	0	1	1	11	NA	NA	NA
HELZ2	helicase with zinc finger 2	85441	0	2	35	276	NA	NA	NA	GO:0045944:positive regulation of transcription by RNA polymerase II
ABHD16B	abhydrolase domain containing 16B	140701	1	1	7	39	NA	NA	NA
NPBWR2	neuropeptides B and W receptor 2	2832	1	0	28	143	NA	NA	NA
USP25	ubiquitin specific peptidase 25	29761	0	1	2	11	NA	NA	NA
ADAMTS1	ADAM metallopeptidase with thrombospondin type 1 motif 1	9510	0	1	11	65	NA	NA	NA
KRTAP11-1	keratin associated protein 11-1	337880	1	0	18	112	NA	NA	NA
URB1	URB1 ribosome biogenesis homolog	9875	0	1	1	13	NA	NA	NA
SYNJ1	synaptojanin 1	8867	1	1	77	309	NA	NA	NA
IFNGR2	interferon gamma receptor 2	3460	1	3	64	216	NA	NA	NA
MORC3	MORC family CW-type zinc finger 3	23515	0	1	16	52	NA	NA	NA
SIM2	SIM bHLH transcription factor 2	6493	0	1	6	13	NA	NA	NA	GO:0000122:negative regulation of transcription by RNA polymerase II;GO:0000785:chromatin	GO:0000122:negative regulation of transcription by RNA polymerase II;GO:0000785:chromatin
HLCS	holocarboxylase synthetase	3141	0	2	25	166	NA	NA	NA	GO:0000785:chromatin	GO:0000785:chromatin
PSMG1	proteasome assembly chaperone 1	8624	1	0	80	321	NA	NA	NA
DSCAM	DS cell adhesion molecule	1826	0	1	24	41	NA	NA	NA
MX1	MX dynamin like GTPase 1	4599	0	1	3	8	NA	NA	NA
RIPK4	receptor interacting serine/threonine kinase 4	54101	0	1	6	4	NA	NA	NA
PRDM15	PR/SET domain 15	63977	0	1	58	224	NA	NA	NA	GO:0000978:RNA polymerase II cis-regulatory region sequence-specific DNA binding;GO:0045944:positive regulation of transcription by RNA polymerase II	GO:0000978:RNA polymerase II cis-regulatory region sequence-specific DNA binding
UMODL1	uromodulin like 1	89766	0	2	251	1015	NA	NA	NA
UBASH3A	ubiquitin associated and SH3 domain containing A	53347	0	2	149	586	NA	NA	NA
GATD3A	glutamine amidotransferase class 1 domain containing 3	8209	1	0	5	9	NA	NA	NA
DNMT3L	DNA methyltransferase 3 like	29947	0	1	1	13	NA	NA	NA
AIRE	autoimmune regulator	326	1	3	54	306	NA	NA	NA	GO:0045944:positive regulation of transcription by RNA polymerase II
TRPM2	transient receptor potential cation channel subfamily M member 2	7226	0	3	9	31	NA	NA	NA
ITGB2	integrin subunit beta 2	3689	0	1	63	269	NA	NA	NA
COL6A1	collagen type VI alpha 1 chain	1291	0	3	86	311	NA	NA	NA
COL6A2	collagen type VI alpha 2 chain	1292	1	2	65	305	NA	NA	NA
FTCD	formimidoyltransferase cyclodeaminase	10841	1	2	53	166	NA	NA	NA
IL17RA	interleukin 17 receptor A	23765	0	1	112	333	NA	NA	NA	GO:0032755:positive regulation of interleukin-6 production
HDHD5	haloacid dehalogenase like hydrolase domain containing 5	27440	0	3	152	589	NA	NA	NA
MICAL3	microtubule associated monooxygenase, calponin and LIM domain containing 3	57553	1	0	42	307	NA	NA	NA
PEX26	peroxisomal biogenesis factor 26	55670	0	1	4	11	NA	NA	NA
PRODH	proline dehydrogenase 1	5625	0	1	20	33	NA	NA	NA
DGCR2	DiGeorge syndrome critical region gene 2	9993	0	2	9	34	NA	NA	NA
CLTCL1	clathrin heavy chain like 1	8218	1	0	90	440	NA	NA	NA
TXNRD2	thioredoxin reductase 2	10587	0	2	68	254	NA	NA	NA
LZTR1	leucine zipper like transcription regulator 1	8216	0	2	46	174	NA	NA	NA
SLC7A4	solute carrier family 7 member 4	6545	2	1	78	269	NA	NA	NA
HIC2	HIC ZBTB transcriptional repressor 2	23119	0	2	148	596	NA	NA	NA	GO:0000122:negative regulation of transcription by RNA polymerase II;GO:0000978:RNA polymerase II cis-regulatory region sequence-specific DNA binding	GO:0000122:negative regulation of transcription by RNA polymerase II;GO:0000978:RNA polymerase II cis-regulatory region sequence-specific DNA binding
TOP3B	DNA topoisomerase III beta	8940	1	0	18	61	NA	NA	NA	GO:0007059:chromosome segregation	GO:0007059:chromosome segregation
ZNF280A	zinc finger protein 280A	129025	0	2	210	1032	NA	NA	NA	GO:0000978:RNA polymerase II cis-regulatory region sequence-specific DNA binding	GO:0000978:RNA polymerase II cis-regulatory region sequence-specific DNA binding
SLC2A11	solute carrier family 2 member 11	66035	0	1	18	43	NA	NA	NA
EWSR1	EWS RNA binding protein 1	2130	0	1	7	18	NA	NA	NA
NF2	neurofibromin 2	4771	0	1	0	11	NA	NA	NA
RNF215	ring finger protein 215	200312	0	2	7	46	NA	NA	NA
SEC14L2	SEC14 like lipid binding 2	23541	0	1	3	20	NA	NA	NA
SEC14L3	SEC14 like lipid binding 3	266629	1	0	26	150	NA	NA	NA
INPP5J	inositol polyphosphate-5-phosphatase J	27124	0	1	4	20	NA	NA	NA
LIMK2	LIM domain kinase 2	3985	0	3	27	62	NA	NA	NA
EIF4ENIF1	eukaryotic translation initiation factor 4E nuclear import factor 1	56478	0	2	4	18	NA	NA	NA
DEPDC5	DEP domain containing 5, GATOR1 subcomplex subunit	9681	0	1	7	30	NA	NA	NA
SLC5A4	solute carrier family 5 member 4	6527	0	1	7	23	NA	NA	NA
LARGE1	LARGE xylosyl- and glucuronyltransferase 1	9215	2	0	12	14	NA	NA	NA
ISX	intestine specific homeobox	91464	1	0	140	519	NA	NA	NA	GO:0000785:chromatin	GO:0000785:chromatin
HMGXB4	HMG-box containing 4	10042	0	1	2	12	NA	NA	NA
MCM5	minichromosome maintenance complex component 5	4174	1	1	4	43	NA	NA	NA
MYH9	myosin heavy chain 9	4627	0	3	4	41	NA	NA	NA
TMPRSS6	transmembrane serine protease 6	164656	1	1	61	220	NA	NA	NA	GO:0000122:negative regulation of transcription by RNA polymerase II;GO:0045944:positive regulation of transcription by RNA polymerase II	GO:0000122:negative regulation of transcription by RNA polymerase II
TRIOBP	TRIO and F-actin binding protein	11078	2	1	42	252	NA	NA	NA
TMEM184B	transmembrane protein 184B	25829	0	1	92	114	NA	NA	NA
GTPBP1	GTP binding protein 1	9567	0	2	6	67	NA	NA	NA
NPTXR	neuronal pentraxin receptor	23467	0	1	93	384	NA	NA	NA
TAB1	TGF-beta activated kinase 1 (MAP3K7) binding protein 1	10454	0	1	4	6	NA	NA	NA
CACNA1I	calcium voltage-gated channel subunit alpha1 I	8911	0	1	6	4	NA	NA	NA
ADSL	adenylosuccinate lyase	158	0	1	1	10	NA	NA	NA
MRTFA	myocardin related transcription factor A	57591	1	0	133	569	NA	NA	NA	GO:0045944:positive regulation of transcription by RNA polymerase II
ST13	ST13 Hsp70 interacting protein	6767	0	2	38	166	NA	NA	NA
POLR3H	RNA polymerase III subunit H	171568	2	1	136	573	NA	NA	NA
PHETA2	PH domain containing endocytic trafficking adaptor 2	150368	1	0	84	417	NA	NA	NA
PACSIN2	protein kinase C and casein kinase substrate in neurons 2	11252	1	1	214	832	NA	NA	NA
PHF21B	PHD finger protein 21B	112885	1	0	48	136	NA	NA	NA
FAM118A	family with sequence similarity 118 member A	55007	2	1	395	1421	NA	NA	NA
PPARA	peroxisome proliferator activated receptor alpha	5465	0	1	1	20	NA	NA	NA	GO:0000122:negative regulation of transcription by RNA polymerase II;GO:0000785:chromatin;GO:0000978:RNA polymerase II cis-regulatory region sequence-specific DNA binding;GO:0045944:positive regulation of transcription by RNA polymerase II	GO:0000122:negative regulation of transcription by RNA polymerase II;GO:0000785:chromatin;GO:0000978:RNA polymerase II cis-regulatory region sequence-specific DNA binding
PKDREJ	polycystin family receptor for egg jelly	10343	0	2	4	29	NA	NA	NA
GTSE1	G2 and S-phase expressed 1	51512	0	2	144	571	NA	NA	NA
CELSR1	cadherin EGF LAG seven-pass G-type receptor 1	9620	0	2	9	31	NA	NA	NA
GRAMD4	GRAM domain containing 4	23151	1	0	145	573	NA	NA	NA	GO:0043280:positive regulation of cysteine-type endopeptidase activity involved in apoptotic process	GO:0043280:positive regulation of cysteine-type endopeptidase activity involved in apoptotic process
CRELD2	cysteine rich with EGF like domains 2	79174	0	1	4	35	NA	NA	NA
HDAC10	histone deacetylase 10	83933	1	0	6	28	NA	NA	NA	GO:0000122:negative regulation of transcription by RNA polymerase II	GO:0000122:negative regulation of transcription by RNA polymerase II
MAPK12	mitogen-activated protein kinase 12	6300	0	1	2	16	NA	NA	NA
LMF2	lipase maturation factor 2	91289	1	0	49	224	NA	NA	NA
NCAPH2	non-SMC condensin II complex subunit H2	29781	0	1	11	34	NA	NA	NA
CPT1B	carnitine palmitoyltransferase 1B	1375	0	4	158	591	NA	NA	NA
CNTN4	contactin 4	152330	1	1	3	22	NA	NA	NA
LRRN1	leucine rich repeat neuronal 1	57633	0	1	70	159	NA	NA	NA
SUMF1	sulfatase modifying factor 1	285362	1	0	9	45	NA	NA	NA
BHLHE40	basic helix-loop-helix family member e40	8553	0	2	86	334	NA	NA	NA	GO:0000122:negative regulation of transcription by RNA polymerase II;GO:0000785:chromatin;GO:0000978:RNA polymerase II cis-regulatory region sequence-specific DNA binding	GO:0000122:negative regulation of transcription by RNA polymerase II;GO:0000785:chromatin;GO:0000978:RNA polymerase II cis-regulatory region sequence-specific DNA binding
OGG1	8-oxoguanine DNA glycosylase	4968	0	1	1	11	NA	NA	NA
JAGN1	jagunal homolog 1	84522	0	1	1	10	NA	NA	NA
GHRL	ghrelin and obestatin prepropeptide	51738	0	1	15	68	NA	NA	NA
SEC13	SEC13 homolog, nuclear pore and COPII coat complex component	6396	0	1	62	215	NA	NA	NA
CAND2	cullin associated and neddylation dissociated 2 (putative)	23066	1	2	259	941	NA	NA	NA
RBSN	rabenosyn, RAB effector	64145	0	1	0	12	NA	NA	NA
EAF1	ELL associated factor 1	85403	0	1	50	262	NA	NA	NA
COLQ	collagen like tail subunit of asymmetric acetylcholinesterase	8292	1	0	16	37	NA	NA	NA
GALNT15	polypeptide N-acetylgalactosaminyltransferase 15	117248	1	1	65	214	NA	NA	NA
EFHB	EF-hand domain family member B	151651	1	2	334	1310	NA	NA	NA
PP2D1	protein phosphatase 2C like domain containing 1	151649	0	1	6	4	NA	NA	NA
AZI2	5-azacytidine induced 2	64343	1	0	50	280	NA	NA	NA
CRTAP	cartilage associated protein	10491	1	0	2	9	NA	NA	NA
ARPP21	cAMP regulated phosphoprotein 21	10777	0	1	2	40	NA	NA	NA
TRANK1	tetratricopeptide repeat and ankyrin repeat containing 1	9881	0	2	0	20	NA	NA	NA
MLH1	mutL homolog 1	4292	0	1	0	17	NA	NA	NA
SCN5A	sodium voltage-gated channel alpha subunit 5	6331	0	1	0	17	NA	NA	NA
SCN10A	sodium voltage-gated channel alpha subunit 10	6336	1	0	4	7	NA	NA	NA
SCN11A	sodium voltage-gated channel alpha subunit 11	11280	0	1	2	27	NA	NA	NA
ZNF621	zinc finger protein 621	285268	0	1	17	55	NA	NA	NA	GO:0000978:RNA polymerase II cis-regulatory region sequence-specific DNA binding	GO:0000978:RNA polymerase II cis-regulatory region sequence-specific DNA binding
ULK4	unc-51 like kinase 4	54986	1	0	60	200	NA	NA	NA
TRAK1	trafficking kinesin protein 1	22906	0	3	144	615	NA	NA	NA
NKTR	natural killer cell triggering receptor	4820	0	1	8	8	NA	NA	NA
KLHL40	kelch like family member 40	131377	0	1	0	17	NA	NA	NA
ACKR2	atypical chemokine receptor 2	1238	1	0	6	66	NA	NA	NA
ABHD5	abhydrolase domain containing 5, lysophosphatidic acid acyltransferase	51099	0	1	1	10	NA	NA	NA
TCAIM	T cell activation inhibitor, mitochondrial	285343	1	0	6	8	NA	NA	NA
ZDHHC3	zinc finger DHHC-type palmitoyltransferase 3	51304	0	1	1	10	NA	NA	NA
LARS2	leucyl-tRNA synthetase 2, mitochondrial	23395	0	1	1	11	NA	NA	NA
FYCO1	FYVE and coiled-coil domain autophagy adaptor 1	79443	0	3	137	692	NA	NA	NA
PLXNB1	plexin B1	5364	1	0	29	24	NA	NA	NA
COL7A1	collagen type VII alpha 1 chain	1294	0	4	1	65	NA	NA	NA
SLC26A6	solute carrier family 26 member 6	65010	0	2	0	25	NA	NA	NA
CCDC71	coiled-coil domain containing 71	64925	0	1	0	12	NA	NA	NA
KLHDC8B	kelch domain containing 8B	200942	0	1	27	127	NA	NA	NA
AMT	aminomethyltransferase	275	0	1	78	293	NA	NA	NA
CDHR4	cadherin related family member 4	389118	1	2	134	586	NA	NA	NA
MST1R	macrophage stimulating 1 receptor	4486	0	1	6	9	NA	NA	NA
RBM6	RNA binding motif protein 6	10180	0	1	144	568	NA	NA	NA
GNAT1	G protein subunit alpha transducin 1	2779	0	3	0	35	NA	NA	NA
RASSF1	Ras association domain family member 1	11186	0	1	21	110	NA	NA	NA
CACNA2D2	calcium voltage-gated channel auxiliary subunit alpha2delta 2	9254	0	1	0	15	NA	NA	NA
GRM2	glutamate metabotropic receptor 2	2912	0	3	4	35	NA	NA	NA
TLR9	toll like receptor 9	54106	0	1	93	446	NA	NA	NA	GO:0030277:maintenance of gastrointestinal epithelium;GO:0032755:positive regulation of interleukin-6 production;GO:0045944:positive regulation of transcription by RNA polymerase II	GO:0030277:maintenance of gastrointestinal epithelium
TWF2	twinfilin actin binding protein 2	11344	0	1	12	59	NA	NA	NA
DNAH1	dynein axonemal heavy chain 1	25981	1	1	84	258	NA	NA	NA
STAB1	stabilin 1	23166	1	3	243	1002	NA	NA	NA
PBRM1	polybromo 1	55193	0	3	168	764	NA	NA	NA
TKT	transketolase	7086	0	1	39	197	NA	NA	NA
CHDH	choline dehydrogenase	55349	2	0	52	187	NA	NA	NA
ACTR8	actin related protein 8	93973	1	1	23	73	NA	NA	NA
CACNA2D3	calcium voltage-gated channel auxiliary subunit alpha2delta 3	55799	0	1	64	300	NA	NA	NA
LRTM1	leucine rich repeats and transmembrane domains 1	57408	0	1	10	6	NA	NA	NA
DNAH12	dynein axonemal heavy chain 12	201625	1	1	56	293	NA	NA	NA
SLMAP	sarcolemma associated protein	7871	1	2	56	299	NA	NA	NA
ATXN7	ataxin 7	6314	0	1	115	417	NA	NA	NA
MITF	melanocyte inducing transcription factor	4286	0	1	0	12	NA	NA	NA	GO:0000122:negative regulation of transcription by RNA polymerase II;GO:0000785:chromatin;GO:0000978:RNA polymerase II cis-regulatory region sequence-specific DNA binding;GO:0045944:positive regulation of transcription by RNA polymerase II	GO:0000122:negative regulation of transcription by RNA polymerase II;GO:0000785:chromatin;GO:0000978:RNA polymerase II cis-regulatory region sequence-specific DNA binding
CNTN3	contactin 3	5067	0	2	0	33	NA	NA	NA
ROBO1	roundabout guidance receptor 1	6091	1	0	1	9	NA	NA	NA
GBE1	1,4-alpha-glucan branching enzyme 1	2632	0	3	24	83	NA	NA	NA
EPHA6	EPH receptor A6	285220	0	1	17	18	NA	NA	NA
RIOX2	ribosomal oxygenase 2	84864	1	1	102	436	NA	NA	NA
CPOX	coproporphyrinogen oxidase	1371	0	1	5	35	NA	NA	NA
IMPG2	interphotoreceptor matrix proteoglycan 2	50939	1	0	1	14	NA	NA	NA
SENP7	SUMO specific peptidase 7	57337	0	2	108	450	NA	NA	NA
SLC35A5	solute carrier family 35 member A5	55032	0	1	7	12	NA	NA	NA
BOC	BOC cell adhesion associated, oncogene regulated	91653	1	2	137	600	NA	NA	NA
SPICE1	spindle and centriole associated protein 1	152185	0	2	156	475	NA	NA	NA
SIDT1	SID1 transmembrane family member 1	54847	0	1	19	113	NA	NA	NA
QTRT2	queuine tRNA-ribosyltransferase accessory subunit 2	79691	0	1	16	12	NA	NA	NA
DRD3	dopamine receptor D3	1814	0	1	0	11	NA	NA	NA	GO:0000122:negative regulation of transcription by RNA polymerase II;GO:0045944:positive regulation of transcription by RNA polymerase II	GO:0000122:negative regulation of transcription by RNA polymerase II
GAP43	growth associated protein 43	2596	0	1	6	30	NA	NA	NA
ARHGAP31	Rho GTPase activating protein 31	57514	0	4	10	41	NA	NA	NA
HGD	homogentisate 1,2-dioxygenase	3081	0	1	135	542	NA	NA	NA
POLQ	DNA polymerase theta	10721	1	1	149	599	NA	NA	NA
FBXO40	F-box protein 40	51725	0	1	70	291	NA	NA	NA
SLC15A2	solute carrier family 15 member 2	6565	0	1	109	400	NA	NA	NA
ADCY5	adenylate cyclase 5	111	1	0	77	325	NA	NA	NA
HEG1	heart development protein with EGF like domains 1	57493	0	1	0	12	NA	NA	NA
UROC1	urocanate hydratase 1	131669	0	1	4	11	NA	NA	NA
CHCHD6	coiled-coil-helix-coiled-coil-helix domain containing 6	84303	0	1	1	11	NA	NA	NA
GATA2	GATA binding protein 2	2624	0	1	53	189	NA	NA	NA	GO:0000122:negative regulation of transcription by RNA polymerase II;GO:0000978:RNA polymerase II cis-regulatory region sequence-specific DNA binding;GO:0045944:positive regulation of transcription by RNA polymerase II	GO:0000122:negative regulation of transcription by RNA polymerase II;GO:0000978:RNA polymerase II cis-regulatory region sequence-specific DNA binding
RHO	rhodopsin	6010	0	1	1	24	NA	NA	NA
COL6A5	collagen type VI alpha 5 chain	256076	0	3	177	721	NA	NA	NA
ATP2C1	ATPase secretory pathway Ca2+ transporting 1	27032	0	2	64	340	NA	NA	NA
ACP3	acid phosphatase 3	55	1	0	83	354	NA	NA	NA
EPHB1	EPH receptor B1	2047	0	1	123	423	NA	NA	NA
PCCB	propionyl-CoA carboxylase subunit beta	5096	0	1	43	196	NA	NA	NA
STAG1	stromal antigen 1	10274	0	1	0	10	NA	NA	NA	GO:0000785:chromatin	GO:0000785:chromatin
SLC35G2	solute carrier family 35 member G2	80723	0	1	4	37	NA	NA	NA
NCK1	NCK adaptor protein 1	4690	0	4	12	307	NA	NA	NA	GO:0045944:positive regulation of transcription by RNA polymerase II
CLDN18	claudin 18	51208	0	1	1	9	NA	NA	NA
SPSB4	splA/ryanodine receptor domain and SOCS box containing 4	92369	0	3	0	56	NA	NA	NA
ATR	ATR serine/threonine kinase	545	0	4	5	90	NA	NA	NA
PLS1	plastin 1	5357	1	0	9	5	NA	NA	NA
PCOLCE2	procollagen C-endopeptidase enhancer 2	26577	0	1	1	9	NA	NA	NA
PLSCR5	phospholipid scramblase family member 5	389158	0	2	76	298	NA	NA	NA
CPB1	carboxypeptidase B1	1360	3	0	14	33	NA	NA	NA
HLTF	helicase like transcription factor	6596	0	1	15	81	NA	NA	NA	GO:0045944:positive regulation of transcription by RNA polymerase II
CP	ceruloplasmin	1356	1	1	15	14	NA	NA	NA
P2RY14	purinergic receptor P2Y14	9934	1	0	5	7	NA	NA	NA
MME	membrane metalloendopeptidase	4311	0	1	1	10	NA	NA	NA
PTX3	pentraxin 3	5806	1	0	3	10	NA	NA	NA
SHOX2	short stature homeobox 2	6474	1	1	12	53	NA	NA	NA	GO:0000122:negative regulation of transcription by RNA polymerase II;GO:0000785:chromatin	GO:0000122:negative regulation of transcription by RNA polymerase II;GO:0000785:chromatin
LXN	latexin	56925	1	1	39	196	NA	NA	NA
SMC4	structural maintenance of chromosomes 4	10051	1	1	10	43	NA	NA	NA
OTOL1	otolin 1	131149	1	0	15	67	NA	NA	NA
SI	sucrase-isomaltase	6476	0	1	110	384	NA	NA	NA
SERPINI2	serpin family I member 2	5276	0	1	64	268	NA	NA	NA
ACTRT3	actin related protein T3	84517	0	1	4	6	NA	NA	NA
PRKCI	protein kinase C iota	5584	0	1	73	218	NA	NA	NA	GO:0070555:response to interleukin-1	GO:0070555:response to interleukin-1
SLC7A14	solute carrier family 7 member 14	57709	1	1	7	13	NA	NA	NA
TNIK	TRAF2 and NCK interacting kinase	23043	0	1	0	13	NA	NA	NA
SPATA16	spermatogenesis associated 16	83893	1	0	1	18	NA	NA	NA
USP13	ubiquitin specific peptidase 13	8975	2	0	280	1125	NA	NA	NA
PEX5L	peroxisomal biogenesis factor 5 like	51555	0	1	0	21	NA	NA	NA
CCDC39	coiled-coil domain containing 39	339829	0	1	52	63	NA	NA	NA
YEATS2	YEATS domain containing 2	55689	0	1	39	152	NA	NA	NA	GO:0000122:negative regulation of transcription by RNA polymerase II	GO:0000122:negative regulation of transcription by RNA polymerase II
EIF2B5	eukaryotic translation initiation factor 2B subunit epsilon	8893	0	1	0	10	NA	NA	NA
ECE2	endothelin converting enzyme 2	9718	0	2	2	25	NA	NA	NA
CLCN2	chloride voltage-gated channel 2	1181	0	3	9	65	NA	NA	NA
CHRD	chordin	8646	0	1	5	13	NA	NA	NA
AHSG	alpha 2-HS glycoprotein	197	0	4	0	69	NA	NA	NA
RTP1	receptor transporter protein 1	132112	0	1	17	23	NA	NA	NA
RTP2	receptor transporter protein 2	344892	0	1	0	10	NA	NA	NA
ATP13A5	ATPase 13A5	344905	0	2	127	424	NA	NA	NA
ATP13A4	ATPase 13A4	84239	0	1	76	230	NA	NA	NA
OPA1	OPA1 mitochondrial dynamin like GTPase	4976	3	0	245	983	NA	NA	NA
FAM43A	family with sequence similarity 43 member A	131583	1	2	19	64	NA	NA	NA
SLC51A	solute carrier family 51 subunit alpha	200931	0	1	0	18	NA	NA	NA
PIGZ	phosphatidylinositol glycan anchor biosynthesis class Z	80235	0	2	2	18	NA	NA	NA
MELTF	melanotransferrin	4241	0	1	6	32	NA	NA	NA
RUBCN	rubicon autophagy regulator	9711	0	1	0	18	NA	NA	NA
MYL5	myosin light chain 5	4636	0	1	1	10	NA	NA	NA
GAK	cyclin G associated kinase	2580	0	1	7	42	NA	NA	NA
TMEM175	transmembrane protein 175	84286	1	2	23	179	NA	NA	NA
FAM193A	family with sequence similarity 193 member A	8603	0	1	21	46	NA	NA	NA
SH3BP2	SH3 domain binding protein 2	6452	0	2	47	127	NA	NA	NA
ADD1	adducin 1	118	1	1	8	22	NA	NA	NA	GO:0030507:spectrin binding	GO:0030507:spectrin binding
RGS12	regulator of G protein signaling 12	6002	0	1	0	11	NA	NA	NA
HGFAC	HGF activator	3083	1	1	26	126	NA	NA	NA
DOK7	docking protein 7	285489	0	1	44	211	NA	NA	NA
ZBTB49	zinc finger and BTB domain containing 49	166793	0	1	6	10	NA	NA	NA	GO:0000122:negative regulation of transcription by RNA polymerase II;GO:0000978:RNA polymerase II cis-regulatory region sequence-specific DNA binding;GO:0045944:positive regulation of transcription by RNA polymerase II	GO:0000122:negative regulation of transcription by RNA polymerase II;GO:0000978:RNA polymerase II cis-regulatory region sequence-specific DNA binding
CYTL1	cytokine like 1	54360	0	1	125	528	NA	NA	NA	GO:0045944:positive regulation of transcription by RNA polymerase II
S100P	S100 calcium binding protein P	6286	0	1	145	573	NA	NA	NA
TBC1D14	TBC1 domain family member 14	57533	0	2	1	25	NA	NA	NA
AFAP1	actin filament associated protein 1	60312	0	1	17	109	NA	NA	NA
CPZ	carboxypeptidase Z	8532	0	2	194	606	NA	NA	NA
HMX1	H6 family homeobox 1	3166	1	1	2	68	NA	NA	NA	GO:0000785:chromatin	GO:0000785:chromatin
ZNF518B	zinc finger protein 518B	85460	0	1	2	16	NA	NA	NA
CC2D2A	coiled-coil and C2 domain containing 2A	57545	0	1	0	17	NA	NA	NA
FAM200B	family with sequence similarity 200 member B	285550	1	0	145	573	NA	NA	NA
SLIT2	slit guidance ligand 2	9353	0	1	64	236	NA	NA	NA
CCDC149	coiled-coil domain containing 149	91050	0	1	0	13	NA	NA	NA
WDR19	WD repeat domain 19	57728	1	0	1	9	NA	NA	NA
CHRNA9	cholinergic receptor nicotinic alpha 9 subunit	55584	0	3	2	30	NA	NA	NA
APBB2	amyloid beta precursor protein binding family B member 2	323	0	1	6	29	NA	NA	NA	GO:0000122:negative regulation of transcription by RNA polymerase II;GO:0045944:positive regulation of transcription by RNA polymerase II	GO:0000122:negative regulation of transcription by RNA polymerase II
SHISA3	shisa family member 3	152573	1	0	23	16	NA	NA	NA
NIPAL1	NIPA like domain containing 1	152519	0	1	59	244	NA	NA	NA
SGCB	sarcoglycan beta	6443	0	1	73	464	NA	NA	NA
GSX2	GS homeobox 2	170825	0	1	109	477	NA	NA	NA	GO:0000785:chromatin	GO:0000785:chromatin
TMEM165	transmembrane protein 165	55858	0	1	78	352	NA	NA	NA
IGFBP7	insulin like growth factor binding protein 7	3490	0	1	0	20	NA	NA	NA
TMPRSS11A	transmembrane serine protease 11A	339967	0	1	107	440	NA	NA	NA
ENAM	enamelin	10117	0	1	3	18	NA	NA	NA
CNOT6L	CCR4-NOT transcription complex subunit 6 like	246175	0	1	145	571	NA	NA	NA
MRPL1	mitochondrial ribosomal protein L1	65008	0	1	93	447	NA	NA	NA
FRAS1	Fraser extracellular matrix complex subunit 1	80144	1	3	237	849	NA	NA	NA
ANXA3	annexin A3	306	0	1	19	16	NA	NA	NA
SEC31A	SEC31 homolog A, COPII coat complex component	22872	1	1	138	541	NA	NA	NA
PTPN13	protein tyrosine phosphatase non-receptor type 13	5783	0	1	134	540	NA	NA	NA
FAM13A	family with sequence similarity 13 member A	10144	0	1	23	82	NA	NA	NA
BMPR1B	bone morphogenetic protein receptor type 1B	658	0	1	2	8	NA	NA	NA	GO:0045944:positive regulation of transcription by RNA polymerase II
UNC5C	unc-5 netrin receptor C	8633	0	2	14	117	NA	NA	NA
PDHA2	pyruvate dehydrogenase E1 subunit alpha 2	5161	0	2	7	30	NA	NA	NA
ADH5	alcohol dehydrogenase 5 (class III), chi polypeptide	128	0	1	29	102	NA	NA	NA
MTTP	microsomal triglyceride transfer protein	4547	1	1	27	59	NA	NA	NA
SLC9B2	solute carrier family 9 member B2	133308	1	2	7	108	NA	NA	NA
BDH2	3-hydroxybutyrate dehydrogenase 2	56898	0	1	33	179	NA	NA	NA
TBCK	TBC1 domain containing kinase	93627	0	1	24	171	NA	NA	NA
PAPSS1	3'-phosphoadenosine 5'-phosphosulfate synthase 1	9061	0	1	5	21	NA	NA	NA
GAR1	GAR1 ribonucleoprotein	54433	0	1	145	573	NA	NA	NA
LRIT3	leucine rich repeat, Ig-like and transmembrane domains 3	345193	0	1	1	30	NA	NA	NA
ENPEP	glutamyl aminopeptidase	2028	0	1	17	52	NA	NA	NA
ANK2	ankyrin 2	287	3	1	228	793	NA	NA	NA	GO:0030507:spectrin binding	GO:0030507:spectrin binding
NDST4	N-deacetylase and N-sulfotransferase 4	64579	0	1	0	15	NA	NA	NA
SEC24D	SEC24 homolog D, COPII coat complex component	9871	0	2	2	38	NA	NA	NA
PRDM5	PR/SET domain 5	11107	0	1	3	26	NA	NA	NA	GO:0000122:negative regulation of transcription by RNA polymerase II;GO:0000978:RNA polymerase II cis-regulatory region sequence-specific DNA binding	GO:0000122:negative regulation of transcription by RNA polymerase II;GO:0000978:RNA polymerase II cis-regulatory region sequence-specific DNA binding
SPATA5	spermatogenesis associated 5	166378	0	4	1	62	NA	NA	NA
RNF150	ring finger protein 150	57484	0	1	115	471	NA	NA	NA
ARHGAP10	Rho GTPase activating protein 10	79658	0	1	2	8	NA	NA	NA
NR3C2	nuclear receptor subfamily 3 group C member 2	4306	0	1	0	13	NA	NA	NA	GO:0000785:chromatin;GO:0000978:RNA polymerase II cis-regulatory region sequence-specific DNA binding	GO:0000785:chromatin;GO:0000978:RNA polymerase II cis-regulatory region sequence-specific DNA binding
LRBA	LPS responsive beige-like anchor protein	987	0	1	3	34	NA	NA	NA
DCHS2	dachsous cadherin-related 2	54798	0	1	64	307	NA	NA	NA
FGA	fibrinogen alpha chain	2243	0	2	9	21	NA	NA	NA
GUCY1A1	guanylate cyclase 1 soluble subunit alpha 1	2982	0	1	126	522	NA	NA	NA
TMEM144	transmembrane protein 144	55314	0	1	23	118	NA	NA	NA
FNIP2	folliculin interacting protein 2	57600	1	0	25	71	NA	NA	NA	GO:0000122:negative regulation of transcription by RNA polymerase II	GO:0000122:negative regulation of transcription by RNA polymerase II
RAPGEF2	Rap guanine nucleotide exchange factor 2	9693	1	1	203	670	NA	NA	NA
NPY1R	neuropeptide Y receptor Y1	4886	0	1	0	12	NA	NA	NA
MSMO1	methylsterol monooxygenase 1	6307	0	1	11	62	NA	NA	NA
PALLD	palladin, cytoskeletal associated protein	23022	0	1	0	16	NA	NA	NA
MFAP3L	microfibril associated protein 3 like	9848	1	0	1	11	NA	NA	NA
GLRA3	glycine receptor alpha 3	8001	0	1	1	10	NA	NA	NA
WWC2	WW and C2 domain containing 2	80014	0	1	1	11	NA	NA	NA	GO:0000122:negative regulation of transcription by RNA polymerase II	GO:0000122:negative regulation of transcription by RNA polymerase II
IRF2	interferon regulatory factor 2	3660	0	1	1	12	NA	NA	NA	GO:0000122:negative regulation of transcription by RNA polymerase II;GO:0000785:chromatin;GO:0000978:RNA polymerase II cis-regulatory region sequence-specific DNA binding;GO:0045944:positive regulation of transcription by RNA polymerase II	GO:0000122:negative regulation of transcription by RNA polymerase II;GO:0000785:chromatin;GO:0000978:RNA polymerase II cis-regulatory region sequence-specific DNA binding
TLR3	toll like receptor 3	7098	0	1	2	9	NA	NA	NA	GO:0032755:positive regulation of interleukin-6 production;GO:0043330:response to exogenous dsRNA;GO:0045944:positive regulation of transcription by RNA polymerase II	GO:0043330:response to exogenous dsRNA
FAM149A	family with sequence similarity 149 member A	25854	0	1	144	556	NA	NA	NA
SLC12A7	solute carrier family 12 member 7	10723	0	2	6	86	NA	NA	NA
SLC6A19	solute carrier family 6 member 19	340024	0	1	6	5	NA	NA	NA
DNAH5	dynein axonemal heavy chain 5	1767	0	1	119	406	NA	NA	NA
TRIO	trio Rho guanine nucleotide exchange factor	7204	0	1	28	154	NA	NA	NA
CDH6	cadherin 6	1004	0	4	226	1377	NA	NA	NA
TARS1	threonyl-tRNA synthetase 1	6897	1	3	63	312	NA	NA	NA
RXFP3	relaxin family peptide receptor 3	51289	0	2	0	22	NA	NA	NA
AMACR	alpha-methylacyl-CoA racemase	23600	1	3	83	486	NA	NA	NA
DNAJC21	DnaJ heat shock protein family (Hsp40) member C21	134218	0	1	17	84	NA	NA	NA
AGXT2	alanine--glyoxylate aminotransferase 2	64902	0	4	161	582	NA	NA	NA
SPEF2	sperm flagellar 2	79925	0	1	119	446	NA	NA	NA
EGFLAM	EGF like, fibronectin type III and laminin G domains	133584	0	2	14	111	NA	NA	NA
OSMR	oncostatin M receptor	9180	0	1	0	10	NA	NA	NA
DAB2	DAB adaptor protein 2	1601	0	1	0	10	NA	NA	NA	GO:0000122:negative regulation of transcription by RNA polymerase II;GO:0045944:positive regulation of transcription by RNA polymerase II	GO:0000122:negative regulation of transcription by RNA polymerase II
GHR	growth hormone receptor	2690	1	0	103	406	NA	NA	NA	GO:0070555:response to interleukin-1	GO:0070555:response to interleukin-1
NNT	nicotinamide nucleotide transhydrogenase	23530	0	1	9	37	NA	NA	NA
ISL1	ISL LIM homeobox 1	3670	1	0	3	8	NA	NA	NA	GO:0000122:negative regulation of transcription by RNA polymerase II;GO:0000785:chromatin;GO:0000978:RNA polymerase II cis-regulatory region sequence-specific DNA binding;GO:0032755:positive regulation of interleukin-6 production;GO:0045944:positive regulation of transcription by RNA polymerase II	GO:0000122:negative regulation of transcription by RNA polymerase II;GO:0000785:chromatin;GO:0000978:RNA polymerase II cis-regulatory region sequence-specific DNA binding
ITGA1	integrin subunit alpha 1	3672	0	1	105	391	NA	NA	NA
ITGA2	integrin subunit alpha 2	3673	0	2	77	390	NA	NA	NA
IL6ST	interleukin 6 cytokine family signal transducer	3572	0	1	109	469	NA	NA	NA
IPO11	importin 11	51194	0	2	92	413	NA	NA	NA
MAST4	microtubule associated serine/threonine kinase family member 4	375449	0	2	23	51	NA	NA	NA
MCCC2	methylcrotonyl-CoA carboxylase subunit 2	64087	0	1	140	564	NA	NA	NA
CARTPT	CART prepropeptide	9607	0	1	0	10	NA	NA	NA
MAP1B	microtubule associated protein 1B	4131	1	0	1	9	NA	NA	NA
ARHGEF28	Rho guanine nucleotide exchange factor 28	64283	1	1	146	493	NA	NA	NA
IQGAP2	IQ motif containing GTPase activating protein 2	10788	0	2	115	453	NA	NA	NA
AGGF1	angiogenic factor with G-patch and FHA domains 1	55109	0	1	53	290	NA	NA	NA
ZBED3	zinc finger BED-type containing 3	84327	0	1	3	12	NA	NA	NA	GO:0000785:chromatin;GO:0045944:positive regulation of transcription by RNA polymerase II	GO:0000785:chromatin
BHMT	betaine--homocysteine S-methyltransferase	635	0	1	2	9	NA	NA	NA
MSH3	mutS homolog 3	4437	0	3	14	39	NA	NA	NA
VCAN	versican	1462	0	4	19	36	NA	NA	NA	GO:0005796:Golgi lumen	GO:0005796:Golgi lumen
EDIL3	EGF like repeats and discoidin domains 3	10085	1	0	1	13	NA	NA	NA
LYSMD3	LysM domain containing 3	116068	1	0	1	24	NA	NA	NA
ADGRV1	adhesion G protein-coupled receptor V1	84059	0	2	57	188	NA	NA	NA
FAM172A	family with sequence similarity 172 member A	83989	1	0	11	54	NA	NA	NA
ARSK	arylsulfatase family member K	153642	0	4	24	19	NA	NA	NA
PCSK1	proprotein convertase subtilisin/kexin type 1	5122	1	1	1	29	NA	NA	NA
PAM	peptidylglycine alpha-amidating monooxygenase	5066	0	1	4	12	NA	NA	NA
SLC25A46	solute carrier family 25 member 46	91137	0	1	4	6	NA	NA	NA
EPB41L4A	erythrocyte membrane protein band 4.1 like 4A	64097	0	2	263	1027	NA	NA	NA
APC	APC regulator of WNT signaling pathway	324	0	1	127	494	NA	NA	NA
PRR16	proline rich 16	51334	1	0	1	22	NA	NA	NA
MEGF10	multiple EGF like domains 10	84466	0	3	49	153	NA	NA	NA
SLC12A2	solute carrier family 12 member 2	6558	0	1	38	123	NA	NA	NA
FBN2	fibrillin 2	2201	0	1	127	520	NA	NA	NA
ADAMTS19	ADAM metallopeptidase with thrombospondin type 1 motif 19	171019	0	1	145	573	NA	NA	NA
IRF1	interferon regulatory factor 1	3659	0	1	2	10	NA	NA	NA	GO:0000785:chromatin;GO:0000978:RNA polymerase II cis-regulatory region sequence-specific DNA binding;GO:0045944:positive regulation of transcription by RNA polymerase II	GO:0000785:chromatin;GO:0000978:RNA polymerase II cis-regulatory region sequence-specific DNA binding
UQCRQ	ubiquinol-cytochrome c reductase complex III subunit VII	27089	1	1	2	18	NA	NA	NA
TCF7	transcription factor 7	6932	1	0	2	9	NA	NA	NA	GO:0000978:RNA polymerase II cis-regulatory region sequence-specific DNA binding	GO:0000978:RNA polymerase II cis-regulatory region sequence-specific DNA binding
SAR1B	secretion associated Ras related GTPase 1B	51128	0	1	134	494	NA	NA	NA
CAMLG	calcium modulating ligand	819	0	1	22	123	NA	NA	NA
CATSPER3	cation channel sperm associated 3	347732	1	0	95	305	NA	NA	NA
TRPC7	transient receptor potential cation channel subfamily C member 7	57113	0	1	2	16	NA	NA	NA
KDM3B	lysine demethylase 3B	51780	0	2	112	489	NA	NA	NA	GO:0000785:chromatin	GO:0000785:chromatin
PSD2	pleckstrin and Sec7 domain containing 2	84249	0	1	4	20	NA	NA	NA
SLC4A9	solute carrier family 4 member 9	83697	1	0	6	12	NA	NA	NA
TMCO6	transmembrane and coiled-coil domains 6	55374	0	1	1	24	NA	NA	NA
PCDHA9	protocadherin alpha 9	9752	0	1	6	13	NA	NA	NA
PCDHB2	protocadherin beta 2	56133	0	1	1	12	NA	NA	NA
PCDHB3	protocadherin beta 3	56132	0	1	15	97	NA	NA	NA
PCDHB4	protocadherin beta 4	56131	0	2	62	339	NA	NA	NA
PCDHB7	protocadherin beta 7	56129	0	3	175	710	NA	NA	NA
PCDHGA3	protocadherin gamma subfamily A, 3	56112	0	1	35	48	NA	NA	NA
PCDHGB2	protocadherin gamma subfamily B, 2	56103	1	0	43	105	NA	NA	NA
PCDHGA12	protocadherin gamma subfamily A, 12	26025	0	1	19	26	NA	NA	NA
PCDHGC4	protocadherin gamma subfamily C, 4	56098	0	1	1	10	NA	NA	NA
RBM27	RNA binding motif protein 27	54439	0	1	0	10	NA	NA	NA
ABLIM3	actin binding LIM protein family member 3	22885	0	1	3	8	NA	NA	NA	GO:0045944:positive regulation of transcription by RNA polymerase II
PCYOX1L	prenylcysteine oxidase 1 like	78991	2	0	3	43	NA	NA	NA
ARHGEF37	Rho guanine nucleotide exchange factor 37	389337	0	3	217	859	NA	NA	NA
PDE6A	phosphodiesterase 6A	5145	0	1	4	9	NA	NA	NA
NDST1	N-deacetylase and N-sulfotransferase 1	3340	0	1	3	22	NA	NA	NA
GPX3	glutathione peroxidase 3	2878	0	1	136	550	NA	NA	NA
GRIA1	glutamate ionotropic receptor AMPA type subunit 1	2890	0	1	102	406	NA	NA	NA
HAND1	heart and neural crest derivatives expressed 1	9421	0	1	1	22	NA	NA	NA	GO:0000122:negative regulation of transcription by RNA polymerase II;GO:0000785:chromatin;GO:0000978:RNA polymerase II cis-regulatory region sequence-specific DNA binding;GO:0045944:positive regulation of transcription by RNA polymerase II	GO:0000122:negative regulation of transcription by RNA polymerase II;GO:0000785:chromatin;GO:0000978:RNA polymerase II cis-regulatory region sequence-specific DNA binding
GEMIN5	gem nuclear organelle associated protein 5	25929	2	1	9	71	NA	NA	NA
SGCD	sarcoglycan delta	6444	1	0	94	410	NA	NA	NA
TIMD4	T cell immunoglobulin and mucin domain containing 4	91937	2	0	12	79	NA	NA	NA
ADAM19	ADAM metallopeptidase domain 19	8728	0	1	8	7	NA	NA	NA
IL12B	interleukin 12B	3593	0	1	0	13	NA	NA	NA
SLU7	SLU7 homolog, splicing factor	10569	0	1	134	545	NA	NA	NA
ATP10B	ATPase phospholipid transporting 10B (putative)	23120	0	1	0	15	NA	NA	NA
GABRA6	gamma-aminobutyric acid type A receptor subunit alpha6	2559	0	1	145	573	NA	NA	NA
MAT2B	methionine adenosyltransferase 2B	27430	0	1	36	139	NA	NA	NA
SLIT3	slit guidance ligand 3	6586	0	3	108	465	NA	NA	NA
SH3PXD2B	SH3 and PX domains 2B	285590	0	1	133	521	NA	NA	NA
CLTB	clathrin light chain B	1212	0	1	0	12	NA	NA	NA
CDHR2	cadherin related family member 2	54825	0	1	130	533	NA	NA	NA
HK3	hexokinase 3	3101	1	2	5	27	NA	NA	NA
FAM193B	family with sequence similarity 193 member B	54540	0	3	18	61	NA	NA	NA
COL23A1	collagen type XXIII alpha 1 chain	91522	1	1	7	27	NA	NA	NA
ZNF879	zinc finger protein 879	345462	1	0	6	5	NA	NA	NA	GO:0000978:RNA polymerase II cis-regulatory region sequence-specific DNA binding	GO:0000978:RNA polymerase II cis-regulatory region sequence-specific DNA binding
ADAMTS2	ADAM metallopeptidase with thrombospondin type 1 motif 2	9509	0	1	31	50	NA	NA	NA
MAML1	mastermind like transcriptional coactivator 1	9794	0	1	56	244	NA	NA	NA	GO:0045944:positive regulation of transcription by RNA polymerase II
MGAT4B	alpha-1,3-mannosyl-glycoprotein 4-beta-N-acetylglucosaminyltransferase B	11282	1	0	4	6	NA	NA	NA
SQSTM1	sequestosome 1	8878	0	1	1	9	NA	NA	NA	GO:0000122:negative regulation of transcription by RNA polymerase II;GO:0045944:positive regulation of transcription by RNA polymerase II	GO:0000122:negative regulation of transcription by RNA polymerase II
RNF130	ring finger protein 130	55819	0	1	0	15	NA	NA	NA
GFPT2	glutamine-fructose-6-phosphate transaminase 2	9945	0	1	1	14	NA	NA	NA
FLT4	fms related receptor tyrosine kinase 4	2324	0	2	39	255	NA	NA	NA
FOXC1	forkhead box C1	2296	0	1	9	12	NA	NA	NA	GO:0000122:negative regulation of transcription by RNA polymerase II;GO:0000785:chromatin;GO:0000978:RNA polymerase II cis-regulatory region sequence-specific DNA binding;GO:0045944:positive regulation of transcription by RNA polymerase II	GO:0000122:negative regulation of transcription by RNA polymerase II;GO:0000785:chromatin;GO:0000978:RNA polymerase II cis-regulatory region sequence-specific DNA binding
NQO2	N-ribosyldihydronicotinamide:quinone reductase 2	4835	0	2	36	75	NA	NA	NA
BPHL	biphenyl hydrolase like	670	0	2	25	16	NA	NA	NA
DSP	desmoplakin	1832	2	1	11	107	NA	NA	NA
JARID2	jumonji and AT-rich interaction domain containing 2	3720	1	1	110	548	NA	NA	NA	GO:0000122:negative regulation of transcription by RNA polymerase II	GO:0000122:negative regulation of transcription by RNA polymerase II
NUP153	nucleoporin 153	9972	0	2	57	282	NA	NA	NA
KIF13A	kinesin family member 13A	63971	0	1	2	11	NA	NA	NA
SOX4	SRY-box transcription factor 4	6659	1	0	2	14	NA	NA	NA	GO:0000785:chromatin;GO:0000978:RNA polymerase II cis-regulatory region sequence-specific DNA binding;GO:0045944:positive regulation of transcription by RNA polymerase II	GO:0000785:chromatin;GO:0000978:RNA polymerase II cis-regulatory region sequence-specific DNA binding
DCDC2	doublecortin domain containing 2	51473	0	2	0	31	NA	NA	NA
MRS2	magnesium transporter MRS2	57380	0	1	63	362	NA	NA	NA
TDP2	tyrosyl-DNA phosphodiesterase 2	51567	0	1	47	117	NA	NA	NA
RIPOR2	RHO family interacting cell polarization regulator 2	9750	0	1	4	7	NA	NA	NA
CARMIL1	capping protein regulator and myosin 1 linker 1	55604	0	3	36	202	NA	NA	NA
H1-6	H1.6 linker histone, cluster member	3010	0	4	87	438	NA	NA	NA
H4C13	H4 clustered histone 13	8368	0	1	3	12	NA	NA	NA
PGBD1	piggyBac transposable element derived 1	84547	0	1	11	17	NA	NA	NA	GO:0000978:RNA polymerase II cis-regulatory region sequence-specific DNA binding	GO:0000978:RNA polymerase II cis-regulatory region sequence-specific DNA binding
SYNGAP1	synaptic Ras GTPase activating protein 1	8831	0	1	26	128	NA	NA	NA
ITPR3	inositol 1,4,5-trisphosphate receptor type 3	3710	1	2	190	799	NA	NA	NA
GRM4	glutamate metabotropic receptor 4	2914	0	3	99	424	NA	NA	NA
DEF6	DEF6 guanine nucleotide exchange factor	50619	0	1	18	21	NA	NA	NA
BRPF3	bromodomain and PHD finger containing 3	27154	0	4	14	122	NA	NA	NA
CDKN1A	cyclin dependent kinase inhibitor 1A	1026	0	1	42	113	NA	NA	NA
MDGA1	MAM domain containing glycosylphosphatidylinositol anchor 1	266727	0	1	126	497	NA	NA	NA
KIF6	kinesin family member 6	221458	0	3	8	68	NA	NA	NA
MOCS1	molybdenum cofactor synthesis 1	4337	0	1	36	69	NA	NA	NA
TFEB	transcription factor EB	7942	0	1	44	202	NA	NA	NA	GO:0000785:chromatin;GO:0000978:RNA polymerase II cis-regulatory region sequence-specific DNA binding;GO:0045944:positive regulation of transcription by RNA polymerase II	GO:0000785:chromatin;GO:0000978:RNA polymerase II cis-regulatory region sequence-specific DNA binding
PGC	progastricsin	5225	0	1	0	10	NA	NA	NA
TRERF1	transcriptional regulating factor 1	55809	1	2	18	37	NA	NA	NA	GO:0045944:positive regulation of transcription by RNA polymerase II
PTCRA	pre T cell antigen receptor alpha	171558	0	2	72	288	NA	NA	NA
PEX6	peroxisomal biogenesis factor 6	5190	0	2	111	417	NA	NA	NA
PPP2R5D	protein phosphatase 2 regulatory subunit B'delta	5528	0	1	3	18	NA	NA	NA
RRP36	ribosomal RNA processing 36	88745	0	1	72	143	NA	NA	NA
CUL7	cullin 7	9820	1	1	4	38	NA	NA	NA
PTK7	protein tyrosine kinase 7 (inactive)	5754	0	2	16	65	NA	NA	NA
TTBK1	tau tubulin kinase 1	84630	1	3	89	376	NA	NA	NA
SLC22A7	solute carrier family 22 member 7	10864	0	1	145	573	NA	NA	NA
ZNF318	zinc finger protein 318	24149	0	1	0	11	NA	NA	NA
SLC25A27	solute carrier family 25 member 27	9481	0	1	143	557	NA	NA	NA
ADGRF5	adhesion G protein-coupled receptor F5	221395	1	0	11	6	NA	NA	NA
ADGRF1	adhesion G protein-coupled receptor F1	266977	0	1	14	42	NA	NA	NA
CD2AP	CD2 associated protein	23607	1	0	6	8	NA	NA	NA
PTCHD4	patched domain containing 4	442213	1	0	125	518	NA	NA	NA
COL21A1	collagen type XXI alpha 1 chain	81578	1	1	125	516	NA	NA	NA
COL19A1	collagen type XIX alpha 1 chain	1310	0	1	120	431	NA	NA	NA
FAM135A	family with sequence similarity 135 member A	57579	0	2	55	177	NA	NA	NA
SLC17A5	solute carrier family 17 member 5	26503	0	1	1	24	NA	NA	NA
COL12A1	collagen type XII alpha 1 chain	1303	1	3	142	572	NA	NA	NA
MYO6	myosin VI	4646	0	2	11	73	NA	NA	NA	GO:0045944:positive regulation of transcription by RNA polymerase II
DOP1A	DOP1 leucine zipper like protein A	23033	0	1	29	140	NA	NA	NA
ME1	malic enzyme 1	4199	0	2	6	54	NA	NA	NA
NT5E	5'-nucleotidase ecto	4907	0	1	0	14	NA	NA	NA
ZNF292	zinc finger protein 292	23036	1	1	145	476	NA	NA	NA	GO:0045944:positive regulation of transcription by RNA polymerase II
PNRC1	proline rich nuclear receptor coactivator 1	10957	0	1	56	210	NA	NA	NA
MDN1	midasin AAA ATPase 1	23195	1	2	26	153	NA	NA	NA
MANEA	mannosidase endo-alpha	79694	0	1	1	14	NA	NA	NA
FHL5	four and a half LIM domains 5	9457	0	1	8	40	NA	NA	NA	GO:0045944:positive regulation of transcription by RNA polymerase II
MMS22L	MMS22 like, DNA repair protein	253714	0	1	0	15	NA	NA	NA
USP45	ubiquitin specific peptidase 45	85015	0	1	79	302	NA	NA	NA
PRDM13	PR/SET domain 13	59336	0	1	31	57	NA	NA	NA
SEC63	SEC63 homolog, protein translocation regulator	11231	0	1	145	573	NA	NA	NA
SESN1	sestrin 1	27244	0	2	4	34	NA	NA	NA
MICAL1	microtubule associated monooxygenase, calponin and LIM domain containing 1	64780	1	3	124	429	NA	NA	NA
CDC40	cell division cycle 40	51362	0	1	9	22	NA	NA	NA
LAMA4	laminin subunit alpha 4	3910	0	1	71	146	NA	NA	NA
NT5DC1	5'-nucleotidase domain containing 1	221294	0	1	1	11	NA	NA	NA
ZUP1	zinc finger containing ubiquitin peptidase 1	221302	0	1	2	11	NA	NA	NA
GPRC6A	G protein-coupled receptor class C group 6 member A	222545	0	2	63	290	NA	NA	NA
DCBLD1	discoidin, CUB and LCCL domain containing 1	285761	0	2	31	169	NA	NA	NA
TRDN	triadin	10345	1	0	145	567	NA	NA	NA
HEY2	hes related family bHLH transcription factor with YRPW motif 2	23493	0	1	1	13	NA	NA	NA	GO:0000122:negative regulation of transcription by RNA polymerase II;GO:0000785:chromatin;GO:0000978:RNA polymerase II cis-regulatory region sequence-specific DNA binding;GO:0045944:positive regulation of transcription by RNA polymerase II	GO:0000122:negative regulation of transcription by RNA polymerase II;GO:0000785:chromatin;GO:0000978:RNA polymerase II cis-regulatory region sequence-specific DNA binding
NCOA7	nuclear receptor coactivator 7	135112	0	1	3	14	NA	NA	NA	GO:0045944:positive regulation of transcription by RNA polymerase II
SOGA3	SOGA family member 3	387104	1	1	77	409	NA	NA	NA
LAMA2	laminin subunit alpha 2	3908	2	1	4	61	NA	NA	NA
ARHGAP18	Rho GTPase activating protein 18	93663	0	1	3	19	NA	NA	NA
ENPP3	ectonucleotide pyrophosphatase/phosphodiesterase 3	5169	0	1	24	147	NA	NA	NA
CCN2	cellular communication network factor 2	1490	0	1	145	572	NA	NA	NA	GO:0043280:positive regulation of cysteine-type endopeptidase activity involved in apoptotic process	GO:0043280:positive regulation of cysteine-type endopeptidase activity involved in apoptotic process
EYA4	EYA transcriptional coactivator and phosphatase 4	2070	1	0	1	24	NA	NA	NA
NHSL1	NHS like 1	57224	1	0	2	11	NA	NA	NA
ECT2L	epithelial cell transforming 2 like	345930	0	4	80	310	NA	NA	NA
ABRACL	ABRA C-terminal like	58527	0	1	0	12	NA	NA	NA
ADGRG6	adhesion G protein-coupled receptor G6	57211	0	1	145	573	NA	NA	NA
STX11	syntaxin 11	8676	0	1	0	10	NA	NA	NA
UTRN	utrophin	7402	1	2	6	54	NA	NA	NA
STXBP5	syntaxin binding protein 5	134957	0	1	0	21	NA	NA	NA
SASH1	SAM and SH3 domain containing 1	23328	1	3	285	1157	NA	NA	NA
PLEKHG1	pleckstrin homology and RhoGEF domain containing G1	57480	1	0	5	34	NA	NA	NA
AKAP12	A-kinase anchoring protein 12	9590	0	2	140	571	NA	NA	NA
ESR1	estrogen receptor 1	2099	0	1	9	84	NA	NA	NA	GO:0000122:negative regulation of transcription by RNA polymerase II;GO:0000785:chromatin;GO:0000978:RNA polymerase II cis-regulatory region sequence-specific DNA binding;GO:0045944:positive regulation of transcription by RNA polymerase II	GO:0000122:negative regulation of transcription by RNA polymerase II;GO:0000785:chromatin;GO:0000978:RNA polymerase II cis-regulatory region sequence-specific DNA binding
SYNE1	spectrin repeat containing nuclear envelope protein 1	23345	0	2	153	638	NA	NA	NA
IPCEF1	interaction protein for cytohesin exchange factors 1	26034	0	1	14	90	NA	NA	NA
SNX9	sorting nexin 9	51429	0	1	0	15	NA	NA	NA
SYNJ2	synaptojanin 2	8871	0	2	5	16	NA	NA	NA
TULP4	TUB like protein 4	56995	0	2	8	25	NA	NA	NA
RSPH3	radial spoke head 3	83861	0	1	44	154	NA	NA	NA
TAGAP	T cell activation RhoGTPase activating protein	117289	0	1	5	21	NA	NA	NA
ACAT2	acetyl-CoA acetyltransferase 2	39	0	1	0	14	NA	NA	NA
MAS1	MAS1 proto-oncogene, G protein-coupled receptor	4142	1	0	1	31	NA	NA	NA
SLC22A2	solute carrier family 22 member 2	6582	0	2	4	18	NA	NA	NA
SLC22A3	solute carrier family 22 member 3	6581	0	1	65	323	NA	NA	NA
MAP3K4	mitogen-activated protein kinase kinase kinase 4	4216	0	1	0	15	NA	NA	NA
PACRG	parkin coregulated	135138	0	1	3	7	NA	NA	NA
AFDN	afadin, adherens junction formation factor	4301	0	1	43	199	NA	NA	NA
FAM20C	FAM20C golgi associated secretory pathway kinase	56975	1	1	30	75	NA	NA	NA
UNCX	UNC homeobox	340260	0	1	10	45	NA	NA	NA	GO:0000785:chromatin	GO:0000785:chromatin
INTS1	integrator complex subunit 1	26173	0	4	157	583	NA	NA	NA
MAD1L1	mitotic arrest deficient 1 like 1	8379	1	0	16	41	NA	NA	NA
NUDT1	nudix hydrolase 1	4521	1	0	5	25	NA	NA	NA
LFNG	LFNG O-fucosylpeptide 3-beta-N-acetylglucosaminyltransferase	3955	0	3	0	59	NA	NA	NA
SDK1	sidekick cell adhesion molecule 1	221935	1	2	16	38	NA	NA	NA
AP5Z1	adaptor related protein complex 5 subunit zeta 1	9907	0	3	94	238	NA	NA	NA
WIPI2	WD repeat domain, phosphoinositide interacting 2	26100	0	1	23	136	NA	NA	NA
ZDHHC4	zinc finger DHHC-type palmitoyltransferase 4	55146	0	1	5	6	NA	NA	NA
COL28A1	collagen type XXVIII alpha 1 chain	340267	0	1	30	103	NA	NA	NA
TMEM106B	transmembrane protein 106B	54664	0	1	7	30	NA	NA	NA
VWDE	von Willebrand factor D and EGF domains	221806	0	4	427	1541	NA	NA	NA
AGMO	alkylglycerol monooxygenase	392636	0	2	25	60	NA	NA	NA
CRPPA	CDP-L-ribitol pyrophosphorylase A	729920	0	1	4	10	NA	NA	NA
AGR3	anterior gradient 3, protein disulphide isomerase family member	155465	0	2	288	1146	NA	NA	NA
DNAH11	dynein axonemal heavy chain 11	8701	0	2	221	1065	NA	NA	NA
RAPGEF5	Rap guanine nucleotide exchange factor 5	9771	1	1	116	471	NA	NA	NA
FAM126A	family with sequence similarity 126 member A	84668	1	0	1	21	NA	NA	NA
IGF2BP3	insulin like growth factor 2 mRNA binding protein 3	10643	0	1	4	14	NA	NA	NA
FAM221A	family with sequence similarity 221 member A	340277	0	2	14	102	NA	NA	NA
NPY	neuropeptide Y	4852	0	1	101	450	NA	NA	NA
OSBPL3	oxysterol binding protein like 3	26031	0	3	106	343	NA	NA	NA
C7orf31	chromosome 7 open reading frame 31	136895	0	1	110	495	NA	NA	NA
NPVF	neuropeptide VF precursor	64111	0	1	73	285	NA	NA	NA
HOXA4	homeobox A4	3201	1	0	145	574	NA	NA	NA	GO:0000785:chromatin;GO:0000978:RNA polymerase II cis-regulatory region sequence-specific DNA binding	GO:0000785:chromatin;GO:0000978:RNA polymerase II cis-regulatory region sequence-specific DNA binding
HOXA6	homeobox A6	3203	0	1	26	47	NA	NA	NA	GO:0000785:chromatin;GO:0000978:RNA polymerase II cis-regulatory region sequence-specific DNA binding	GO:0000785:chromatin;GO:0000978:RNA polymerase II cis-regulatory region sequence-specific DNA binding
AQP1	aquaporin 1 (Colton blood group)	358	0	1	6	21	NA	NA	NA
BMPER	BMP binding endothelial regulator	168667	1	0	143	573	NA	NA	NA
TBX20	T-box transcription factor 20	57057	0	2	88	380	NA	NA	NA	GO:0000122:negative regulation of transcription by RNA polymerase II;GO:0000785:chromatin;GO:0000978:RNA polymerase II cis-regulatory region sequence-specific DNA binding;GO:0045944:positive regulation of transcription by RNA polymerase II	GO:0000122:negative regulation of transcription by RNA polymerase II;GO:0000785:chromatin;GO:0000978:RNA polymerase II cis-regulatory region sequence-specific DNA binding
SFRP4	secreted frizzled related protein 4	6424	0	1	0	22	NA	NA	NA
HECW1	HECT, C2 and WW domain containing E3 ubiquitin protein ligase 1	23072	0	1	39	222	NA	NA	NA
BLVRA	biliverdin reductase A	644	0	1	1	22	NA	NA	NA
URGCP	upregulator of cell proliferation	55665	0	3	106	461	NA	NA	NA
GCK	glucokinase	2645	0	1	2	9	NA	NA	NA
NUDCD3	NudC domain containing 3	23386	0	1	0	13	NA	NA	NA
MYO1G	myosin IG	64005	1	0	46	175	NA	NA	NA
CCM2	CCM2 scaffold protein	83605	0	1	15	95	NA	NA	NA
TBRG4	transforming growth factor beta regulator 4	9238	0	1	19	204	NA	NA	NA
SUN3	Sad1 and UNC84 domain containing 3	256979	0	2	0	32	NA	NA	NA
ZPBP	zona pellucida binding protein	11055	1	0	136	549	NA	NA	NA
GRB10	growth factor receptor bound protein 10	2887	0	1	17	102	NA	NA	NA
PSPH	phosphoserine phosphatase	5723	1	0	96	225	NA	NA	NA
PHKG1	phosphorylase kinase catalytic subunit gamma 1	5260	0	3	41	242	NA	NA	NA
ZNF479	zinc finger protein 479	90827	0	1	12	37	NA	NA	NA	GO:0000978:RNA polymerase II cis-regulatory region sequence-specific DNA binding	GO:0000978:RNA polymerase II cis-regulatory region sequence-specific DNA binding
TRIM50	tripartite motif containing 50	135892	1	1	2	23	NA	NA	NA
MLXIPL	MLX interacting protein like	51085	1	0	3	8	NA	NA	NA	GO:0000122:negative regulation of transcription by RNA polymerase II;GO:0000785:chromatin;GO:0000978:RNA polymerase II cis-regulatory region sequence-specific DNA binding;GO:0045944:positive regulation of transcription by RNA polymerase II	GO:0000122:negative regulation of transcription by RNA polymerase II;GO:0000785:chromatin;GO:0000978:RNA polymerase II cis-regulatory region sequence-specific DNA binding
CLDN4	claudin 4	1364	1	1	1	32	NA	NA	NA
NCF1	neutrophil cytosolic factor 1	653361	0	4	32	88	NA	NA	NA
ZP3	zona pellucida glycoprotein 3	7784	1	1	43	93	NA	NA	NA
PHTF2	putative homeodomain transcription factor 2	57157	0	1	1	17	NA	NA	NA
CD36	CD36 molecule	948	0	1	3	30	NA	NA	NA	GO:0000122:negative regulation of transcription by RNA polymerase II;GO:0032755:positive regulation of interleukin-6 production;GO:0071223:cellular response to lipoteichoic acid	GO:0000122:negative regulation of transcription by RNA polymerase II
PCLO	piccolo presynaptic cytomatrix protein	27445	0	1	3	11	NA	NA	NA
SEMA3D	semaphorin 3D	223117	0	3	101	299	NA	NA	NA
ELAPOR2	endosome-lysosome associated apoptosis and autophagy regulator family member 2	222223	0	1	1	9	NA	NA	NA
CROT	carnitine O-octanoyltransferase	54677	0	1	140	566	NA	NA	NA
ABCB1	ATP binding cassette subfamily B member 1	5243	0	1	1	18	NA	NA	NA
STEAP2	STEAP2 metalloreductase	261729	0	3	109	453	NA	NA	NA
CFAP69	cilia and flagella associated protein 69	79846	1	1	95	267	NA	NA	NA
PEX1	peroxisomal biogenesis factor 1	5189	0	1	144	567	NA	NA	NA
VPS50	VPS50 subunit of EARP/GARPII complex	55610	0	1	19	22	NA	NA	NA
PPP1R9A	protein phosphatase 1 regulatory subunit 9A	55607	0	1	27	67	NA	NA	NA
PDK4	pyruvate dehydrogenase kinase 4	5166	0	1	96	368	NA	NA	NA
SLC25A13	solute carrier family 25 member 13	10165	0	4	22	63	NA	NA	NA
SEM1	SEM1 26S proteasome subunit	7979	0	2	17	49	NA	NA	NA
TECPR1	tectonin beta-propeller repeat containing 1	25851	0	1	5	44	NA	NA	NA
BAIAP2L1	BAR/IMD domain containing adaptor protein 2 like 1	55971	0	2	184	788	NA	NA	NA
TRRAP	transformation/transcription domain associated protein	8295	0	3	1	51	NA	NA	NA
ATP5MF-PTCD1	ATP5MF-PTCD1 readthrough	100526740	1	0	19	45	NA	NA	NA
MCM7	minichromosome maintenance complex component 7	4176	1	2	24	76	NA	NA	NA	GO:0000785:chromatin	GO:0000785:chromatin
TRIP6	thyroid hormone receptor interactor 6	7205	0	2	10	62	NA	NA	NA
SRRT	serrate, RNA effector molecule	51593	0	1	6	8	NA	NA	NA
TRIM56	tripartite motif containing 56	81844	0	1	8	43	NA	NA	NA	GO:0000785:chromatin	GO:0000785:chromatin
POLR2J3	RNA polymerase II subunit J3	548644	0	2	116	528	NA	NA	NA
POLR2J2	RNA polymerase II subunit J2	246721	0	1	39	229	NA	NA	NA
PSMC2	proteasome 26S subunit, ATPase 2	5701	0	1	0	21	NA	NA	NA
CDHR3	cadherin related family member 3	222256	0	1	2	8	NA	NA	NA
SLC26A4	solute carrier family 26 member 4	5172	0	3	18	46	NA	NA	NA
PNPLA8	patatin like phospholipase domain containing 8	50640	0	3	75	199	NA	NA	NA
DOCK4	dedicator of cytokinesis 4	9732	0	1	7	38	NA	NA	NA
TMEM168	transmembrane protein 168	64418	1	0	5	22	NA	NA	NA
GPR85	G protein-coupled receptor 85	54329	0	1	145	565	NA	NA	NA
CFTR	CF transmembrane conductance regulator	1080	0	1	11	61	NA	NA	NA
KCND2	potassium voltage-gated channel subfamily D member 2	3751	0	1	0	10	NA	NA	NA
PTPRZ1	protein tyrosine phosphatase receptor type Z1	5803	0	1	33	145	NA	NA	NA
AASS	aminoadipate-semialdehyde synthase	10157	1	1	3	35	NA	NA	NA	GO:0000122:negative regulation of transcription by RNA polymerase II	GO:0000122:negative regulation of transcription by RNA polymerase II
GPR37	G protein-coupled receptor 37	2861	0	1	3	11	NA	NA	NA
GRM8	glutamate metabotropic receptor 8	2918	0	4	6	46	NA	NA	NA
RBM28	RNA binding motif protein 28	55131	0	2	14	34	NA	NA	NA
CALU	calumenin	813	0	2	132	670	NA	NA	NA
FLNC	filamin C	2318	0	3	138	268	NA	NA	NA
LRGUK	leucine rich repeats and guanylate kinase domain containing	136332	1	1	18	53	NA	NA	NA
KLRG2	killer cell lectin like receptor G2	346689	0	1	124	451	NA	NA	NA
RAB19	RAB19, member RAS oncogene family	401409	0	4	128	839	NA	NA	NA
DENND2A	DENN domain containing 2A	27147	0	1	5	48	NA	NA	NA
MGAM	maltase-glucoamylase	8972	0	4	37	71	NA	NA	NA
PRSS58	serine protease 58	136541	0	1	2	11	NA	NA	NA
PRSS1	serine protease 1	5644	0	1	139	537	NA	NA	NA
TRPV5	transient receptor potential cation channel subfamily V member 5	56302	0	1	72	118	NA	NA	NA
KEL	Kell metallo-endopeptidase (Kell blood group)	3792	0	1	4	20	NA	NA	NA
CLCN1	chloride voltage-gated channel 1	1180	1	0	4	17	NA	NA	NA
ZNF746	zinc finger protein 746	155061	1	0	71	259	NA	NA	NA	GO:0000122:negative regulation of transcription by RNA polymerase II;GO:0000978:RNA polymerase II cis-regulatory region sequence-specific DNA binding;GO:0045944:positive regulation of transcription by RNA polymerase II	GO:0000122:negative regulation of transcription by RNA polymerase II;GO:0000978:RNA polymerase II cis-regulatory region sequence-specific DNA binding
ZNF862	zinc finger protein 862	643641	0	1	1	20	NA	NA	NA
REPIN1	replication initiator 1	29803	0	1	4	10	NA	NA	NA
AOC1	amine oxidase copper containing 1	26	0	1	59	226	NA	NA	NA
KCNH2	potassium voltage-gated channel subfamily H member 2	3757	0	4	377	724	NA	NA	NA
NOS3	nitric oxide synthase 3	4846	0	4	1	52	NA	NA	NA
ATG9B	autophagy related 9B	285973	0	1	57	135	NA	NA	NA
ASIC3	acid sensing ion channel subunit 3	9311	0	3	23	102	NA	NA	NA
SLC4A2	solute carrier family 4 member 2	6522	0	2	21	73	NA	NA	NA
ASB10	ankyrin repeat and SOCS box containing 10	136371	1	1	9	19	NA	NA	NA
KMT2C	lysine methyltransferase 2C	58508	2	2	239	1002	NA	NA	NA	GO:0045944:positive regulation of transcription by RNA polymerase II
HTR5A	5-hydroxytryptamine receptor 5A	3361	0	1	7	4	NA	NA	NA
EN2	engrailed homeobox 2	2020	0	1	1	21	NA	NA	NA	GO:0000785:chromatin;GO:0000978:RNA polymerase II cis-regulatory region sequence-specific DNA binding;GO:0045944:positive regulation of transcription by RNA polymerase II	GO:0000785:chromatin;GO:0000978:RNA polymerase II cis-regulatory region sequence-specific DNA binding
RNF32	ring finger protein 32	140545	0	1	98	327	NA	NA	NA
MNX1	motor neuron and pancreas homeobox 1	3110	1	0	1	10	NA	NA	NA	GO:0000785:chromatin	GO:0000785:chromatin
VIPR2	vasoactive intestinal peptide receptor 2	7434	0	1	31	111	NA	NA	NA
TDRP	testis development related protein	157695	0	1	29	99	NA	NA	NA
CSMD1	CUB and Sushi multiple domains 1	64478	1	0	2	18	NA	NA	NA
MCPH1	microcephalin 1	79648	0	1	121	539	NA	NA	NA	GO:0000122:negative regulation of transcription by RNA polymerase II	GO:0000122:negative regulation of transcription by RNA polymerase II
PRAG1	PEAK1 related, kinase-activating pseudokinase 1	157285	0	1	7	14	NA	NA	NA
MSRA	methionine sulfoxide reductase A	4482	0	4	225	804	NA	NA	NA
PRSS55	serine protease 55	203074	0	1	10	83	NA	NA	NA
SOX7	SRY-box transcription factor 7	83595	0	3	8	28	NA	NA	NA	GO:0000785:chromatin;GO:0000978:RNA polymerase II cis-regulatory region sequence-specific DNA binding;GO:0043280:positive regulation of cysteine-type endopeptidase activity involved in apoptotic process	GO:0000785:chromatin;GO:0000978:RNA polymerase II cis-regulatory region sequence-specific DNA binding;GO:0043280:positive regulation of cysteine-type endopeptidase activity involved in apoptotic process
XKR6	XK related 6	286046	0	1	1	18	NA	NA	NA
GATA4	GATA binding protein 4	2626	0	2	4	21	NA	NA	NA	GO:0000785:chromatin;GO:0000978:RNA polymerase II cis-regulatory region sequence-specific DNA binding;GO:0045944:positive regulation of transcription by RNA polymerase II	GO:0000785:chromatin;GO:0000978:RNA polymerase II cis-regulatory region sequence-specific DNA binding
FDFT1	farnesyl-diphosphate farnesyltransferase 1	2222	0	1	2	18	NA	NA	NA
C8orf48	chromosome 8 open reading frame 48	157773	0	2	15	16	NA	NA	NA
MSR1	macrophage scavenger receptor 1	4481	0	1	8	6	NA	NA	NA
ZDHHC2	zinc finger DHHC-type palmitoyltransferase 2	51201	1	0	40	190	NA	NA	NA
VPS37A	VPS37A subunit of ESCRT-I	137492	0	1	4	6	NA	NA	NA
MTMR7	myotubularin related protein 7	9108	0	1	145	573	NA	NA	NA
PCM1	pericentriolar material 1	5108	0	3	71	194	NA	NA	NA
PSD3	pleckstrin and Sec7 domain containing 3	23362	0	1	8	10	NA	NA	NA
CSGALNACT1	chondroitin sulfate N-acetylgalactosaminyltransferase 1	55790	1	1	48	109	NA	NA	NA
LPL	lipoprotein lipase	4023	0	4	53	209	NA	NA	NA	GO:0032755:positive regulation of interleukin-6 production
SLC18A1	solute carrier family 18 member A1	6570	0	4	96	486	NA	NA	NA
ATP6V1B2	ATPase H+ transporting V1 subunit B2	526	0	1	0	14	NA	NA	NA
LZTS1	leucine zipper tumor suppressor 1	11178	0	2	103	369	NA	NA	NA
LOXL2	lysyl oxidase like 2	4017	0	1	25	31	NA	NA	NA	GO:0000122:negative regulation of transcription by RNA polymerase II;GO:0000785:chromatin	GO:0000122:negative regulation of transcription by RNA polymerase II;GO:0000785:chromatin
DPYSL2	dihydropyrimidinase like 2	1808	0	1	0	15	NA	NA	NA
CHRNA2	cholinergic receptor nicotinic alpha 2 subunit	1135	0	1	0	13	NA	NA	NA
SCARA5	scavenger receptor class A member 5	286133	0	1	40	144	NA	NA	NA
FBXO16	F-box protein 16	157574	0	1	7	7	NA	NA	NA
KIF13B	kinesin family member 13B	23303	0	1	3	15	NA	NA	NA
TEX15	testis expressed 15, meiosis and synapsis associated	56154	0	1	7	11	NA	NA	NA
WRN	WRN RecQ like helicase	7486	0	1	0	16	NA	NA	NA
NRG1	neuregulin 1	3084	1	0	1	9	NA	NA	NA
MAK16	MAK16 homolog	84549	0	1	1	10	NA	NA	NA
ADRB3	adrenoceptor beta 3	155	0	1	4	6	NA	NA	NA
NKX6-3	NK6 homeobox 3	157848	1	0	4	81	NA	NA	NA	GO:0000122:negative regulation of transcription by RNA polymerase II;GO:0000785:chromatin;GO:0000978:RNA polymerase II cis-regulatory region sequence-specific DNA binding;GO:0045944:positive regulation of transcription by RNA polymerase II	GO:0000122:negative regulation of transcription by RNA polymerase II;GO:0000785:chromatin;GO:0000978:RNA polymerase II cis-regulatory region sequence-specific DNA binding
ANK1	ankyrin 1	286	0	1	9	5	NA	NA	NA	GO:0030507:spectrin binding	GO:0030507:spectrin binding
KAT6A	lysine acetyltransferase 6A	7994	0	2	29	121	NA	NA	NA	GO:0045944:positive regulation of transcription by RNA polymerase II
HGSNAT	heparan-alpha-glucosaminide N-acetyltransferase	138050	0	1	0	21	NA	NA	NA
EFCAB1	EF-hand calcium binding domain 1	79645	0	1	4	36	NA	NA	NA
ALKAL1	ALK and LTK ligand 1	389658	0	1	49	154	NA	NA	NA
NPBWR1	neuropeptides B and W receptor 1	2831	1	0	19	138	NA	NA	NA
NSMAF	neutral sphingomyelinase activation associated factor	8439	0	2	191	636	NA	NA	NA
BHLHE22	basic helix-loop-helix family member e22	27319	0	1	42	116	NA	NA	NA	GO:0000785:chromatin;GO:0000978:RNA polymerase II cis-regulatory region sequence-specific DNA binding	GO:0000785:chromatin;GO:0000978:RNA polymerase II cis-regulatory region sequence-specific DNA binding
DNAJC5B	DnaJ heat shock protein family (Hsp40) member C5 beta	85479	0	2	33	124	NA	NA	NA
CRH	corticotropin releasing hormone	1392	1	0	2	8	NA	NA	NA
MCMDC2	minichromosome maintenance domain containing 2	157777	0	1	24	44	NA	NA	NA
CSPP1	centrosome and spindle pole associated protein 1	79848	0	4	2	48	NA	NA	NA
PREX2	phosphatidylinositol-3,4,5-trisphosphate dependent Rac exchange factor 2	80243	0	2	0	26	NA	NA	NA
GDAP1	ganglioside induced differentiation associated protein 1	54332	0	1	0	17	NA	NA	NA
NDUFAF6	NADH:ubiquinone oxidoreductase complex assembly factor 6	137682	0	1	2	14	NA	NA	NA
GDF6	growth differentiation factor 6	392255	0	3	4	86	NA	NA	NA
CPQ	carboxypeptidase Q	10404	0	1	13	15	NA	NA	NA
MATN2	matrilin 2	4147	0	2	64	416	NA	NA	NA
POP1	POP1 homolog, ribonuclease P/MRP subunit	10940	0	3	4	77	NA	NA	NA
DCSTAMP	dendrocyte expressed seven transmembrane protein	81501	1	1	13	22	NA	NA	NA
ZFPM2	zinc finger protein, FOG family member 2	23414	1	0	1	23	NA	NA	NA	GO:0000122:negative regulation of transcription by RNA polymerase II;GO:0000785:chromatin;GO:0045944:positive regulation of transcription by RNA polymerase II	GO:0000122:negative regulation of transcription by RNA polymerase II;GO:0000785:chromatin
EIF3E	eukaryotic translation initiation factor 3 subunit E	3646	0	1	14	10	NA	NA	NA	GO:0000785:chromatin	GO:0000785:chromatin
PKHD1L1	PKHD1 like 1	93035	0	2	10	24	NA	NA	NA
CSMD3	CUB and Sushi multiple domains 3	114788	0	2	5	44	NA	NA	NA
TRPS1	transcriptional repressor GATA binding 1	7227	1	0	1	10	NA	NA	NA	GO:0000122:negative regulation of transcription by RNA polymerase II;GO:0000785:chromatin	GO:0000122:negative regulation of transcription by RNA polymerase II;GO:0000785:chromatin
UTP23	UTP23 small subunit processome component	84294	0	1	47	122	NA	NA	NA
SAMD12	sterile alpha motif domain containing 12	401474	1	1	68	358	NA	NA	NA
DSCC1	DNA replication and sister chromatid cohesion 1	79075	0	1	134	534	NA	NA	NA	GO:0000785:chromatin	GO:0000785:chromatin
DEPTOR	DEP domain containing MTOR interacting protein	64798	1	0	59	96	NA	NA	NA
COL14A1	collagen type XIV alpha 1 chain	7373	0	2	4	22	NA	NA	NA
ZHX2	zinc fingers and homeoboxes 2	22882	1	0	11	58	NA	NA	NA	GO:0000122:negative regulation of transcription by RNA polymerase II;GO:0000785:chromatin	GO:0000122:negative regulation of transcription by RNA polymerase II;GO:0000785:chromatin
TBC1D31	TBC1 domain family member 31	93594	0	4	188	703	NA	NA	NA
FAM83A	family with sequence similarity 83 member A	84985	0	1	33	227	NA	NA	NA
KLHL38	kelch like family member 38	340359	0	1	1	20	NA	NA	NA
FER1L6	fer-1 like family member 6	654463	0	3	9	28	NA	NA	NA
MTSS1	MTSS I-BAR domain containing 1	9788	0	1	29	152	NA	NA	NA
HHLA1	HERV-H LTR-associating 1	10086	0	2	143	593	NA	NA	NA
TG	thyroglobulin	7038	1	0	7	5	NA	NA	NA
TRAPPC9	trafficking protein particle complex subunit 9	83696	0	1	121	464	NA	NA	NA
SLC45A4	solute carrier family 45 member 4	57210	0	1	71	262	NA	NA	NA
PTP4A3	protein tyrosine phosphatase 4A3	11156	0	1	1	9	NA	NA	NA
GSDMD	gasdermin D	79792	0	1	6	33	NA	NA	NA
GFUS	GDP-L-fucose synthase	7264	1	1	94	478	NA	NA	NA
CCDC166	coiled-coil domain containing 166	100130274	0	1	5	35	NA	NA	NA
SCRIB	scribble planar cell polarity protein	23513	1	0	11	74	NA	NA	NA
GRINA	glutamate ionotropic receptor NMDA type subunit associated protein 1	2907	0	1	145	572	NA	NA	NA
OPLAH	5-oxoprolinase, ATP-hydrolysing	26873	0	2	34	180	NA	NA	NA
CPSF1	cleavage and polyadenylation specific factor 1	29894	0	2	161	692	NA	NA	NA
KIFC2	kinesin family member C2	90990	0	1	0	10	NA	NA	NA
PPP1R16A	protein phosphatase 1 regulatory subunit 16A	84988	0	1	0	20	NA	NA	NA
GPT	glutamic--pyruvic transaminase	2875	1	1	122	451	NA	NA	NA
FOXD4	forkhead box D4	2298	0	1	137	497	NA	NA	NA	GO:0000785:chromatin;GO:0000978:RNA polymerase II cis-regulatory region sequence-specific DNA binding	GO:0000785:chromatin;GO:0000978:RNA polymerase II cis-regulatory region sequence-specific DNA binding
DOCK8	dedicator of cytokinesis 8	81704	1	3	85	292	NA	NA	NA
KANK1	KN motif and ankyrin repeat domains 1	23189	0	1	31	23	NA	NA	NA
DMRT3	doublesex and mab-3 related transcription factor 3	58524	0	2	21	94	NA	NA	NA	GO:0000785:chromatin;GO:0000978:RNA polymerase II cis-regulatory region sequence-specific DNA binding	GO:0000785:chromatin;GO:0000978:RNA polymerase II cis-regulatory region sequence-specific DNA binding
KCNV2	potassium voltage-gated channel modifier subfamily V member 2	169522	0	1	1	11	NA	NA	NA
SLC1A1	solute carrier family 1 member 1	6505	1	1	52	150	NA	NA	NA
MPDZ	multiple PDZ domain crumbs cell polarity complex component	8777	1	1	2	27	NA	NA	NA
FREM1	FRAS1 related extracellular matrix 1	158326	0	2	48	106	NA	NA	NA
TTC39B	tetratricopeptide repeat domain 39B	158219	1	0	140	534	NA	NA	NA
SNAPC3	small nuclear RNA activating complex polypeptide 3	6619	0	1	15	49	NA	NA	NA	GO:0000978:RNA polymerase II cis-regulatory region sequence-specific DNA binding	GO:0000978:RNA polymerase II cis-regulatory region sequence-specific DNA binding
BNC2	basonuclin 2	54796	0	1	0	20	NA	NA	NA
ADAMTSL1	ADAMTS like 1	92949	0	3	2	74	NA	NA	NA
TEK	TEK receptor tyrosine kinase	7010	0	1	57	157	NA	NA	NA
MOB3B	MOB kinase activator 3B	79817	1	0	3	9	NA	NA	NA
ACO1	aconitase 1	48	2	2	40	39	NA	NA	NA
BAG1	BAG cochaperone 1	573	0	1	6	7	NA	NA	NA
NFX1	nuclear transcription factor, X-box binding 1	4799	0	1	1	9	NA	NA	NA	GO:0000122:negative regulation of transcription by RNA polymerase II;GO:0000785:chromatin	GO:0000122:negative regulation of transcription by RNA polymerase II;GO:0000785:chromatin
NOL6	nucleolar protein 6	65083	0	1	21	174	NA	NA	NA
UBAP2	ubiquitin associated protein 2	55833	0	4	47	266	NA	NA	NA
C9orf24	chromosome 9 open reading frame 24	84688	0	1	0	10	NA	NA	NA
CNTFR	ciliary neurotrophic factor receptor	1271	0	1	1	9	NA	NA	NA
VCP	valosin containing protein	7415	0	2	0	22	NA	NA	NA
STOML2	stomatin like 2	30968	0	2	10	86	NA	NA	NA	GO:0032743:positive regulation of interleukin-2 production
RUSC2	RUN and SH3 domain containing 2	9853	0	1	143	573	NA	NA	NA
OR13J1	olfactory receptor family 13 subfamily J member 1	392309	0	3	6	49	NA	NA	NA
RECK	reversion inducing cysteine rich protein with kazal motifs	8434	2	0	69	356	NA	NA	NA
GLIPR2	GLI pathogenesis related 2	152007	0	1	8	7	NA	NA	NA
FBXO10	F-box protein 10	26267	0	1	0	10	NA	NA	NA
FOXD4L5	forkhead box D4 like 5	653427	1	2	10	44	NA	NA	NA	GO:0000785:chromatin;GO:0000978:RNA polymerase II cis-regulatory region sequence-specific DNA binding	GO:0000785:chromatin;GO:0000978:RNA polymerase II cis-regulatory region sequence-specific DNA binding
CBWD3	COBW domain containing 5	220869	1	0	6	4	NA	NA	NA
TJP2	tight junction protein 2	9414	0	2	5	28	NA	NA	NA
SMC5	structural maintenance of chromosomes 5	23137	1	1	8	122	NA	NA	NA
CEMIP2	cell migration inducing hyaluronidase 2	23670	0	1	30	91	NA	NA	NA
ANXA1	annexin A1	301	1	0	4	26	NA	NA	NA	GO:0032743:positive regulation of interleukin-2 production;GO:0045627:positive regulation of T-helper 1 cell differentiation;GO:0070555:response to interleukin-1	GO:0045627:positive regulation of T-helper 1 cell differentiation;GO:0070555:response to interleukin-1
PCSK5	proprotein convertase subtilisin/kexin type 5	5125	1	1	68	281	NA	NA	NA	GO:0005796:Golgi lumen	GO:0005796:Golgi lumen
GNA14	G protein subunit alpha 14	9630	0	1	30	109	NA	NA	NA
TLE1	TLE family member 1, transcriptional corepressor	7088	0	1	3	30	NA	NA	NA
DAPK1	death associated protein kinase 1	1612	0	2	75	350	NA	NA	NA	GO:0043280:positive regulation of cysteine-type endopeptidase activity involved in apoptotic process	GO:0043280:positive regulation of cysteine-type endopeptidase activity involved in apoptotic process
C9orf47	sphingosine-1-phosphate receptor 3	1903	0	2	6	25	NA	NA	NA
IARS1	isoleucyl-tRNA synthetase 1	3376	0	1	2	11	NA	NA	NA
NOL8	nucleolar protein 8	55035	0	1	8	44	NA	NA	NA
BARX1	BARX homeobox 1	56033	0	1	26	125	NA	NA	NA	GO:0000785:chromatin	GO:0000785:chromatin
FBP2	fructose-bisphosphatase 2	8789	1	0	16	51	NA	NA	NA
FBP1	fructose-bisphosphatase 1	2203	0	1	73	298	NA	NA	NA	GO:0000122:negative regulation of transcription by RNA polymerase II	GO:0000122:negative regulation of transcription by RNA polymerase II
GABBR2	gamma-aminobutyric acid type B receptor subunit 2	9568	0	3	137	548	NA	NA	NA
ANKS6	ankyrin repeat and sterile alpha motif domain containing 6	203286	0	1	8	45	NA	NA	NA
NR4A3	nuclear receptor subfamily 4 group A member 3	8013	0	1	110	409	NA	NA	NA	GO:0000122:negative regulation of transcription by RNA polymerase II;GO:0000785:chromatin;GO:0000978:RNA polymerase II cis-regulatory region sequence-specific DNA binding;GO:0045944:positive regulation of transcription by RNA polymerase II	GO:0000122:negative regulation of transcription by RNA polymerase II;GO:0000785:chromatin;GO:0000978:RNA polymerase II cis-regulatory region sequence-specific DNA binding
TEX10	testis expressed 10	54881	1	0	1	9	NA	NA	NA
CAVIN4	caveolae associated protein 4	347273	1	1	9	31	NA	NA	NA	GO:0045944:positive regulation of transcription by RNA polymerase II
PGAP4	post-GPI attachment to proteins GalNAc transferase 4	84302	0	1	0	13	NA	NA	NA
RNF20	ring finger protein 20	56254	0	1	35	160	NA	NA	NA
SMC2	structural maintenance of chromosomes 2	10592	0	1	132	438	NA	NA	NA	GO:0000785:chromatin	GO:0000785:chromatin
ABCA1	ATP binding cassette subfamily A member 1	19	0	4	20	44	NA	NA	NA
SLC44A1	solute carrier family 44 member 1	23446	0	3	4	52	NA	NA	NA
ACTL7B	actin like 7B	10880	0	2	50	248	NA	NA	NA
PTPN3	protein tyrosine phosphatase non-receptor type 3	5774	0	1	2	16	NA	NA	NA
MUSK	muscle associated receptor tyrosine kinase	4593	1	1	33	176	NA	NA	NA
SLC46A2	solute carrier family 46 member 2	57864	0	1	6	4	NA	NA	NA
FKBP15	FKBP prolyl isomerase family member 15	23307	0	1	55	214	NA	NA	NA
RNF183	ring finger protein 183	138065	0	1	97	339	NA	NA	NA
RGS3	regulator of G protein signaling 3	5998	0	1	40	86	NA	NA	NA
COL27A1	collagen type XXVII alpha 1 chain	85301	0	2	93	418	NA	NA	NA
TNFSF15	TNF superfamily member 15	9966	0	1	0	10	NA	NA	NA
ASTN2	astrotactin 2	23245	0	1	91	467	NA	NA	NA
BRINP1	BMP/retinoic acid inducible neural specific 1	1620	0	1	3	7	NA	NA	NA
CDK5RAP2	CDK5 regulatory subunit associated protein 2	55755	0	3	4	32	NA	NA	NA	GO:0007059:chromosome segregation	GO:0007059:chromosome segregation
PSMD5	proteasome 26S subunit, non-ATPase 5	5711	0	1	0	12	NA	NA	NA
GSN	gelsolin	2934	0	1	2	8	NA	NA	NA
GPR21	G protein-coupled receptor 21	2844	1	0	2	20	NA	NA	NA
STRBP	spermatid perinuclear RNA binding protein	55342	0	1	3	18	NA	NA	NA
OLFML2A	olfactomedin like 2A	169611	1	0	6	8	NA	NA	NA
GOLGA1	golgin A1	2800	0	1	1	11	NA	NA	NA
SCAI	suppressor of cancer cell invasion	286205	0	1	43	201	NA	NA	NA
CFAP157	cilia and flagella associated protein 157	286207	0	4	4	59	NA	NA	NA
PHYHD1	phytanoyl-CoA dioxygenase domain containing 1	254295	1	0	2	9	NA	NA	NA
SH3GLB2	SH3 domain containing GRB2 like, endophilin B2	56904	0	3	2	49	NA	NA	NA
PRRX2	paired related homeobox 2	51450	0	1	2	8	NA	NA	NA	GO:0000785:chromatin;GO:0000978:RNA polymerase II cis-regulatory region sequence-specific DNA binding	GO:0000785:chromatin;GO:0000978:RNA polymerase II cis-regulatory region sequence-specific DNA binding
USP20	ubiquitin specific peptidase 20	10868	0	3	71	475	NA	NA	NA
HMCN2	hemicentin 2	256158	0	1	131	478	NA	NA	NA
FIBCD1	fibrinogen C domain containing 1	84929	0	1	3	8	NA	NA	NA
LAMC3	laminin subunit gamma 3	10319	0	1	6	58	NA	NA	NA
NUP214	nucleoporin 214	8021	0	1	67	248	NA	NA	NA
FAM78A	family with sequence similarity 78 member A	286336	0	1	30	193	NA	NA	NA
PRRC2B	proline rich coiled-coil 2B	84726	0	4	35	293	NA	NA	NA
SETX	senataxin	23064	0	1	80	193	NA	NA	NA	GO:0045944:positive regulation of transcription by RNA polymerase II
TSC1	TSC complex subunit 1	7248	1	1	4	25	NA	NA	NA
GFI1B	growth factor independent 1B transcriptional repressor	8328	0	1	4	10	NA	NA	NA	GO:0000122:negative regulation of transcription by RNA polymerase II;GO:0000978:RNA polymerase II cis-regulatory region sequence-specific DNA binding;GO:0045944:positive regulation of transcription by RNA polymerase II	GO:0000122:negative regulation of transcription by RNA polymerase II;GO:0000978:RNA polymerase II cis-regulatory region sequence-specific DNA binding
CEL	carboxyl ester lipase	1056	0	2	92	359	NA	NA	NA
MED22	mediator complex subunit 22	6837	0	1	0	15	NA	NA	NA
REXO4	REX4 homolog, 3'-5' exonuclease	57109	0	1	4	6	NA	NA	NA
COL5A1	collagen type V alpha 1 chain	1289	0	1	0	17	NA	NA	NA
KCNT1	potassium sodium-activated channel subfamily T member 1	57582	1	0	1	9	NA	NA	NA
GPSM1	G protein signaling modulator 1	26086	0	2	131	534	NA	NA	NA
CARD9	caspase recruitment domain family member 9	64170	1	1	4	76	NA	NA	NA	GO:0032755:positive regulation of interleukin-6 production;GO:0043280:positive regulation of cysteine-type endopeptidase activity involved in apoptotic process;GO:0043330:response to exogenous dsRNA;GO:0050700:CARD domain binding	GO:0043280:positive regulation of cysteine-type endopeptidase activity involved in apoptotic process;GO:0043330:response to exogenous dsRNA
INPP5E	inositol polyphosphate-5-phosphatase E	56623	0	1	102	391	NA	NA	NA
SEC16A	SEC16 homolog A, endoplasmic reticulum export factor	9919	0	4	26	98	NA	NA	NA
NOTCH1	notch receptor 1	4851	0	2	6	40	NA	NA	NA	GO:0000122:negative regulation of transcription by RNA polymerase II;GO:0045944:positive regulation of transcription by RNA polymerase II	GO:0000122:negative regulation of transcription by RNA polymerase II
DIPK1B	divergent protein kinase domain 1B	138311	1	0	1	13	NA	NA	NA
CLIC3	chloride intracellular channel 3	9022	0	2	13	25	NA	NA	NA
MAN1B1	mannosidase alpha class 1B member 1	11253	0	3	9	100	NA	NA	NA
DPP7	dipeptidyl peptidase 7	29952	1	3	453	1849	NA	NA	NA
NDOR1	NADPH dependent diflavin oxidoreductase 1	27158	0	1	4	12	NA	NA	NA
RNF208	ring finger protein 208	727800	0	1	0	10	NA	NA	NA
CYSRT1	cysteine rich tail 1	375791	0	3	137	579	NA	NA	NA
SLC34A3	solute carrier family 34 member 3	142680	0	1	1	30	NA	NA	NA
EXD3	exonuclease 3'-5' domain containing 3	54932	0	2	40	119	NA	NA	NA
EHMT1	euchromatic histone lysine methyltransferase 1	79813	0	2	11	18	NA	NA	NA	GO:0000122:negative regulation of transcription by RNA polymerase II	GO:0000122:negative regulation of transcription by RNA polymerase II
CACNA1B	calcium voltage-gated channel subunit alpha1 B	774	0	2	286	1138	NA	NA	NA
ARSF	arylsulfatase F	416	0	1	4	13	NA	NA	NA
EGFL6	EGF like domain multiple 6	25975	0	2	13	16	NA	NA	NA
MBTPS2	membrane bound transcription factor peptidase, site 2	51360	0	1	0	19	NA	NA	NA
PRDX4	peroxiredoxin 4	10549	0	1	6	17	NA	NA	NA
PDK3	pyruvate dehydrogenase kinase 3	5165	0	1	0	19	NA	NA	NA
IL1RAPL1	interleukin 1 receptor accessory protein like 1	11141	1	2	113	389	NA	NA	NA
NR0B1	nuclear receptor subfamily 0 group B member 1	190	4	0	44	57	NA	NA	NA	GO:0000122:negative regulation of transcription by RNA polymerase II;GO:0000785:chromatin	GO:0000122:negative regulation of transcription by RNA polymerase II;GO:0000785:chromatin
CHST7	carbohydrate sulfotransferase 7	56548	2	2	7	70	NA	NA	NA
CDK16	cyclin dependent kinase 16	5127	0	4	0	43	NA	NA	NA
RBM3	RNA binding motif protein 3	5935	1	0	1	9	NA	NA	NA
ASB12	ankyrin repeat and SOCS box containing 12	142689	1	1	2	55	NA	NA	NA
MTMR8	myotubularin related protein 8	55613	0	1	2	10	NA	NA	NA
HEPH	hephaestin	9843	1	0	1	12	NA	NA	NA
KIF4A	kinesin family member 4A	24137	0	1	25	64	NA	NA	NA
TAF1	TATA-box binding protein associated factor 1	6872	0	1	2	19	NA	NA	NA	GO:0000122:negative regulation of transcription by RNA polymerase II;GO:0000785:chromatin	GO:0000122:negative regulation of transcription by RNA polymerase II;GO:0000785:chromatin
COL4A6	collagen type IV alpha 6 chain	1288	2	0	3	17	NA	NA	NA
PLS3	plastin 3	5358	0	1	0	22	NA	NA	NA
UPF3B	UPF3B regulator of nonsense mediated mRNA decay	65109	0	1	1	10	NA	NA	NA
TENM1	teneurin transmembrane protein 1	10178	0	2	0	25	NA	NA	NA
ENOX2	ecto-NOX disulfide-thiol exchanger 2	10495	0	3	1	46	NA	NA	NA
SLC9A6	solute carrier family 9 member A6	10479	1	1	11	65	NA	NA	NA
CNGA2	cyclic nucleotide gated channel subunit alpha 2	1260	0	1	16	111	NA	NA	NA
PLXNB3	plexin B3	5365	0	2	12	64	NA	NA	NA
ARHGAP4	Rho GTPase activating protein 4	393	0	4	148	557	NA	NA	NA
MECP2	methyl-CpG binding protein 2	4204	0	1	1	12	NA	NA	NA	GO:0000122:negative regulation of transcription by RNA polymerase II;GO:0045944:positive regulation of transcription by RNA polymerase II	GO:0000122:negative regulation of transcription by RNA polymerase II
IKBKG	inhibitor of nuclear factor kappa B kinase regulatory subunit gamma	8517	2	0	35	143	NA	NA	NA	GO:0045944:positive regulation of transcription by RNA polymerase II
NOC2L	NOC2 like nucleolar associated transcriptional repressor	26155	0	2	99	491	NA	NA	NA	GO:0000122:negative regulation of transcription by RNA polymerase II	GO:0000122:negative regulation of transcription by RNA polymerase II
KLHL17	kelch like family member 17	339451	0	1	29	20	NA	NA	NA
TTLL10	tubulin tyrosine ligase like 10	254173	1	0	12	39	NA	NA	NA
C1QTNF12	C1q and TNF related 12	388581	0	1	6	30	NA	NA	NA
SCNN1D	sodium channel epithelial 1 subunit delta	6339	0	1	1	17	NA	NA	NA
TAS1R3	taste 1 receptor member 3	83756	0	3	17	32	NA	NA	NA
AURKAIP1	aurora kinase A interacting protein 1	54998	1	0	1	16	NA	NA	NA
VWA1	von Willebrand factor A domain containing 1	64856	0	1	19	31	NA	NA	NA
ATAD3A	ATPase family AAA domain containing 3A	55210	1	0	50	75	NA	NA	NA
CFAP74	cilia and flagella associated protein 74	85452	0	1	63	113	NA	NA	NA
FAAP20	FA core complex associated protein 20	199990	0	1	3	20	NA	NA	NA
SKI	SKI proto-oncogene	6497	0	3	3	63	NA	NA	NA	GO:0000122:negative regulation of transcription by RNA polymerase II;GO:0000978:RNA polymerase II cis-regulatory region sequence-specific DNA binding;GO:0045944:positive regulation of transcription by RNA polymerase II	GO:0000122:negative regulation of transcription by RNA polymerase II;GO:0000978:RNA polymerase II cis-regulatory region sequence-specific DNA binding
PLCH2	phospholipase C eta 2	9651	0	1	1	11	NA	NA	NA
TTC34	tetratricopeptide repeat domain 34	100287898	0	2	14	62	NA	NA	NA
CEP104	centrosomal protein 104	9731	3	1	139	532	NA	NA	NA
NOL9	nucleolar protein 9	79707	0	1	49	109	NA	NA	NA
DNAJC11	DnaJ heat shock protein family (Hsp40) member C11	55735	0	1	0	12	NA	NA	NA
NMNAT1	nicotinamide nucleotide adenylyltransferase 1	64802	0	1	2	11	NA	NA	NA
UBE4B	ubiquitination factor E4B	10277	0	1	0	11	NA	NA	NA
C1orf127	chromosome 1 open reading frame 127	148345	0	1	83	269	NA	NA	NA
DRAXIN	dorsal inhibitory axon guidance protein	374946	0	1	67	301	NA	NA	NA
C1orf167	chromosome 1 open reading frame 167	284498	0	3	133	609	NA	NA	NA
MIIP	migration and invasion inhibitory protein	60672	0	1	53	228	NA	NA	NA
FHAD1	forkhead associated phosphopeptide binding domain 1	114827	0	3	0	48	NA	NA	NA
RSC1A1	regulator of solute carriers 1	6248	0	1	81	287	NA	NA	NA
FBLIM1	filamin binding LIM protein 1	54751	0	1	5	11	NA	NA	NA
SPEN	spen family transcriptional repressor	23013	0	1	1	11	NA	NA	NA	GO:0000122:negative regulation of transcription by RNA polymerase II	GO:0000122:negative regulation of transcription by RNA polymerase II
ALDH4A1	aldehyde dehydrogenase 4 family member A1	8659	0	1	8	36	NA	NA	NA
RNF186	ring finger protein 186	54546	0	3	122	566	NA	NA	NA
VWA5B1	von Willebrand factor A domain containing 5B1	127731	0	3	20	87	NA	NA	NA
DDOST	dolichyl-diphosphooligosaccharide--protein glycosyltransferase non-catalytic subunit	1650	0	3	0	42	NA	NA	NA
HP1BP3	heterochromatin protein 1 binding protein 3	50809	0	1	7	36	NA	NA	NA
LDLRAD2	low density lipoprotein receptor class A domain containing 2	401944	0	1	0	12	NA	NA	NA
ASAP3	ArfGAP with SH3 domain, ankyrin repeat and PH domain 3	55616	0	1	9	62	NA	NA	NA
IL22RA1	interleukin 22 receptor subunit alpha 1	58985	0	1	62	318	NA	NA	NA
IFNLR1	interferon lambda receptor 1	163702	0	1	0	14	NA	NA	NA
C1orf232	chromosome 1 open reading frame 230	110806296	0	1	13	7	NA	NA	NA
CNKSR1	connector enhancer of kinase suppressor of Ras 1	10256	0	1	42	167	NA	NA	NA
GPN2	GPN-loop GTPase 2	54707	0	1	7	110	NA	NA	NA
FGR	FGR proto-oncogene, Src family tyrosine kinase	2268	0	1	0	15	NA	NA	NA
MATN1	matrilin 1	4146	0	2	144	612	NA	NA	NA
HCRTR1	hypocretin receptor 1	3061	0	1	1	10	NA	NA	NA
SPOCD1	SPOC domain containing 1	90853	0	1	9	35	NA	NA	NA
ZMYM1	zinc finger MYM-type containing 1	79830	0	1	145	573	NA	NA	NA
ZC3H12A	zinc finger CCCH-type containing 12A	80149	0	2	0	34	NA	NA	NA	GO:0045944:positive regulation of transcription by RNA polymerase II
EPHA10	EPH receptor A10	284656	0	1	73	260	NA	NA	NA
PPIE	peptidylprolyl isomerase E	10450	0	1	1	30	NA	NA	NA
CAP1	cyclase associated actin cytoskeleton regulatory protein 1	10487	0	1	6	6	NA	NA	NA
COL9A2	collagen type IX alpha 2 chain	1298	1	1	15	26	NA	NA	NA
FOXO6	forkhead box O6	100132074	0	2	290	1146	NA	NA	NA	GO:0000785:chromatin;GO:0000978:RNA polymerase II cis-regulatory region sequence-specific DNA binding	GO:0000785:chromatin;GO:0000978:RNA polymerase II cis-regulatory region sequence-specific DNA binding
CLDN19	claudin 19	149461	0	1	30	67	NA	NA	NA
CFAP57	cilia and flagella associated protein 57	149465	0	2	134	600	NA	NA	NA
DPH2	diphthamide biosynthesis 2	1802	0	1	0	11	NA	NA	NA
KLF18	Kruppel like factor 18	105378952	1	0	105	383	NA	NA	NA	GO:0000978:RNA polymerase II cis-regulatory region sequence-specific DNA binding	GO:0000978:RNA polymerase II cis-regulatory region sequence-specific DNA binding
TCTEX1D4	dynein light chain Tctex-type 4	343521	0	1	42	180	NA	NA	NA
BTBD19	BTB domain containing 19	149478	1	0	10	9	NA	NA	NA
IPP	intracisternal A particle-promoted polypeptide	3652	0	2	128	566	NA	NA	NA
TMEM275	transmembrane protein 275	105378696	0	1	4	14	NA	NA	NA
MKNK1	MAPK interacting serine/threonine kinase 1	8569	0	2	4	72	NA	NA	NA
DMRTA2	DMRT like family A2	63950	0	1	1	9	NA	NA	NA	GO:0000785:chromatin;GO:0000978:RNA polymerase II cis-regulatory region sequence-specific DNA binding	GO:0000785:chromatin;GO:0000978:RNA polymerase II cis-regulatory region sequence-specific DNA binding
LRRC42	leucine rich repeat containing 42	115353	0	1	5	15	NA	NA	NA
FAM151A	family with sequence similarity 151 member A	338094	0	2	11	31	NA	NA	NA
MROH7	maestro heat like repeat family member 7	374977	0	2	8	69	NA	NA	NA
TMEM61	transmembrane protein 61	199964	0	2	280	1096	NA	NA	NA
BSND	barttin CLCNK type accessory subunit beta	7809	0	1	16	20	NA	NA	NA
FYB2	FYN binding protein 2	199920	0	2	0	24	NA	NA	NA
TACSTD2	tumor associated calcium signal transducer 2	4070	0	2	0	24	NA	NA	NA
FGGY	FGGY carbohydrate kinase domain containing	55277	0	1	109	357	NA	NA	NA
USP1	ubiquitin specific peptidase 1	7398	0	1	0	11	NA	NA	NA
DOCK7	dedicator of cytokinesis 7	85440	0	4	1	89	NA	NA	NA
FOXD3	forkhead box D3	27022	0	2	4	30	NA	NA	NA	GO:0000122:negative regulation of transcription by RNA polymerase II;GO:0000785:chromatin;GO:0000978:RNA polymerase II cis-regulatory region sequence-specific DNA binding;GO:0045944:positive regulation of transcription by RNA polymerase II	GO:0000122:negative regulation of transcription by RNA polymerase II;GO:0000785:chromatin;GO:0000978:RNA polymerase II cis-regulatory region sequence-specific DNA binding
LEPR	leptin receptor	3953	0	1	126	513	NA	NA	NA
TCTEX1D1	dynein light chain Tctex-type family member 5	200132	0	1	34	156	NA	NA	NA
LRRC53	leucine rich repeat containing 53	105378803	0	2	124	490	NA	NA	NA
ACADM	acyl-CoA dehydrogenase medium chain	34	0	1	5	20	NA	NA	NA
ZZZ3	zinc finger ZZ-type containing 3	26009	0	2	22	58	NA	NA	NA
ADGRL2	adhesion G protein-coupled receptor L2	23266	0	3	24	126	NA	NA	NA
RPF1	ribosome production factor 1 homolog	80135	0	1	18	45	NA	NA	NA
CLCA4	chloride channel accessory 4	22802	1	0	9	22	NA	NA	NA
MTF2	metal response element binding transcription factor 2	22823	0	2	0	36	NA	NA	NA	GO:0000122:negative regulation of transcription by RNA polymerase II;GO:0045944:positive regulation of transcription by RNA polymerase II	GO:0000122:negative regulation of transcription by RNA polymerase II
FNBP1L	formin binding protein 1 like	54874	0	1	16	11	NA	NA	NA
CDC14A	cell division cycle 14A	8556	0	2	0	30	NA	NA	NA
VAV3	vav guanine nucleotide exchange factor 3	10451	0	1	1	9	NA	NA	NA
PRPF38B	pre-mRNA processing factor 38B	55119	0	1	1	11	NA	NA	NA
AKNAD1	AKNA domain containing 1	254268	0	1	5	12	NA	NA	NA
GPSM2	G protein signaling modulator 2	29899	0	1	0	12	NA	NA	NA
C1orf194	cilia and flagella associated protein 276	127003	0	2	12	96	NA	NA	NA
AMIGO1	adhesion molecule with Ig like domain 1	57463	0	1	1	25	NA	NA	NA
STRIP1	striatin interacting protein 1	85369	0	1	2	36	NA	NA	NA
OVGP1	oviductal glycoprotein 1	5016	0	1	60	123	NA	NA	NA
TMIGD3	transmembrane and immunoglobulin domain containing 3	57413	1	0	27	66	NA	NA	NA
RAP1A	RAP1A, member of RAS oncogene family	5906	0	3	0	57	NA	NA	NA
DDX20	DEAD-box helicase 20	11218	0	1	1	13	NA	NA	NA	GO:0000122:negative regulation of transcription by RNA polymerase II	GO:0000122:negative regulation of transcription by RNA polymerase II
NHLH2	nescient helix-loop-helix 2	4808	0	1	1	16	NA	NA	NA	GO:0000785:chromatin;GO:0000978:RNA polymerase II cis-regulatory region sequence-specific DNA binding;GO:0045944:positive regulation of transcription by RNA polymerase II	GO:0000785:chromatin;GO:0000978:RNA polymerase II cis-regulatory region sequence-specific DNA binding
IGSF3	immunoglobulin superfamily member 3	3321	0	1	69	335	NA	NA	NA
HSD3B2	hydroxy-delta-5-steroid dehydrogenase, 3 beta- and steroid delta-isomerase 2	3284	0	1	12	7	NA	NA	NA
PHGDH	phosphoglycerate dehydrogenase	26227	0	4	0	81	NA	NA	NA
PPIAL4G	peptidylprolyl isomerase A like 4G	644591	0	1	145	572	NA	NA	NA
PDE4DIP	phosphodiesterase 4D interacting protein	9659	1	1	290	1147	NA	NA	NA
NBPF10	NBPF member 10	100132406	1	3	165	586	NA	NA	NA
NBPF19	NBPF member 19	101060226	0	1	10	28	NA	NA	NA
RBM8A	RNA binding motif protein 8A	9939	0	1	1	13	NA	NA	NA
NBPF11	NBPF member 11	200030	0	1	15	61	NA	NA	NA
NBPF26	NBPF member 26	101060684	0	1	58	168	NA	NA	NA
SF3B4	splicing factor 3b subunit 4	10262	0	1	2	15	NA	NA	NA
CA14	carbonic anhydrase 14	23632	0	2	42	314	NA	NA	NA
ADAMTSL4	ADAMTS like 4	54507	0	2	8	52	NA	NA	NA
GABPB2	GA binding protein transcription factor subunit beta 2	126626	0	1	34	73	NA	NA	NA	GO:0045944:positive regulation of transcription by RNA polymerase II
PSMB4	proteasome 20S subunit beta 4	5692	0	1	34	193	NA	NA	NA
SNX27	sorting nexin 27	81609	0	1	0	15	NA	NA	NA
MRPL9	mitochondrial ribosomal protein L9	65005	0	1	57	177	NA	NA	NA
FLG	filaggrin	2312	0	1	55	220	NA	NA	NA
FLG2	filaggrin family member 2	388698	2	1	16	29	NA	NA	NA
PGLYRP4	peptidoglycan recognition protein 4	57115	0	1	10	30	NA	NA	NA
SLC27A3	solute carrier family 27 member 3	11000	1	1	103	437	NA	NA	NA
GATAD2B	GATA zinc finger domain containing 2B	57459	0	2	8	20	NA	NA	NA	GO:0000122:negative regulation of transcription by RNA polymerase II;GO:0000785:chromatin	GO:0000122:negative regulation of transcription by RNA polymerase II;GO:0000785:chromatin
DENND4B	DENN domain containing 4B	9909	0	1	81	317	NA	NA	NA
C1orf189	cilia and flagella associated protein 141	388701	0	1	24	118	NA	NA	NA
UBE2Q1	ubiquitin conjugating enzyme E2 Q1	55585	0	1	94	464	NA	NA	NA
DCST1	DC-STAMP domain containing 1	149095	0	1	0	12	NA	NA	NA
MUC1	mucin 1, cell surface associated	4582	4	0	149	352	NA	NA	NA	GO:0000785:chromatin;GO:0000978:RNA polymerase II cis-regulatory region sequence-specific DNA binding;GO:0005796:Golgi lumen	GO:0000785:chromatin;GO:0000978:RNA polymerase II cis-regulatory region sequence-specific DNA binding;GO:0005796:Golgi lumen
PKLR	pyruvate kinase L/R	5313	0	2	0	20	NA	NA	NA
YY1AP1	YY1 associated protein 1	55249	0	2	22	86	NA	NA	NA
ARHGEF2	Rho/Rac guanine nucleotide exchange factor 2	9181	0	1	0	17	NA	NA	NA	GO:0032755:positive regulation of interleukin-6 production;GO:0045944:positive regulation of transcription by RNA polymerase II;GO:0071225:cellular response to muramyl dipeptide	GO:0071225:cellular response to muramyl dipeptide
TTC24	tetratricopeptide repeat domain 24	164118	0	1	2	9	NA	NA	NA
FCRL2	Fc receptor like 2	79368	0	1	61	176	NA	NA	NA
OR10R2	olfactory receptor family 10 subfamily R member 2	343406	0	2	30	34	NA	NA	NA
OR10X1	olfactory receptor family 10 subfamily X member 1	128367	0	1	109	436	NA	NA	NA
MNDA	myeloid cell nuclear differentiation antigen	4332	0	1	100	459	NA	NA	NA
PYHIN1	pyrin and HIN domain family member 1	149628	0	1	5	23	NA	NA	NA
FCER1A	Fc fragment of IgE receptor Ia	2205	0	1	0	10	NA	NA	NA
SLAMF8	SLAM family member 8	56833	0	2	25	142	NA	NA	NA
PEX19	peroxisomal biogenesis factor 19	5824	0	1	2	10	NA	NA	NA
LY9	lymphocyte antigen 9	4063	0	2	0	41	NA	NA	NA
ARHGAP30	Rho GTPase activating protein 30	257106	0	1	3	21	NA	NA	NA
FCRLB	Fc receptor like B	127943	0	1	64	113	NA	NA	NA
OLFML2B	olfactomedin like 2B	25903	0	2	0	22	NA	NA	NA
LRRC52	leucine rich repeat containing 52	440699	1	0	25	107	NA	NA	NA
POGK	pogo transposable element derived with KRAB domain	57645	0	1	45	194	NA	NA	NA
CREG1	cellular repressor of E1A stimulated genes 1	8804	0	1	0	17	NA	NA	NA
MPZL1	myelin protein zero like 1	9019	0	1	0	13	NA	NA	NA
CCDC181	coiled-coil domain containing 181	57821	0	1	5	6	NA	NA	NA
SELP	selectin P	6403	0	1	20	71	NA	NA	NA
PRRC2C	proline rich coiled-coil 2C	23215	0	2	81	313	NA	NA	NA
COP1	COP1 E3 ubiquitin ligase	64326	0	1	4	17	NA	NA	NA
AXDND1	axonemal dynein light chain domain containing 1	126859	1	1	33	130	NA	NA	NA
BRINP3	BMP/retinoic acid inducible neural specific 3	339479	0	2	0	20	NA	NA	NA
RO60	Ro60, Y RNA binding protein	6738	0	1	3	26	NA	NA	NA
CFH	complement factor H	3075	0	2	2	42	NA	NA	NA
ZNF281	zinc finger protein 281	23528	0	4	22	142	NA	NA	NA	GO:0000122:negative regulation of transcription by RNA polymerase II;GO:0000978:RNA polymerase II cis-regulatory region sequence-specific DNA binding	GO:0000122:negative regulation of transcription by RNA polymerase II;GO:0000978:RNA polymerase II cis-regulatory region sequence-specific DNA binding
CAMSAP2	calmodulin regulated spectrin associated protein family member 2	23271	1	0	2	16	NA	NA	NA	GO:0030507:spectrin binding	GO:0030507:spectrin binding
ASCL5	achaete-scute family bHLH transcription factor 5	647219	0	1	13	47	NA	NA	NA	GO:0000785:chromatin;GO:0045944:positive regulation of transcription by RNA polymerase II	GO:0000785:chromatin
LGR6	leucine rich repeat containing G protein-coupled receptor 6	59352	0	1	0	12	NA	NA	NA
CYB5R1	cytochrome b5 reductase 1	51706	1	0	1	10	NA	NA	NA
PRELP	proline and arginine rich end leucine rich repeat protein	5549	0	1	1	13	NA	NA	NA	GO:0005796:Golgi lumen	GO:0005796:Golgi lumen
REN	renin	5972	0	1	9	17	NA	NA	NA
CNTN2	contactin 2	6900	0	1	0	14	NA	NA	NA
TMEM81	transmembrane protein 81	388730	0	1	2	14	NA	NA	NA
CD55	CD55 molecule (Cromer blood group)	1604	0	2	0	20	NA	NA	NA
CR1	complement C3b/C4b receptor 1 (Knops blood group)	1378	0	1	1	30	NA	NA	NA
CENPF	centromere protein F	1063	0	1	109	467	NA	NA	NA	GO:0000785:chromatin;GO:0007059:chromosome segregation	GO:0000785:chromatin;GO:0007059:chromosome segregation
RAB3GAP2	RAB3 GTPase activating non-catalytic protein subunit 2	25782	0	1	1	9	NA	NA	NA
MTARC1	mitochondrial amidoxime reducing component 1	64757	1	0	3	24	NA	NA	NA
EPHX1	epoxide hydrolase 1	2052	0	2	95	294	NA	NA	NA
SNAP47	synaptosome associated protein 47	116841	0	1	0	14	NA	NA	NA
PRSS38	serine protease 38	339501	0	2	8	59	NA	NA	NA
ARF1	ADP ribosylation factor 1	375	1	0	22	81	NA	NA	NA
CCSAP	centriole, cilia and spindle associated protein	126731	0	4	0	76	NA	NA	NA
TAF5L	TATA-box binding protein associated factor 5 like	27097	0	1	121	480	NA	NA	NA
TRIM67	tripartite motif containing 67	440730	0	2	2	18	NA	NA	NA
SPRTN	SprT-like N-terminal domain	83932	0	1	1	16	NA	NA	NA	GO:0000785:chromatin	GO:0000785:chromatin
RBM34	RNA binding motif protein 34	23029	0	1	0	10	NA	NA	NA
ARID4B	AT-rich interaction domain 4B	51742	0	1	101	392	NA	NA	NA
GPR137B	G protein-coupled receptor 137B	7107	0	2	4	27	NA	NA	NA
MT1HL1	metallothionein 1H like 1	645745	0	1	5	9	NA	NA	NA
FMN2	formin 2	56776	1	1	112	373	NA	NA	NA
CHML	CHM like Rab escort protein	1122	0	1	6	7	NA	NA	NA
EXO1	exonuclease 1	9156	0	1	2	28	NA	NA	NA
TFB2M	transcription factor B2, mitochondrial	64216	0	1	2	22	NA	NA	NA
ZNF670	zinc finger protein 670	93474	1	0	4	17	NA	NA	NA	GO:0000978:RNA polymerase II cis-regulatory region sequence-specific DNA binding	GO:0000978:RNA polymerase II cis-regulatory region sequence-specific DNA binding
TRIM58	tripartite motif containing 58	25893	0	4	188	794	NA	NA	NA
OR2W3	olfactory receptor family 2 subfamily W member 3	343171	1	0	7	7	NA	NA	NA
OR2T8	olfactory receptor family 2 subfamily T member 8	343172	0	1	132	484	NA	NA	NA
OR2L5	olfactory receptor family 2 subfamily L member 5	81466	0	4	0	72	NA	NA	NA
OR2M4	olfactory receptor family 2 subfamily M member 4	26245	0	1	2	14	NA	NA	NA
OR2T6	olfactory receptor family 2 subfamily T member 6	254879	0	1	0	11	NA	NA	NA
OR2T35	olfactory receptor family 2 subfamily T member 35	403244	0	1	132	548	NA	NA	NA
OR2T27	olfactory receptor family 2 subfamily T member 27	403239	0	4	109	211	NA	NA	NA
ZNF692	zinc finger protein 692	55657	0	2	4	30	NA	NA	NA	GO:0000122:negative regulation of transcription by RNA polymerase II;GO:0000978:RNA polymerase II cis-regulatory region sequence-specific DNA binding	GO:0000122:negative regulation of transcription by RNA polymerase II;GO:0000978:RNA polymerase II cis-regulatory region sequence-specific DNA binding
IDI1	isopentenyl-diphosphate delta isomerase 1	3422	0	1	2	33	NA	NA	NA
AKR1E2	aldo-keto reductase family 1 member E2	83592	0	1	8	54	NA	NA	NA
TASOR2	transcription activation suppressor family member 2	54906	1	1	144	560	NA	NA	NA
PFKFB3	6-phosphofructo-2-kinase/fructose-2,6-biphosphatase 3	5209	0	1	6	20	NA	NA	NA
OPTN	optineurin	10133	0	1	16	15	NA	NA	NA
MCM10	minichromosome maintenance 10 replication initiation factor	55388	0	1	4	11	NA	NA	NA
SEPHS1	selenophosphate synthetase 1	22929	0	1	0	12	NA	NA	NA
RSU1	Ras suppressor protein 1	6251	2	1	426	1545	NA	NA	NA
CUBN	cubilin	8029	0	2	2	24	NA	NA	NA
ST8SIA6	ST8 alpha-N-acetyl-neuraminide alpha-2,8-sialyltransferase 6	338596	0	1	8	129	NA	NA	NA
ARMC3	armadillo repeat containing 3	219681	0	2	0	31	NA	NA	NA
C10orf67	chromosome 10 open reading frame 67	256815	0	2	0	32	NA	NA	NA
OTUD1	OTU deubiquitinase 1	220213	0	1	6	34	NA	NA	NA
MYO3A	myosin IIIA	53904	1	0	84	399	NA	NA	NA
ANKRD26	ankyrin repeat domain 26	22852	0	3	18	18	NA	NA	NA
CCDC7	coiled-coil domain containing 7	79741	1	0	3	9	NA	NA	NA
ANKRD30A	ankyrin repeat domain 30A	91074	0	1	4	7	NA	NA	NA
ZNF239	zinc finger protein 239	8187	0	1	6	4	NA	NA	NA	GO:0000122:negative regulation of transcription by RNA polymerase II;GO:0000978:RNA polymerase II cis-regulatory region sequence-specific DNA binding	GO:0000122:negative regulation of transcription by RNA polymerase II;GO:0000978:RNA polymerase II cis-regulatory region sequence-specific DNA binding
RASSF4	Ras association domain family member 4	83937	1	1	59	217	NA	NA	NA
ALOX5	arachidonate 5-lipoxygenase	240	0	3	0	39	NA	NA	NA
GPRIN2	G protein regulated inducer of neurite outgrowth 2	9721	4	0	145	573	NA	NA	NA
ANTXRL	ANTXR like	195977	0	1	0	14	NA	NA	NA
ZNF488	zinc finger protein 488	118738	0	1	130	476	NA	NA	NA
TMEM273	transmembrane protein 273	170371	0	1	7	37	NA	NA	NA
CHAT	choline O-acetyltransferase	1103	0	1	11	127	NA	NA	NA
AGAP6	ArfGAP with GTPase domain, ankyrin repeat and PH domain 6	414189	0	2	10	40	NA	NA	NA
ASAH2	N-acylsphingosine amidohydrolase 2	56624	0	2	8	30	NA	NA	NA
SGMS1	sphingomyelin synthase 1	259230	0	2	2	18	NA	NA	NA
CSTF2T	cleavage stimulation factor subunit 2 tau variant	23283	0	1	1	11	NA	NA	NA
PRKG1	protein kinase cGMP-dependent 1	5592	0	2	143	561	NA	NA	NA
MBL2	mannose binding lectin 2	4153	0	1	60	260	NA	NA	NA
ZWINT	ZW10 interacting kinetochore protein	11130	0	1	133	481	NA	NA	NA
BICC1	BicC family RNA binding protein 1	80114	0	1	0	21	NA	NA	NA
CABCOCO1	ciliary associated calcium binding coiled-coil 1	219621	0	1	145	573	NA	NA	NA
EGR2	early growth response 2	1959	1	0	11	60	NA	NA	NA	GO:0000785:chromatin;GO:0000978:RNA polymerase II cis-regulatory region sequence-specific DNA binding;GO:0045944:positive regulation of transcription by RNA polymerase II	GO:0000785:chromatin;GO:0000978:RNA polymerase II cis-regulatory region sequence-specific DNA binding
CTNNA3	catenin alpha 3	29119	0	2	4	40	NA	NA	NA
PBLD	phenazine biosynthesis like protein domain containing	64081	0	1	70	212	NA	NA	NA	GO:0030277:maintenance of gastrointestinal epithelium	GO:0030277:maintenance of gastrointestinal epithelium
HK1	hexokinase 1	3098	0	2	56	38	NA	NA	NA
FAM241B	family with sequence similarity 241 member B	219738	0	1	27	123	NA	NA	NA
MACROH2A2	macroH2A.2 histone	55506	0	2	4	72	NA	NA	NA	GO:0000122:negative regulation of transcription by RNA polymerase II;GO:0000785:chromatin	GO:0000122:negative regulation of transcription by RNA polymerase II;GO:0000785:chromatin
AIFM2	apoptosis inducing factor mitochondria associated 2	84883	0	1	2	15	NA	NA	NA
ADAMTS14	ADAM metallopeptidase with thrombospondin type 1 motif 14	140766	0	1	4	34	NA	NA	NA
TBATA	thymus, brain and testes associated	219793	0	1	2	24	NA	NA	NA
SLC29A3	solute carrier family 29 member 3	55315	0	3	15	69	NA	NA	NA
NUDT13	nudix hydrolase 13	25961	0	2	1	22	NA	NA	NA
ECD	ecdysoneless cell cycle regulator	11319	0	2	60	236	NA	NA	NA	GO:0045944:positive regulation of transcription by RNA polymerase II
FUT11	fucosyltransferase 11	170384	0	4	8	162	NA	NA	NA
ZSWIM8	zinc finger SWIM-type containing 8	23053	0	3	0	66	NA	NA	NA
NUTM2B	NUT family member 2B	729262	0	1	72	220	NA	NA	NA
NRG3	neuregulin 3	10718	0	2	4	26	NA	NA	NA
NUTM2A	NUT family member 2A	728118	0	1	2	8	NA	NA	NA
LIPM	lipase family member M	340654	1	0	76	297	NA	NA	NA
TNKS2	tankyrase 2	80351	0	4	0	40	NA	NA	NA
KIF11	kinesin family member 11	3832	0	1	0	14	NA	NA	NA
EXOC6	exocyst complex component 6	54536	0	3	79	311	NA	NA	NA
CYP26A1	cytochrome P450 family 26 subfamily A member 1	1592	0	1	9	6	NA	NA	NA
CYP2C8	cytochrome P450 family 2 subfamily C member 8	1558	0	1	9	50	NA	NA	NA
SORBS1	sorbin and SH3 domain containing 1	10580	0	1	12	99	NA	NA	NA
CC2D2B	coiled-coil and C2 domain containing 2B	387707	1	0	3	7	NA	NA	NA
CCNJ	cyclin J	54619	0	1	0	14	NA	NA	NA
EXOSC1	exosome component 1	51013	0	1	40	97	NA	NA	NA
MMS19	MMS19 homolog, cytosolic iron-sulfur assembly component	64210	0	1	0	19	NA	NA	NA	GO:0007059:chromosome segregation	GO:0007059:chromosome segregation
CRTAC1	cartilage acidic protein 1	55118	0	1	0	16	NA	NA	NA
COX15	cytochrome c oxidase assembly homolog COX15	1355	1	0	76	304	NA	NA	NA
ERLIN1	ER lipid raft associated 1	10613	0	3	0	35	NA	NA	NA
WNT8B	Wnt family member 8B	7479	0	2	64	258	NA	NA	NA
OGA	O-GlcNAcase	10724	0	1	17	58	NA	NA	NA
GBF1	golgi brefeldin A resistant guanine nucleotide exchange factor 1	8729	0	1	0	11	NA	NA	NA
TRIM8	tripartite motif containing 8	81603	0	2	2	26	NA	NA	NA
INA	internexin neuronal intermediate filament protein alpha	9118	0	1	7	66	NA	NA	NA
CALHM2	calcium homeostasis modulator family member 2	51063	0	2	2	22	NA	NA	NA
STN1	STN1 subunit of CST complex	79991	0	1	1	17	NA	NA	NA
COL17A1	collagen type XVII alpha 1 chain	1308	0	2	10	134	NA	NA	NA
GSTO1	glutathione S-transferase omega 1	9446	0	2	18	68	NA	NA	NA
GFRA1	GDNF family receptor alpha 1	2674	0	2	8	36	NA	NA	NA
HSPA12A	heat shock protein family A (Hsp70) member 12A	259217	0	2	2	50	NA	NA	NA
ENO4	enolase 4	387712	1	0	88	273	NA	NA	NA
KCNK18	potassium two pore domain channel subfamily K member 18	338567	0	1	26	46	NA	NA	NA
PRLHR	prolactin releasing hormone receptor	2834	0	1	3	17	NA	NA	NA
NANOS1	nanos C2HC-type zinc finger 1	340719	0	1	7	11	NA	NA	NA
TIAL1	TIA1 cytotoxic granule associated RNA binding protein like 1	7073	0	1	24	55	NA	NA	NA
SEC23IP	SEC23 interacting protein	11196	0	1	12	78	NA	NA	NA
NSMCE4A	NSE4 homolog A, SMC5-SMC6 complex component	54780	0	1	0	13	NA	NA	NA
TACC2	transforming acidic coiled-coil containing protein 2	10579	0	1	1	18	NA	NA	NA
BTBD16	BTB domain containing 16	118663	0	2	31	131	NA	NA	NA
PLEKHA1	pleckstrin homology domain containing A1	59338	0	2	5	18	NA	NA	NA
BUB3	BUB3 mitotic checkpoint protein	9184	0	2	32	92	NA	NA	NA
CPXM2	carboxypeptidase X, M14 family member 2	119587	0	1	145	574	NA	NA	NA
CHST15	carbohydrate sulfotransferase 15	51363	0	1	144	571	NA	NA	NA
OAT	ornithine aminotransferase	4942	0	2	54	160	NA	NA	NA
NKX1-2	NK1 homeobox 2	390010	0	1	62	184	NA	NA	NA	GO:0000785:chromatin;GO:0000978:RNA polymerase II cis-regulatory region sequence-specific DNA binding	GO:0000785:chromatin;GO:0000978:RNA polymerase II cis-regulatory region sequence-specific DNA binding
ABRAXAS2	abraxas 2, BRISC complex subunit	23172	1	0	94	469	NA	NA	NA	GO:0007059:chromosome segregation	GO:0007059:chromosome segregation
FANK1	fibronectin type III and ankyrin repeat domains 1	92565	1	0	18	62	NA	NA	NA	GO:0000785:chromatin	GO:0000785:chromatin
DOCK1	dedicator of cytokinesis 1	1793	0	1	0	11	NA	NA	NA
EBF3	EBF transcription factor 3	253738	0	1	5	42	NA	NA	NA	GO:0000785:chromatin;GO:0000978:RNA polymerase II cis-regulatory region sequence-specific DNA binding	GO:0000785:chromatin;GO:0000978:RNA polymerase II cis-regulatory region sequence-specific DNA binding
PPP2R2D	protein phosphatase 2 regulatory subunit Bdelta	55844	0	1	85	257	NA	NA	NA
UTF1	undifferentiated embryonic cell transcription factor 1	8433	0	1	133	383	NA	NA	NA	GO:0045944:positive regulation of transcription by RNA polymerase II
PRAP1	proline rich acidic protein 1	118471	0	1	0	16	NA	NA	NA
ECHS1	enoyl-CoA hydratase, short chain 1	1892	0	1	14	40	NA	NA	NA
NLRP6	NLR family pyrin domain containing 6	171389	0	2	288	1092	NA	NA	NA
SCT	secretin	6343	0	1	104	235	NA	NA	NA
DRD4	dopamine receptor D4	1815	1	3	273	1002	NA	NA	NA
TALDO1	transaldolase 1	6888	0	2	117	470	NA	NA	NA
SLC25A22	solute carrier family 25 member 22	79751	0	3	5	112	NA	NA	NA
CRACR2B	calcium release activated channel regulator 2B	283229	0	4	23	201	NA	NA	NA
BRSK2	BR serine/threonine kinase 2	9024	0	3	82	402	NA	NA	NA
KRTAP5-5	keratin associated protein 5-5	439915	1	3	393	1485	NA	NA	NA
ASCL2	achaete-scute family bHLH transcription factor 2	430	0	3	0	47	NA	NA	NA	GO:0000122:negative regulation of transcription by RNA polymerase II;GO:0000785:chromatin;GO:0000978:RNA polymerase II cis-regulatory region sequence-specific DNA binding;GO:0045944:positive regulation of transcription by RNA polymerase II	GO:0000122:negative regulation of transcription by RNA polymerase II;GO:0000785:chromatin;GO:0000978:RNA polymerase II cis-regulatory region sequence-specific DNA binding
KCNQ1	potassium voltage-gated channel subfamily Q member 1	3784	0	1	0	13	NA	NA	NA
CARS1	cysteinyl-tRNA synthetase 1	833	0	1	4	10	NA	NA	NA
MRGPRG	MAS related GPR family member G	386746	0	3	4	42	NA	NA	NA
NUP98	nucleoporin 98 and 96 precursor	4928	0	1	2	29	NA	NA	NA
OR52K1	olfactory receptor family 52 subfamily K member 1	390036	0	2	0	28	NA	NA	NA
OR52J3	olfactory receptor family 52 subfamily J member 3	119679	0	1	30	148	NA	NA	NA
OR51B5	olfactory receptor family 51 subfamily B member 5	282763	0	2	25	23	NA	NA	NA
SMPD1	sphingomyelin phosphodiesterase 1	6609	1	0	134	515	NA	NA	NA	GO:0070555:response to interleukin-1	GO:0070555:response to interleukin-1
ZNF215	zinc finger protein 215	7762	0	1	57	288	NA	NA	NA	GO:0000978:RNA polymerase II cis-regulatory region sequence-specific DNA binding	GO:0000978:RNA polymerase II cis-regulatory region sequence-specific DNA binding
OLFML1	olfactomedin like 1	283298	1	1	21	33	NA	NA	NA
C11orf16	chromosome 11 open reading frame 16	56673	0	2	46	215	NA	NA	NA
DENND5A	DENN domain containing 5A	23258	0	1	0	21	NA	NA	NA
IPO7	importin 7	10527	1	0	145	571	NA	NA	NA
USP47	ubiquitin specific peptidase 47	55031	0	1	7	27	NA	NA	NA
PDE3B	phosphodiesterase 3B	5140	0	2	145	588	NA	NA	NA
INSC	INSC spindle orientation adaptor protein	387755	0	3	0	45	NA	NA	NA
OTOG	otogelin	340990	0	1	34	161	NA	NA	NA
MRGPRX4	MAS related GPR family member X4	117196	0	2	145	572	NA	NA	NA
SAA2	serum amyloid A2	6289	0	1	137	564	NA	NA	NA
LDHA	lactate dehydrogenase A	3939	0	1	0	10	NA	NA	NA
PTPN5	protein tyrosine phosphatase non-receptor type 5	84867	0	1	0	16	NA	NA	NA
SLC17A6	solute carrier family 17 member 6	57084	0	1	2	14	NA	NA	NA
KIF18A	kinesin family member 18A	81930	0	1	99	301	NA	NA	NA
FSHB	follicle stimulating hormone subunit beta	2488	1	0	116	398	NA	NA	NA	GO:0045944:positive regulation of transcription by RNA polymerase II
DCDC1	doublecortin domain containing 1	341019	0	2	137	508	NA	NA	NA
CAPRIN1	cell cycle associated protein 1	4076	0	1	145	573	NA	NA	NA
PDHX	pyruvate dehydrogenase complex component X	8050	0	2	130	578	NA	NA	NA
PRR5L	proline rich 5 like	79899	0	1	6	5	NA	NA	NA
C11orf96	chromosome 11 open reading frame 96	387763	0	1	40	73	NA	NA	NA
ACCSL	1-aminocyclopropane-1-carboxylate synthase homolog (inactive) like	390110	0	1	104	337	NA	NA	NA
TP53I11	tumor protein p53 inducible protein 11	9537	1	0	102	228	NA	NA	NA
PRDM11	PR/SET domain 11	56981	0	4	0	67	NA	NA	NA
CHRM4	cholinergic receptor muscarinic 4	1132	0	1	0	12	NA	NA	NA
ARHGAP1	Rho GTPase activating protein 1	392	0	1	0	11	NA	NA	NA
CKAP5	cytoskeleton associated protein 5	9793	0	1	4	14	NA	NA	NA
MADD	MAP kinase activating death domain	8567	0	1	15	70	NA	NA	NA
KBTBD4	kelch repeat and BTB domain containing 4	55709	0	1	0	18	NA	NA	NA
NUP160	nucleoporin 160	23279	0	1	72	423	NA	NA	NA
OR4A5	olfactory receptor family 4 subfamily A member 5	81318	0	1	5	12	NA	NA	NA
OR4A16	olfactory receptor family 4 subfamily A member 16	81327	0	4	106	226	NA	NA	NA
OR5D18	olfactory receptor family 5 subfamily D member 18	219438	0	1	53	277	NA	NA	NA
OR5D16	olfactory receptor family 5 subfamily D member 16	390144	1	0	52	164	NA	NA	NA
OR5W2	olfactory receptor family 5 subfamily W member 2	390148	0	1	18	69	NA	NA	NA
OR5F1	olfactory receptor family 5 subfamily F member 1	338674	0	2	290	1146	NA	NA	NA
TNKS1BP1	tankyrase 1 binding protein 1	85456	0	1	1	21	NA	NA	NA
SERPING1	serpin family G member 1	710	0	4	66	167	NA	NA	NA
MS4A14	membrane spanning 4-domains A14	84689	0	1	8	5	NA	NA	NA
MS4A12	membrane spanning 4-domains A12	54860	0	1	145	573	NA	NA	NA
PGA5	pepsinogen A5	5222	0	1	32	30	NA	NA	NA
VWCE	von Willebrand factor C and EGF domains	220001	1	0	6	7	NA	NA	NA
MYRF	myelin regulatory factor	745	0	1	37	123	NA	NA	NA
INCENP	inner centromere protein	3619	0	4	33	387	NA	NA	NA	GO:0007059:chromosome segregation	GO:0007059:chromosome segregation
ROM1	retinal outer segment membrane protein 1	6094	0	1	1	11	NA	NA	NA
PLAAT5	phospholipase A and acyltransferase 5	117245	0	1	9	5	NA	NA	NA
C11orf95	zinc finger translocation associated	65998	0	1	0	11	NA	NA	NA
MACROD1	mono-ADP ribosylhydrolase 1	28992	0	3	315	1203	NA	NA	NA
KCNK4	potassium two pore domain channel subfamily K member 4	50801	0	1	1	30	NA	NA	NA
SF1	splicing factor 1	7536	0	1	4	9	NA	NA	NA
ZNHIT2	zinc finger HIT-type containing 2	741	0	2	0	40	NA	NA	NA
PACS1	phosphofurin acidic cluster sorting protein 1	55690	0	1	11	6	NA	NA	NA
TMEM151A	transmembrane protein 151A	256472	0	2	18	14	NA	NA	NA
C11orf80	chromosome 11 open reading frame 80	79703	1	0	7	21	NA	NA	NA
SSH3	slingshot protein phosphatase 3	54961	0	1	17	28	NA	NA	NA
RAD9A	RAD9 checkpoint clamp component A	5883	0	1	1	19	NA	NA	NA
PITPNM1	phosphatidylinositol transfer protein membrane associated 1	9600	0	3	0	30	NA	NA	NA
FOLR2	folate receptor beta	2350	0	1	2	22	NA	NA	NA
P2RY6	pyrimidinergic receptor P2Y6	5031	0	2	6	25	NA	NA	NA
C2CD3	C2 domain containing 3 centriole elongation regulator	26005	0	2	56	207	NA	NA	NA
NEU3	neuraminidase 3	10825	0	1	22	102	NA	NA	NA
ARRB1	arrestin beta 1	408	1	3	105	149	NA	NA	NA	GO:0000785:chromatin;GO:0043280:positive regulation of cysteine-type endopeptidase activity involved in apoptotic process;GO:0045944:positive regulation of transcription by RNA polymerase II	GO:0000785:chromatin;GO:0043280:positive regulation of cysteine-type endopeptidase activity involved in apoptotic process
WNT11	Wnt family member 11	7481	0	1	5	8	NA	NA	NA
GDPD4	glycerophosphodiester phosphodiesterase domain containing 4	220032	0	3	45	55	NA	NA	NA
THRSP	thyroid hormone responsive	7069	0	2	4	44	NA	NA	NA
GAB2	GRB2 associated binding protein 2	9846	0	1	0	11	NA	NA	NA
CTSC	cathepsin C	1075	0	1	0	20	NA	NA	NA
NOX4	NADPH oxidase 4	50507	0	1	104	511	NA	NA	NA
TRIM49	tripartite motif containing 49	57093	0	1	4	12	NA	NA	NA
TRIM49C	tripartite motif containing 49C	642612	0	1	3	19	NA	NA	NA
HEPHL1	hephaestin like 1	341208	0	1	1	15	NA	NA	NA
CNTN5	contactin 5	53942	0	1	141	555	NA	NA	NA
TRPC6	transient receptor potential cation channel subfamily C member 6	7225	0	1	55	110	NA	NA	NA
PDGFD	platelet derived growth factor D	80310	0	1	0	11	NA	NA	NA
ZC3H12C	zinc finger CCCH-type containing 12C	85463	0	1	1	29	NA	NA	NA
RDX	radixin	5962	1	0	5	16	NA	NA	NA
SIK2	salt inducible kinase 2	23235	0	2	0	40	NA	NA	NA
NCAM1	neural cell adhesion molecule 1	4684	1	2	153	693	NA	NA	NA
ANKK1	ankyrin repeat and kinase domain containing 1	255239	0	1	2	36	NA	NA	NA
USP28	ubiquitin specific peptidase 28	57646	1	0	2	23	NA	NA	NA
APOA4	apolipoprotein A4	337	0	2	2	28	NA	NA	NA
SIDT2	SID1 transmembrane family member 2	51092	0	1	5	7	NA	NA	NA
TMPRSS4	transmembrane serine protease 4	56649	0	1	144	558	NA	NA	NA
CD3E	CD3e molecule	916	0	2	0	40	NA	NA	NA	GO:0032743:positive regulation of interleukin-2 production
PHLDB1	pleckstrin homology like domain family B member 1	23187	0	1	2	41	NA	NA	NA
NLRX1	NLR family member X1	79671	0	1	4	38	NA	NA	NA
TLCD5	TLC domain containing 5	219902	0	1	102	333	NA	NA	NA
ARHGEF12	Rho guanine nucleotide exchange factor 12	23365	1	0	69	222	NA	NA	NA
OR6M1	olfactory receptor family 6 subfamily M member 1	390261	0	2	14	74	NA	NA	NA
TMEM225	transmembrane protein 225	338661	0	2	4	102	NA	NA	NA
OR6T1	olfactory receptor family 6 subfamily T member 1	219874	0	1	6	14	NA	NA	NA
OR10D3	olfactory receptor family 10 subfamily D member 3	26497	0	1	98	448	NA	NA	NA
OR8G5	olfactory receptor family 8 subfamily G member 5	219865	0	1	24	179	NA	NA	NA
ROBO4	roundabout guidance receptor 4	54538	0	1	5	7	NA	NA	NA
ACRV1	acrosomal vesicle protein 1	56	1	0	25	82	NA	NA	NA
VSIG10L2	V-set and immunoglobulin domain containing 10 like 2	338667	1	0	91	309	NA	NA	NA
KIRREL3	kirre like nephrin family adhesion molecule 3	84623	0	2	2	46	NA	NA	NA
ADAMTS15	ADAM metallopeptidase with thrombospondin type 1 motif 15	170689	0	1	13	18	NA	NA	NA
ACAD8	acyl-CoA dehydrogenase family member 8	27034	0	2	1	19	NA	NA	NA
SLC6A12	solute carrier family 6 member 12	6539	0	1	23	15	NA	NA	NA
CCDC77	coiled-coil domain containing 77	84318	0	1	5	5	NA	NA	NA
WNK1	WNK lysine deficient protein kinase 1	65125	0	3	133	584	NA	NA	NA
CACNA1C	calcium voltage-gated channel subunit alpha1 C	775	0	2	32	63	NA	NA	NA
FKBP4	FKBP prolyl isomerase 4	2288	0	1	5	36	NA	NA	NA
PRMT8	protein arginine methyltransferase 8	56341	0	3	0	30	NA	NA	NA
CRACR2A	calcium release activated channel regulator 2A	84766	0	2	37	171	NA	NA	NA
TIGAR	TP53 induced glycolysis regulatory phosphatase	57103	0	1	47	107	NA	NA	NA
DYRK4	dual specificity tyrosine phosphorylation regulated kinase 4	8798	1	1	129	527	NA	NA	NA
KCNA6	potassium voltage-gated channel subfamily A member 6	3742	0	1	0	11	NA	NA	NA
VWF	von Willebrand factor	7450	0	2	27	148	NA	NA	NA
IFFO1	intermediate filament family orphan 1	25900	0	1	0	14	NA	NA	NA
NOP2	NOP2 nucleolar protein	4839	1	2	136	526	NA	NA	NA
MLF2	myeloid leukemia factor 2	8079	0	3	0	57	NA	NA	NA
RIMKLB	ribosomal modification protein rimK like family member B	57494	0	3	15	129	NA	NA	NA
CLEC1A	C-type lectin domain family 1 member A	51267	0	1	2	8	NA	NA	NA
EIF2S3B	eukaryotic translation initiation factor 2 subunit gamma B	255308	0	1	42	241	NA	NA	NA
PRH2	proline rich protein HaeIII subfamily 2	5555	0	1	132	557	NA	NA	NA
TAS2R19	taste 2 receptor member 19	259294	0	1	15	87	NA	NA	NA
TAS2R31	taste 2 receptor member 31	259290	0	1	103	446	NA	NA	NA
SMIM10L1	small integral membrane protein 10 like 1	100129361	0	3	0	33	NA	NA	NA
PRB3	proline rich protein BstNI subfamily 3	5544	0	1	112	393	NA	NA	NA
PDE3A	phosphodiesterase 3A	5139	1	1	146	581	NA	NA	NA
IRAG2	inositol 1,4,5-triphosphate receptor associated 2	4033	0	1	44	48	NA	NA	NA
CFAP94	dynein axonemal intermediate chain 7	55259	0	1	0	12	NA	NA	NA
PTHLH	parathyroid hormone like hormone	5744	0	1	47	176	NA	NA	NA
CCDC91	coiled-coil domain containing 91	55297	0	1	139	521	NA	NA	NA
DENND5B	DENN domain containing 5B	160518	0	1	1	11	NA	NA	NA
CPNE8	copine 8	144402	0	3	14	48	NA	NA	NA
KIF21A	kinesin family member 21A	55605	0	1	0	12	NA	NA	NA
LRRK2	leucine rich repeat kinase 2	120892	0	1	4	21	NA	NA	NA
YAF2	YY1 associated factor 2	10138	0	2	152	702	NA	NA	NA
TMEM117	transmembrane protein 117	84216	1	0	7	7	NA	NA	NA
ANO6	anoctamin 6	196527	0	1	1	17	NA	NA	NA
RPAP3	RNA polymerase II associated protein 3	79657	0	3	1	31	NA	NA	NA
TMEM106C	transmembrane protein 106C	79022	0	1	3	12	NA	NA	NA
C12orf54	chromosome 12 open reading frame 54	121273	0	1	67	373	NA	NA	NA
CACNB3	calcium voltage-gated channel auxiliary subunit beta 3	784	0	1	92	405	NA	NA	NA
DDX23	DEAD-box helicase 23	9416	0	1	0	10	NA	NA	NA	GO:0000785:chromatin	GO:0000785:chromatin
PRKAG1	protein kinase AMP-activated non-catalytic subunit gamma 1	5571	0	3	107	482	NA	NA	NA
PRPH	peripherin	5630	0	1	2	22	NA	NA	NA
KCNH3	potassium voltage-gated channel subfamily H member 3	23416	0	2	128	250	NA	NA	NA
CERS5	ceramide synthase 5	91012	0	1	136	495	NA	NA	NA
DIP2B	disco interacting protein 2 homolog B	57609	0	4	4	92	NA	NA	NA
SCN8A	sodium voltage-gated channel alpha subunit 8	6334	0	4	2	76	NA	NA	NA
ANKRD33	ankyrin repeat domain 33	341405	1	1	3	60	NA	NA	NA	GO:0000122:negative regulation of transcription by RNA polymerase II	GO:0000122:negative regulation of transcription by RNA polymerase II
KRT7	keratin 7	3855	0	2	13	41	NA	NA	NA
KRT83	keratin 83	3889	0	1	98	368	NA	NA	NA
KRT79	keratin 79	338785	0	2	7	16	NA	NA	NA
KRT78	keratin 78	196374	0	1	0	15	NA	NA	NA
ITGB7	integrin subunit beta 7	3695	0	1	0	11	NA	NA	NA
AMHR2	anti-Mullerian hormone receptor type 2	269	0	4	0	40	NA	NA	NA
HOXC4	homeobox C4	3221	0	3	80	283	NA	NA	NA	GO:0000785:chromatin;GO:0000978:RNA polymerase II cis-regulatory region sequence-specific DNA binding;GO:0045944:positive regulation of transcription by RNA polymerase II	GO:0000785:chromatin;GO:0000978:RNA polymerase II cis-regulatory region sequence-specific DNA binding
OR10A7	olfactory receptor family 10 subfamily A member 7	121364	0	4	27	81	NA	NA	NA
MMP19	matrix metallopeptidase 19	4327	0	1	16	59	NA	NA	NA
MYL6B	myosin light chain 6B	140465	0	3	0	54	NA	NA	NA
CNPY2	canopy FGF signaling regulator 2	10330	0	1	1	20	NA	NA	NA
PTGES3	prostaglandin E synthase 3	10728	2	2	80	242	NA	NA	NA
NDUFA4L2	NDUFA4 mitochondrial complex associated like 2	56901	0	1	0	19	NA	NA	NA
GLI1	GLI family zinc finger 1	2735	0	1	1	30	NA	NA	NA	GO:0000978:RNA polymerase II cis-regulatory region sequence-specific DNA binding;GO:0045944:positive regulation of transcription by RNA polymerase II	GO:0000978:RNA polymerase II cis-regulatory region sequence-specific DNA binding
ARHGAP9	Rho GTPase activating protein 9	64333	0	1	0	17	NA	NA	NA
B4GALNT1	beta-1,4-N-acetyl-galactosaminyltransferase 1	2583	0	1	44	94	NA	NA	NA
OS9	OS9 endoplasmic reticulum lectin	10956	0	1	95	395	NA	NA	NA
USP15	ubiquitin specific peptidase 15	9958	0	2	0	26	NA	NA	NA
RXYLT1	ribitol xylosyltransferase 1	10329	0	2	27	111	NA	NA	NA
TBK1	TANK binding kinase 1	29110	0	3	0	51	NA	NA	NA	GO:0045944:positive regulation of transcription by RNA polymerase II
HELB	DNA helicase B	92797	0	2	0	24	NA	NA	NA
CAND1	cullin associated and neddylation dissociated 1	55832	0	2	230	968	NA	NA	NA
MDM1	Mdm1 nuclear protein	56890	0	1	129	523	NA	NA	NA
TBC1D15	TBC1 domain family member 15	64786	1	0	8	30	NA	NA	NA
TPH2	tryptophan hydroxylase 2	121278	0	1	2	8	NA	NA	NA
TRHDE	thyrotropin releasing hormone degrading enzyme	29953	0	1	0	12	NA	NA	NA
NR2C1	nuclear receptor subfamily 2 group C member 1	7181	0	2	86	377	NA	NA	NA	GO:0000122:negative regulation of transcription by RNA polymerase II;GO:0000785:chromatin;GO:0000978:RNA polymerase II cis-regulatory region sequence-specific DNA binding	GO:0000122:negative regulation of transcription by RNA polymerase II;GO:0000785:chromatin;GO:0000978:RNA polymerase II cis-regulatory region sequence-specific DNA binding
CCDC38	coiled-coil domain containing 38	120935	1	0	53	195	NA	NA	NA
TMPO	thymopoietin	7112	0	1	2	8	NA	NA	NA	GO:0000785:chromatin	GO:0000785:chromatin
UHRF1BP1L	UHRF1 binding protein 1 like	23074	0	1	0	10	NA	NA	NA
SCYL2	SCY1 like pseudokinase 2	55681	0	1	24	115	NA	NA	NA
SLC17A8	solute carrier family 17 member 8	246213	0	1	1	21	NA	NA	NA
MYBPC1	myosin binding protein C1	4604	0	1	0	13	NA	NA	NA
STAB2	stabilin 2	55576	1	0	2	8	NA	NA	NA
MVK	mevalonate kinase	4598	0	2	2	46	NA	NA	NA
TRPV4	transient receptor potential cation channel subfamily V member 4	59341	0	2	0	20	NA	NA	NA	GO:0000122:negative regulation of transcription by RNA polymerase II;GO:0032755:positive regulation of interleukin-6 production	GO:0000122:negative regulation of transcription by RNA polymerase II
IFT81	intraflagellar transport 81	28981	0	2	54	74	NA	NA	NA
TCTN1	tectonic family member 1	79600	0	1	3	32	NA	NA	NA
CFAP73	cilia and flagella associated protein 73	387885	0	1	2	9	NA	NA	NA
RBM19	RNA binding motif protein 19	9904	0	4	124	224	NA	NA	NA
SPRING1	SREBF pathway regulator in golgi 1	79794	0	1	10	10	NA	NA	NA
FBXW8	F-box and WD repeat domain containing 8	26259	0	3	0	40	NA	NA	NA
PEBP1	phosphatidylethanolamine binding protein 1	5037	1	0	52	135	NA	NA	NA
CCDC60	coiled-coil domain containing 60	160777	0	2	76	294	NA	NA	NA
GCN1	GCN1 activator of EIF2AK4	10985	0	2	0	44	NA	NA	NA
SIRT4	sirtuin 4	23409	0	1	0	11	NA	NA	NA
SRSF9	serine and arginine rich splicing factor 9	8683	0	1	2	21	NA	NA	NA
DYNLL1	dynein light chain LC8-type 1	8655	1	3	20	63	NA	NA	NA
RNF10	ring finger protein 10	9921	0	1	0	12	NA	NA	NA	GO:0045944:positive regulation of transcription by RNA polymerase II
P2RX4	purinergic receptor P2X 4	5025	1	0	4	73	NA	NA	NA
B3GNT4	UDP-GlcNAc:betaGal beta-1,3-N-acetylglucosaminyltransferase 4	79369	0	3	290	1147	NA	NA	NA
VPS33A	VPS33A core subunit of CORVET and HOPS complexes	65082	0	1	120	358	NA	NA	NA
VPS37B	VPS37B subunit of ESCRT-I	79720	0	4	0	44	NA	NA	NA
RILPL1	Rab interacting lysosomal protein like 1	353116	0	2	0	28	NA	NA	NA
NCOR2	nuclear receptor corepressor 2	9612	0	1	0	18	NA	NA	NA	GO:0000122:negative regulation of transcription by RNA polymerase II;GO:0000785:chromatin	GO:0000122:negative regulation of transcription by RNA polymerase II;GO:0000785:chromatin
GLT1D1	glycosyltransferase 1 domain containing 1	144423	0	1	0	15	NA	NA	NA
ADGRD1	adhesion G protein-coupled receptor D1	283383	0	1	5	10	NA	NA	NA
MMP17	matrix metallopeptidase 17	4326	0	3	128	529	NA	NA	NA
FBRSL1	fibrosin like 1	57666	0	1	7	82	NA	NA	NA
POLE	DNA polymerase epsilon, catalytic subunit	5426	0	1	117	411	NA	NA	NA
ANKLE2	ankyrin repeat and LEM domain containing 2	23141	0	1	1	24	NA	NA	NA
TUBA3C	tubulin alpha 3c	7278	0	3	3	27	NA	NA	NA
GJB6	gap junction protein beta 6	10804	0	1	0	15	NA	NA	NA
RNF17	ring finger protein 17	56163	0	1	44	146	NA	NA	NA
PABPC3	poly(A) binding protein cytoplasmic 3	5042	0	3	188	646	NA	NA	NA
RASL11A	RAS like family 11 member A	387496	1	1	2	22	NA	NA	NA
GTF3A	general transcription factor IIIA	2971	1	0	11	23	NA	NA	NA
KATNAL1	katanin catalytic subunit A1 like 1	84056	0	1	0	13	NA	NA	NA
USPL1	ubiquitin specific peptidase like 1	10208	0	1	7	18	NA	NA	NA
MEDAG	mesenteric estrogen dependent adipogenesis	84935	0	1	36	106	NA	NA	NA
TEX26	testis expressed 26	122046	0	2	0	28	NA	NA	NA
STARD13	StAR related lipid transfer domain containing 13	90627	0	3	0	35	NA	NA	NA
AKAP11	A-kinase anchoring protein 11	11215	0	1	0	20	NA	NA	NA
TNFSF11	TNF superfamily member 11	8600	1	0	139	549	NA	NA	NA	GO:0045944:positive regulation of transcription by RNA polymerase II
LCP1	lymphocyte cytosolic protein 1	3936	1	0	106	433	NA	NA	NA
HTR2A	5-hydroxytryptamine receptor 2A	3356	0	2	0	21	NA	NA	NA
RNASEH2B	ribonuclease H2 subunit B	79621	0	1	8	6	NA	NA	NA
KLHL1	kelch like family member 1	57626	0	2	58	306	NA	NA	NA
EDNRB	endothelin receptor type B	1910	0	2	12	138	NA	NA	NA	GO:0000122:negative regulation of transcription by RNA polymerase II	GO:0000122:negative regulation of transcription by RNA polymerase II
POU4F1	POU class 4 homeobox 1	5457	0	2	264	1086	NA	NA	NA	GO:0000122:negative regulation of transcription by RNA polymerase II;GO:0000785:chromatin;GO:0000978:RNA polymerase II cis-regulatory region sequence-specific DNA binding;GO:0045944:positive regulation of transcription by RNA polymerase II	GO:0000122:negative regulation of transcription by RNA polymerase II;GO:0000785:chromatin;GO:0000978:RNA polymerase II cis-regulatory region sequence-specific DNA binding
UGGT2	UDP-glucose glycoprotein glucosyltransferase 2	55757	1	3	4	46	NA	NA	NA
IPO5	importin 5	3843	0	1	1	18	NA	NA	NA
SLC15A1	solute carrier family 15 member 1	6564	0	1	12	33	NA	NA	NA
NALCN	sodium leak channel, non-selective	259232	0	1	69	345	NA	NA	NA
TPP2	tripeptidyl peptidase 2	7174	0	4	235	882	NA	NA	NA
CCDC168	coiled-coil domain containing 168	643677	0	2	7	48	NA	NA	NA
COL4A2-AS2	COL4A2 antisense RNA 2	100129836	0	1	126	507	NA	NA	NA
CARS2	cysteinyl-tRNA synthetase 2, mitochondrial	79587	1	0	19	122	NA	NA	NA
ING1	inhibitor of growth family member 1	3621	0	1	0	11	NA	NA	NA
TUBGCP3	tubulin gamma complex associated protein 3	10426	0	1	123	425	NA	NA	NA
CUL4A	cullin 4A	8451	0	1	2	8	NA	NA	NA
TMEM255B	transmembrane protein 255B	348013	0	1	130	513	NA	NA	NA
UPF3A	UPF3A regulator of nonsense mediated mRNA decay	65110	0	1	79	249	NA	NA	NA
OR4Q3	olfactory receptor family 4 subfamily Q member 3	441669	0	1	5	18	NA	NA	NA
OR4K1	olfactory receptor family 4 subfamily K member 1	79544	0	1	20	57	NA	NA	NA
NDRG2	NDRG family member 2	57447	0	1	12	12	NA	NA	NA
OR10G2	olfactory receptor family 10 subfamily G member 2	26534	0	1	100	318	NA	NA	NA
HAUS4	HAUS augmin like complex subunit 4	54930	0	2	12	24	NA	NA	NA
AJUBA	ajuba LIM protein	84962	0	1	14	15	NA	NA	NA	GO:0000122:negative regulation of transcription by RNA polymerase II	GO:0000122:negative regulation of transcription by RNA polymerase II
PSMB11	proteasome subunit beta 11	122706	0	2	14	223	NA	NA	NA
HOMEZ	homeobox and leucine zipper encoding	57594	0	2	274	1082	NA	NA	NA	GO:0000785:chromatin	GO:0000785:chromatin
CPNE6	copine 6	9362	0	2	0	22	NA	NA	NA
PCK2	phosphoenolpyruvate carboxykinase 2, mitochondrial	5106	0	3	3	33	NA	NA	NA
RNF31	ring finger protein 31	55072	0	2	2	23	NA	NA	NA
REC8	REC8 meiotic recombination protein	9985	0	1	1	11	NA	NA	NA
PRKD1	protein kinase D1	5587	1	0	107	351	NA	NA	NA	GO:0045944:positive regulation of transcription by RNA polymerase II
HECTD1	HECT domain E3 ubiquitin protein ligase 1	25831	0	1	0	15	NA	NA	NA
AKAP6	A-kinase anchoring protein 6	9472	0	2	100	246	NA	NA	NA
BAZ1A	bromodomain adjacent to zinc finger domain 1A	11177	1	0	109	426	NA	NA	NA
FAM177A1	family with sequence similarity 177 member A1	283635	1	0	16	37	NA	NA	NA
PSMA6	proteasome 20S subunit alpha 6	5687	1	0	38	57	NA	NA	NA
MIA2	MIA SH3 domain ER export factor 2	4253	0	1	7	6	NA	NA	NA
TOGARAM1	TOG array regulator of axonemal microtubules 1	23116	0	1	1	9	NA	NA	NA
CDKL1	cyclin dependent kinase like 1	8814	1	0	7	4	NA	NA	NA
FBXO34	F-box protein 34	55030	0	2	3	24	NA	NA	NA
SLC35F4	solute carrier family 35 member F4	341880	0	3	0	36	NA	NA	NA
ARMH4	armadillo like helical domain containing 4	145407	0	1	16	51	NA	NA	NA
DAAM1	dishevelled associated activator of morphogenesis 1	23002	0	1	0	15	NA	NA	NA
ZBTB1	zinc finger and BTB domain containing 1	22890	0	3	82	540	NA	NA	NA	GO:0000122:negative regulation of transcription by RNA polymerase II;GO:0000978:RNA polymerase II cis-regulatory region sequence-specific DNA binding	GO:0000122:negative regulation of transcription by RNA polymerase II;GO:0000978:RNA polymerase II cis-regulatory region sequence-specific DNA binding
HSPA2	heat shock protein family A (Hsp70) member 2	3306	0	3	19	229	NA	NA	NA
RAB15	RAB15, member RAS oncogene family	376267	0	2	0	20	NA	NA	NA
PIGH	phosphatidylinositol glycan anchor biosynthesis class H	5283	0	1	2	10	NA	NA	NA
PLEKHD1	pleckstrin homology and coiled-coil domain containing D1	400224	0	1	26	132	NA	NA	NA
CCDC177	coiled-coil domain containing 177	56936	0	1	0	21	NA	NA	NA
COX16	cytochrome c oxidase assembly factor COX16	51241	0	1	2	13	NA	NA	NA
PNMA1	PNMA family member 1	9240	0	2	6	54	NA	NA	NA
PTGR2	prostaglandin reductase 2	145482	0	1	144	570	NA	NA	NA
MLH3	mutL homolog 3	27030	0	1	145	573	NA	NA	NA
GSTZ1	glutathione S-transferase zeta 1	2954	0	2	150	642	NA	NA	NA
CEP128	centrosomal protein 128	145508	0	1	0	13	NA	NA	NA
PPP4R3A	protein phosphatase 4 regulatory subunit 3A	55671	0	2	2	42	NA	NA	NA
SLC24A4	solute carrier family 24 member 4	123041	0	1	119	421	NA	NA	NA
SERPINA2	serpin family A member 2 (gene/pseudogene)	390502	0	1	33	106	NA	NA	NA
SERPINA1	serpin family A member 1	5265	0	3	96	407	NA	NA	NA
SERPINA11	serpin family A member 11	256394	0	1	0	11	NA	NA	NA
DICER1	dicer 1, ribonuclease III	23405	0	1	2	32	NA	NA	NA	GO:0000122:negative regulation of transcription by RNA polymerase II	GO:0000122:negative regulation of transcription by RNA polymerase II
BCL11B	BAF chromatin remodeling complex subunit BCL11B	64919	0	2	2	56	NA	NA	NA	GO:0000978:RNA polymerase II cis-regulatory region sequence-specific DNA binding;GO:0045944:positive regulation of transcription by RNA polymerase II	GO:0000978:RNA polymerase II cis-regulatory region sequence-specific DNA binding
SLC25A47	solute carrier family 25 member 47	283600	0	1	0	14	NA	NA	NA
DYNC1H1	dynein cytoplasmic 1 heavy chain 1	1778	0	1	0	10	NA	NA	NA
HSP90AA1	heat shock protein 90 alpha family class A member 1	3320	0	1	116	551	NA	NA	NA
AMN	amnion associated transmembrane protein	81693	0	1	2	21	NA	NA	NA
EXOC3L4	exocyst complex component 3 like 4	91828	0	1	9	19	NA	NA	NA
KLC1	kinesin light chain 1	3831	0	2	10	36	NA	NA	NA
AKT1	AKT serine/threonine kinase 1	207	0	4	36	90	NA	NA	NA	GO:0045944:positive regulation of transcription by RNA polymerase II
BTBD6	BTB domain containing 6	90135	0	1	3	16	NA	NA	NA
TEDC1	tubulin epsilon and delta complex 1	283643	0	1	6	52	NA	NA	NA
GOLGA6L6	golgin A6 family like 6	727832	0	1	42	137	NA	NA	NA
POTEB	POTE ankyrin domain family member B	100996331	0	2	61	221	NA	NA	NA
TUBGCP5	tubulin gamma complex associated protein 5	114791	0	1	2	13	NA	NA	NA
GABRB3	gamma-aminobutyric acid type A receptor subunit beta3	2562	0	2	0	40	NA	NA	NA
HERC2	HECT and RLD domain containing E3 ubiquitin protein ligase 2	8924	0	1	142	568	NA	NA	NA
GOLGA8F	golgin A8 family member F	100132565	0	2	68	287	NA	NA	NA
GOLGA6L7	golgin A6 family like 7	728310	1	0	135	482	NA	NA	NA
GOLGA8R	golgin A8 family member R	101059918	0	2	138	528	NA	NA	NA
GOLGA8H	golgin A8 family member H	728498	0	3	22	84	NA	NA	NA
GOLGA8O	golgin A8 family member O	728047	0	1	11	16	NA	NA	NA
GOLGA8N	golgin A8 family member N	643699	0	1	11	30	NA	NA	NA
GOLGA8A	golgin A8 family member A	23015	0	1	46	130	NA	NA	NA
GOLGA8B	golgin A8 family member B	440270	1	0	23	60	NA	NA	NA
AQR	aquarius intron-binding spliceosomal factor	9716	0	2	0	21	NA	NA	NA
CDIN1	CDAN1 interacting nuclease 1	84529	0	1	103	419	NA	NA	NA
THBS1	thrombospondin 1	7057	0	1	0	16	NA	NA	NA
RAD51	RAD51 recombinase	5888	0	2	144	553	NA	NA	NA	GO:0000785:chromatin	GO:0000785:chromatin
VPS18	VPS18 core subunit of CORVET and HOPS complexes	57617	0	1	15	39	NA	NA	NA
INO80	INO80 complex ATPase subunit	54617	0	4	6	126	NA	NA	NA	GO:0045944:positive regulation of transcription by RNA polymerase II
NDUFAF1	NADH:ubiquinone oxidoreductase complex assembly factor 1	51103	0	1	0	10	NA	NA	NA
RPAP1	RNA polymerase II associated protein 1	26015	2	0	107	468	NA	NA	NA
PLA2G4F	phospholipase A2 group IVF	255189	0	2	6	16	NA	NA	NA
HAUS2	HAUS augmin like complex subunit 2	55142	0	1	112	335	NA	NA	NA
FRMD5	FERM domain containing 5	84978	0	1	2	15	NA	NA	NA
SLC30A4	solute carrier family 30 member 4	7782	0	1	133	539	NA	NA	NA
SLC12A1	solute carrier family 12 member 1	6557	0	1	81	237	NA	NA	NA
SPPL2A	signal peptide peptidase like 2A	84888	0	1	0	11	NA	NA	NA
BCL2L10	BCL2 like 10	10017	0	3	8	202	NA	NA	NA
RFX7	regulatory factor X7	64864	1	0	54	138	NA	NA	NA	GO:0000785:chromatin;GO:0000978:RNA polymerase II cis-regulatory region sequence-specific DNA binding	GO:0000785:chromatin;GO:0000978:RNA polymerase II cis-regulatory region sequence-specific DNA binding
MINDY2	MINDY lysine 48 deubiquitinase 2	54629	0	3	2	60	NA	NA	NA
ANXA2	annexin A2	302	0	1	11	23	NA	NA	NA
RAB8B	RAB8B, member RAS oncogene family	51762	0	1	4	12	NA	NA	NA
USP3	ubiquitin specific peptidase 3	9960	0	2	0	36	NA	NA	NA	GO:0000122:negative regulation of transcription by RNA polymerase II;GO:0000785:chromatin;GO:0000978:RNA polymerase II cis-regulatory region sequence-specific DNA binding	GO:0000122:negative regulation of transcription by RNA polymerase II;GO:0000785:chromatin;GO:0000978:RNA polymerase II cis-regulatory region sequence-specific DNA binding
FBXL22	F-box and leucine rich repeat protein 22	283807	0	1	1	31	NA	NA	NA
PLEKHO2	pleckstrin homology domain containing O2	80301	0	1	7	14	NA	NA	NA
ANKDD1A	ankyrin repeat and death domain containing 1A	348094	1	0	3	37	NA	NA	NA
PDCD7	programmed cell death 7	10081	1	0	1	10	NA	NA	NA
PARP6	poly(ADP-ribose) polymerase family member 6	56965	0	1	145	574	NA	NA	NA
GOLGA6B	golgin A6 family member B	55889	0	1	7	17	NA	NA	NA
BBS4	Bardet-Biedl syndrome 4	585	0	1	144	575	NA	NA	NA
REC114	REC114 meiotic recombination protein	283677	1	1	3	22	NA	NA	NA
PML	PML nuclear body scaffold	5371	0	1	4	51	NA	NA	NA	GO:0000785:chromatin	GO:0000785:chromatin
CYP11A1	cytochrome P450 family 11 subfamily A member 1	1583	0	1	0	11	NA	NA	NA
SEMA7A	semaphorin 7A (John Milton Hagen blood group)	8482	0	3	6	82	NA	NA	NA
CYP1A2	cytochrome P450 family 1 subfamily A member 2	1544	1	0	1	18	NA	NA	NA
C15orf39	chromosome 15 open reading frame 39	56905	0	2	254	944	NA	NA	NA
GOLGA6C	golgin A6 family member C	653641	0	1	3	8	NA	NA	NA
PTPN9	protein tyrosine phosphatase non-receptor type 9	5780	0	1	33	145	NA	NA	NA
TMEM266	transmembrane protein 266	123591	0	3	130	588	NA	NA	NA
LINGO1	leucine rich repeat and Ig domain containing 1	84894	0	2	0	44	NA	NA	NA
HYKK	hydroxylysine kinase	123688	0	1	2	8	NA	NA	NA
CHRNA3	cholinergic receptor nicotinic alpha 3 subunit	1136	0	2	260	1008	NA	NA	NA
ADAMTS7	ADAM metallopeptidase with thrombospondin type 1 motif 7	11173	0	1	5	13	NA	NA	NA
RASGRF1	Ras protein specific guanine nucleotide releasing factor 1	5923	0	1	74	244	NA	NA	NA
TMC3	transmembrane channel like 3	342125	0	2	76	136	NA	NA	NA
WHAMM	WASP homolog associated with actin, golgi membranes and microtubules	123720	0	1	10	67	NA	NA	NA
SLC28A1	solute carrier family 28 member 1	9154	0	1	83	458	NA	NA	NA
AGBL1	AGBL carboxypeptidase 1	123624	0	1	111	401	NA	NA	NA
HAPLN3	hyaluronan and proteoglycan link protein 3	145864	1	0	6	9	NA	NA	NA
TICRR	TOPBP1 interacting checkpoint and replication regulator	90381	0	1	14	17	NA	NA	NA
MESP1	mesoderm posterior bHLH transcription factor 1	55897	0	1	0	18	NA	NA	NA	GO:0000785:chromatin;GO:0000978:RNA polymerase II cis-regulatory region sequence-specific DNA binding;GO:0045944:positive regulation of transcription by RNA polymerase II	GO:0000785:chromatin;GO:0000978:RNA polymerase II cis-regulatory region sequence-specific DNA binding
ZNF774	zinc finger protein 774	342132	0	2	2	24	NA	NA	NA	GO:0000978:RNA polymerase II cis-regulatory region sequence-specific DNA binding	GO:0000978:RNA polymerase II cis-regulatory region sequence-specific DNA binding
RCCD1	RCC1 domain containing 1	91433	0	3	6	127	NA	NA	NA
SLCO3A1	solute carrier organic anion transporter family member 3A1	28232	0	2	4	32	NA	NA	NA
FAM174B	family with sequence similarity 174 member B	400451	0	1	3	19	NA	NA	NA
PGPEP1L	pyroglutamyl-peptidase I like	145814	0	1	132	558	NA	NA	NA
TM2D3	TM2 domain containing 3	80213	0	1	11	71	NA	NA	NA
HBQ1	hemoglobin subunit theta 1	3049	1	0	4	9	NA	NA	NA
LUC7L	LUC7 like	55692	1	0	7	61	NA	NA	NA
DECR2	2,4-dienoyl-CoA reductase 2	26063	0	1	11	12	NA	NA	NA
CAPN15	calpain 15	6650	1	0	138	564	NA	NA	NA
METTL26	methyltransferase like 26	84326	0	1	0	12	NA	NA	NA
WDR90	WD repeat domain 90	197335	0	2	226	656	NA	NA	NA
RHBDL1	rhomboid like 1	9028	0	3	3	60	NA	NA	NA
MSLN	mesothelin	10232	1	0	2	46	NA	NA	NA
TSR3	TSR3 ribosome maturation factor	115939	0	1	1	12	NA	NA	NA
UNKL	unk like zinc finger	64718	0	2	135	592	NA	NA	NA
HAGH	hydroxyacylglutathione hydrolase	3029	0	1	32	72	NA	NA	NA
FAHD1	fumarylacetoacetate hydrolase domain containing 1	81889	0	1	38	147	NA	NA	NA
RPS2	ribosomal protein S2	6187	0	1	33	128	NA	NA	NA
ZNF598	zinc finger protein 598, E3 ubiquitin ligase	90850	0	4	26	194	NA	NA	NA
BRICD5	BRICHOS domain containing 5	283870	0	1	1	13	NA	NA	NA
CCNF	cyclin F	899	0	2	0	32	NA	NA	NA
AMDHD2	amidohydrolase domain containing 2	51005	0	2	18	26	NA	NA	NA
PDPK1	3-phosphoinositide dependent protein kinase 1	5170	0	1	5	30	NA	NA	NA
PRSS33	serine protease 33	260429	0	1	26	18	NA	NA	NA
FLYWCH1	FLYWCH-type zinc finger 1	84256	0	1	6	26	NA	NA	NA
IL32	interleukin 32	9235	0	1	3	9	NA	NA	NA
ZSCAN10	zinc finger and SCAN domain containing 10	84891	0	1	0	18	NA	NA	NA	GO:0000978:RNA polymerase II cis-regulatory region sequence-specific DNA binding	GO:0000978:RNA polymerase II cis-regulatory region sequence-specific DNA binding
MEFV	MEFV innate immuity regulator, pyrin	4210	0	1	0	10	NA	NA	NA
C16orf90	chromosome 16 open reading frame 90	646174	2	0	12	18	NA	NA	NA
CLUAP1	clusterin associated protein 1	23059	0	2	69	68	NA	NA	NA
NLRC3	NLR family CARD domain containing 3	197358	0	1	4	12	NA	NA	NA
DNASE1	deoxyribonuclease 1	1773	0	1	101	312	NA	NA	NA
ZNF500	zinc finger protein 500	26048	0	1	143	574	NA	NA	NA	GO:0000978:RNA polymerase II cis-regulatory region sequence-specific DNA binding	GO:0000978:RNA polymerase II cis-regulatory region sequence-specific DNA binding
NAGPA	N-acetylglucosamine-1-phosphodiester alpha-N-acetylglucosaminidase	51172	0	1	0	19	NA	NA	NA
CARHSP1	calcium regulated heat stable protein 1	23589	0	2	9	47	NA	NA	NA
TNP2	transition protein 2	7142	0	1	4	16	NA	NA	NA
NPIPB2	nuclear pore complex interacting protein family member B2	729978	0	1	2	11	NA	NA	NA
NPIPA2	nuclear pore complex interacting protein family member A2	642799	1	0	7	14	NA	NA	NA
NOMO1	NODAL modulator 1	23420	0	1	7	18	NA	NA	NA
NPIPA1	nuclear pore complex interacting protein family member A1	9284	0	2	77	363	NA	NA	NA
PDXDC1	pyridoxal dependent decarboxylase domain containing 1	23042	0	1	3	7	NA	NA	NA
MARF1	meiosis regulator and mRNA stability factor 1	9665	0	2	0	40	NA	NA	NA
MYH11	myosin heavy chain 11	4629	0	2	0	32	NA	NA	NA
ABCC6	ATP binding cassette subfamily C member 6	368	0	4	84	357	NA	NA	NA
TMC7	transmembrane channel like 7	79905	0	1	2	18	NA	NA	NA
IQCK	IQ motif containing K	124152	0	1	0	11	NA	NA	NA
GP2	glycoprotein 2	2813	0	1	109	438	NA	NA	NA
UMOD	uromodulin	7369	0	2	266	1046	NA	NA	NA	GO:0005796:Golgi lumen	GO:0005796:Golgi lumen
ACSM5	acyl-CoA synthetase medium chain family member 5	54988	0	1	86	302	NA	NA	NA
ACSM1	acyl-CoA synthetase medium chain family member 1	116285	1	0	4	27	NA	NA	NA
ERI2	ERI1 exoribonuclease family member 2	112479	0	1	0	11	NA	NA	NA
ANKS4B	ankyrin repeat and sterile alpha motif domain containing 4B	257629	0	2	1	23	NA	NA	NA
UQCRC2	ubiquinol-cytochrome c reductase core protein 2	7385	0	1	0	13	NA	NA	NA
NPIPB5	nuclear pore complex interacting protein family member B5	100132247	3	0	96	229	NA	NA	NA
ZKSCAN2	zinc finger with KRAB and SCAN domains 2	342357	1	0	6	8	NA	NA	NA	GO:0000978:RNA polymerase II cis-regulatory region sequence-specific DNA binding	GO:0000978:RNA polymerase II cis-regulatory region sequence-specific DNA binding
HS3ST4	heparan sulfate-glucosamine 3-sulfotransferase 4	9951	0	1	4	29	NA	NA	NA
GTF3C1	general transcription factor IIIC subunit 1	2975	0	2	0	20	NA	NA	NA
SBK1	SH3 domain binding kinase 1	388228	0	2	0	26	NA	NA	NA
CLN3	CLN3 lysosomal/endosomal transmembrane protein, battenin	1201	0	1	0	10	NA	NA	NA
APOBR	apolipoprotein B receptor	55911	0	1	145	574	NA	NA	NA
C16orf92	chromosome 16 open reading frame 92	146378	0	2	8	16	NA	NA	NA
LOC112694756	uncharaterized LOC112694756	112694756	0	2	2	20	NA	NA	NA
NPIPB12	nuclear pore complex interacting protein family member B12	440353	1	0	6	25	NA	NA	NA
FBRS	fibrosin	64319	1	3	154	567	NA	NA	NA
SRCAP	Snf2 related CREBBP activator protein	10847	0	1	0	12	NA	NA	NA
PHKG2	phosphorylase kinase catalytic subunit gamma 2	5261	0	4	0	55	NA	NA	NA
KAT8	lysine acetyltransferase 8	84148	0	1	54	299	NA	NA	NA	GO:0045944:positive regulation of transcription by RNA polymerase II
TGFB1I1	transforming growth factor beta 1 induced transcript 1	7041	0	3	0	41	NA	NA	NA
NKD1	NKD inhibitor of WNT signaling pathway 1	85407	0	1	1	13	NA	NA	NA
CRNDE	colorectal neoplasia differentially expressed	643911	0	1	10	7	NA	NA	NA
NUDT21	nudix hydrolase 21	11051	0	1	0	21	NA	NA	NA
SLC12A3	solute carrier family 12 member 3	6559	0	2	0	32	NA	NA	NA
ADGRG1	adhesion G protein-coupled receptor G1	9289	0	1	55	223	NA	NA	NA
USB1	U6 snRNA biogenesis phosphodiesterase 1	79650	0	1	16	86	NA	NA	NA
CCDC113	coiled-coil domain containing 113	29070	0	2	2	34	NA	NA	NA
DYNC1LI2	dynein cytoplasmic 1 light intermediate chain 2	1783	0	1	0	21	NA	NA	NA
CBFB	core-binding factor subunit beta	865	0	1	1	11	NA	NA	NA	GO:0000122:negative regulation of transcription by RNA polymerase II;GO:0045944:positive regulation of transcription by RNA polymerase II	GO:0000122:negative regulation of transcription by RNA polymerase II
EXOC3L1	exocyst complex component 3 like 1	283849	0	1	5	14	NA	NA	NA
KCTD19	potassium channel tetramerization domain containing 19	146212	0	1	0	11	NA	NA	NA
HSD11B2	hydroxysteroid 11-beta dehydrogenase 2	3291	0	1	0	10	NA	NA	NA
RIPOR1	RHO family interacting cell polarization regulator 1	79567	0	2	4	55	NA	NA	NA
CARMIL2	capping protein regulator and myosin 1 linker 2	146206	0	1	0	15	NA	NA	NA
CENPT	centromere protein T	80152	0	1	15	18	NA	NA	NA	GO:0007059:chromosome segregation	GO:0007059:chromosome segregation
SLC7A6OS	solute carrier family 7 member 6 opposite strand	84138	0	1	128	468	NA	NA	NA
PRMT7	protein arginine methyltransferase 7	54496	0	2	121	477	NA	NA	NA
CALB2	calbindin 2	794	0	1	0	14	NA	NA	NA
ZFHX3	zinc finger homeobox 3	463	0	1	143	559	NA	NA	NA	GO:0000122:negative regulation of transcription by RNA polymerase II;GO:0000785:chromatin;GO:0000978:RNA polymerase II cis-regulatory region sequence-specific DNA binding;GO:0045944:positive regulation of transcription by RNA polymerase II	GO:0000122:negative regulation of transcription by RNA polymerase II;GO:0000785:chromatin;GO:0000978:RNA polymerase II cis-regulatory region sequence-specific DNA binding
WDR59	WD repeat domain 59	79726	0	1	0	15	NA	NA	NA
BCAR1	BCAR1 scaffold protein, Cas family member	9564	0	3	0	30	NA	NA	NA
MON1B	MON1 homolog B, secretory trafficking associated	22879	0	1	0	17	NA	NA	NA
SYCE1L	synaptonemal complex central element protein 1 like	100130958	0	1	11	28	NA	NA	NA
CENPN	centromere protein N	55839	0	1	144	573	NA	NA	NA	GO:0007059:chromosome segregation	GO:0007059:chromosome segregation
WFDC1	WAP four-disulfide core domain 1	58189	0	4	4	98	NA	NA	NA
GINS2	GINS complex subunit 2	51659	0	3	83	348	NA	NA	NA
FOXL1	forkhead box L1	2300	0	2	191	421	NA	NA	NA	GO:0000785:chromatin;GO:0000978:RNA polymerase II cis-regulatory region sequence-specific DNA binding	GO:0000785:chromatin;GO:0000978:RNA polymerase II cis-regulatory region sequence-specific DNA binding
KLHDC4	kelch domain containing 4	54758	0	1	31	114	NA	NA	NA
SLC7A5	solute carrier family 7 member 5	8140	0	1	1	13	NA	NA	NA
ZNF469	zinc finger protein 469	84627	0	1	6	6	NA	NA	NA
ZC3H18	zinc finger CCCH-type containing 18	124245	0	1	0	12	NA	NA	NA
PIEZO1	piezo type mechanosensitive ion channel component 1	9780	0	1	6	44	NA	NA	NA
SLC22A31	solute carrier family 22 member 31	146429	1	0	4	10	NA	NA	NA
CPNE7	copine 7	27132	0	3	15	16	NA	NA	NA
NXN	nucleoredoxin	64359	1	2	98	301	NA	NA	NA
SLC43A2	solute carrier family 43 member 2	124935	0	2	5	61	NA	NA	NA
RILP	Rab interacting lysosomal protein	83547	0	3	4	58	NA	NA	NA
DPH1	diphthamide biosynthesis 1	1801	0	1	1	16	NA	NA	NA
OVCA2	OVCA2 serine hydrolase domain containing	124641	1	0	1	10	NA	NA	NA
PAFAH1B1	platelet activating factor acetylhydrolase 1b regulatory subunit 1	5048	0	1	3	53	NA	NA	NA	GO:0001961:positive regulation of cytokine-mediated signaling pathway;GO:0045931:positive regulation of mitotic cell cycle	GO:0045931:positive regulation of mitotic cell cycle
OR1D5	olfactory receptor family 1 subfamily D member 5	8386	1	0	28	103	NA	NA	NA
OR1D2	olfactory receptor family 1 subfamily D member 2	4991	1	0	4	9	NA	NA	NA
CYB5D2	cytochrome b5 domain containing 2	124936	0	1	1	19	NA	NA	NA
GGT6	gamma-glutamyltransferase 6	124975	0	1	55	237	NA	NA	NA
PELP1	proline, glutamate and leucine rich protein 1	27043	0	1	40	228	NA	NA	NA	GO:0045944:positive regulation of transcription by RNA polymerase II
TM4SF5	transmembrane 4 L six family member 5	9032	1	2	145	609	NA	NA	NA
RABEP1	rabaptin, RAB GTPase binding effector protein 1	9135	0	3	111	360	NA	NA	NA
LOC728392	uncharacterized LOC728392	728392	0	1	2	28	NA	NA	NA
PIMREG	PICALM interacting mitotic regulator	54478	0	3	3	71	NA	NA	NA
ASGR1	asialoglycoprotein receptor 1	432	0	1	31	206	NA	NA	NA
KCTD11	potassium channel tetramerization domain containing 11	147040	0	1	9	6	NA	NA	NA
CD68	CD68 molecule	968	0	1	16	86	NA	NA	NA
SAT2	spermidine/spermine N1-acetyltransferase family member 2	112483	0	1	13	78	NA	NA	NA
ATP1B2	ATPase Na+/K+ transporting subunit beta 2	482	0	2	10	226	NA	NA	NA
KDM6B	lysine demethylase 6B	23135	0	1	118	247	NA	NA	NA	GO:0000978:RNA polymerase II cis-regulatory region sequence-specific DNA binding;GO:0045944:positive regulation of transcription by RNA polymerase II	GO:0000978:RNA polymerase II cis-regulatory region sequence-specific DNA binding
CHD3	chromodomain helicase DNA binding protein 3	1107	0	1	55	380	NA	NA	NA	GO:0000122:negative regulation of transcription by RNA polymerase II	GO:0000122:negative regulation of transcription by RNA polymerase II
RNF222	ring finger protein 222	643904	0	1	3	8	NA	NA	NA
NTN1	netrin 1	9423	0	3	4	135	NA	NA	NA
DHRS7C	dehydrogenase/reductase 7C	201140	0	2	32	160	NA	NA	NA
GLP2R	glucagon like peptide 2 receptor	9340	0	3	11	36	NA	NA	NA
MYH13	myosin heavy chain 13	8735	0	1	6	41	NA	NA	NA
MYH2	myosin heavy chain 2	4620	0	2	0	32	NA	NA	NA
TMEM220	transmembrane protein 220	388335	0	1	4	13	NA	NA	NA
TVP23C	trans-golgi network vesicle protein 23 homolog C	201158	0	1	7	9	NA	NA	NA
TRPV2	transient receptor potential cation channel subfamily V member 2	51393	0	4	0	76	NA	NA	NA
CCDC144A	coiled-coil domain containing 144A	9720	0	1	32	94	NA	NA	NA
TNFRSF13B	TNF receptor superfamily member 13B	23495	1	0	9	19	NA	NA	NA
FLCN	folliculin	201163	0	1	0	11	NA	NA	NA	GO:0000122:negative regulation of transcription by RNA polymerase II;GO:0045944:positive regulation of transcription by RNA polymerase II	GO:0000122:negative regulation of transcription by RNA polymerase II
COPS3	COP9 signalosome subunit 3	8533	0	1	0	10	NA	NA	NA
RAI1	retinoic acid induced 1	10743	0	1	27	79	NA	NA	NA
LGALS9C	galectin 9C	654346	0	1	67	316	NA	NA	NA
FOXO3B	forkhead box O3B	2310	0	1	102	369	NA	NA	NA
FBXW10	F-box and WD repeat domain containing 10	10517	0	1	0	19	NA	NA	NA
B9D1	B9 domain containing 1	27077	0	2	5	18	NA	NA	NA
MAPK7	mitogen-activated protein kinase 7	5598	0	2	0	20	NA	NA	NA	GO:0045944:positive regulation of transcription by RNA polymerase II
NOS2	nitric oxide synthase 2	4843	0	1	129	482	NA	NA	NA	GO:0032755:positive regulation of interleukin-6 production
TNFAIP1	TNF alpha induced protein 1	7126	0	1	0	12	NA	NA	NA
SPAG5	sperm associated antigen 5	10615	0	1	23	127	NA	NA	NA	GO:0007059:chromosome segregation	GO:0007059:chromosome segregation
RSKR	ribosomal protein S6 kinase related	124923	0	1	0	13	NA	NA	NA
FAM222B	family with sequence similarity 222 member B	55731	0	1	60	255	NA	NA	NA
ERAL1	Era like 12S mitochondrial rRNA chaperone 1	26284	0	1	1	10	NA	NA	NA
NUFIP2	nuclear FMR1 interacting protein 2	57532	0	1	0	17	NA	NA	NA
SLFN11	schlafen family member 11	91607	0	3	8	36	NA	NA	NA
AP2B1	adaptor related protein complex 2 subunit beta 1	163	0	1	3	17	NA	NA	NA
TAF15	TATA-box binding protein associated factor 15	8148	0	3	92	444	NA	NA	NA
HEATR9	HEAT repeat containing 9	256957	0	1	10	24	NA	NA	NA
CCL16	C-C motif chemokine ligand 16	6360	1	0	36	81	NA	NA	NA
CCL15	C-C motif chemokine ligand 15	6359	0	1	29	110	NA	NA	NA
CCL4	C-C motif chemokine ligand 4	6351	0	1	145	573	NA	NA	NA
CCL4L1	C-C motif chemokine ligand 4 like 1	388372	0	1	5	19	NA	NA	NA
GGNBP2	gametogenetin binding protein 2	79893	0	1	0	12	NA	NA	NA
GPR179	G protein-coupled receptor 179	440435	0	1	0	11	NA	NA	NA
SRCIN1	SRC kinase signaling inhibitor 1	80725	0	2	0	42	NA	NA	NA
NEUROD2	neuronal differentiation 2	4761	0	1	2	18	NA	NA	NA	GO:0000785:chromatin;GO:0000978:RNA polymerase II cis-regulatory region sequence-specific DNA binding;GO:0045944:positive regulation of transcription by RNA polymerase II	GO:0000785:chromatin;GO:0000978:RNA polymerase II cis-regulatory region sequence-specific DNA binding
GRB7	growth factor receptor bound protein 7	2886	0	2	3	24	NA	NA	NA
LRRC3C	leucine rich repeat containing 3C	100505591	0	4	271	575	NA	NA	NA
GSDMA	gasdermin A	284110	0	2	4	18	NA	NA	NA
RARA	retinoic acid receptor alpha	5914	0	1	2	50	NA	NA	NA	GO:0000122:negative regulation of transcription by RNA polymerase II;GO:0000785:chromatin;GO:0000978:RNA polymerase II cis-regulatory region sequence-specific DNA binding;GO:0045944:positive regulation of transcription by RNA polymerase II	GO:0000122:negative regulation of transcription by RNA polymerase II;GO:0000785:chromatin;GO:0000978:RNA polymerase II cis-regulatory region sequence-specific DNA binding
KRT10	keratin 10	3858	0	1	49	222	NA	NA	NA
KRT20	keratin 20	54474	0	1	4	19	NA	NA	NA
KRTAP4-7	keratin associated protein 4-7	100132476	1	1	109	415	NA	NA	NA
KRTAP4-9	keratin associated protein 4-9	100132386	0	1	31	48	NA	NA	NA
KRTAP4-11	keratin associated protein 4-11	653240	0	1	103	345	NA	NA	NA
KRTAP4-3	keratin associated protein 4-3	85290	0	2	54	252	NA	NA	NA
KRTAP17-1	keratin associated protein 17-1	83902	0	1	53	187	NA	NA	NA
KRT38	keratin 38	8687	0	1	2	15	NA	NA	NA
KRT14	keratin 14	3861	0	1	144	574	NA	NA	NA
HAP1	huntingtin associated protein 1	9001	0	3	306	1310	NA	NA	NA
KLHL10	kelch like family member 10	317719	0	1	0	12	NA	NA	NA
C17orf113	chromosome 17 open reading frame 113	110806298	0	2	3	26	NA	NA	NA
COASY	Coenzyme A synthase	80347	0	2	206	876	NA	NA	NA
COA3	cytochrome c oxidase assembly factor 3	28958	0	1	0	11	NA	NA	NA
DHX8	DEAH-box helicase 8	1659	0	2	67	276	NA	NA	NA
GPATCH8	G-patch domain containing 8	23131	0	1	0	13	NA	NA	NA
MEIOC	meiosis specific with coiled-coil domain	284071	0	1	0	12	NA	NA	NA
ADAM11	ADAM metallopeptidase domain 11	4185	0	2	1	29	NA	NA	NA
NMT1	N-myristoyltransferase 1	4836	0	2	0	32	NA	NA	NA
HEXIM1	HEXIM P-TEFb complex subunit 1	10614	0	2	4	50	NA	NA	NA	GO:0000122:negative regulation of transcription by RNA polymerase II	GO:0000122:negative regulation of transcription by RNA polymerase II
WNT9B	Wnt family member 9B	7484	0	1	0	17	NA	NA	NA
TBKBP1	TBK1 binding protein 1	9755	0	1	10	9	NA	NA	NA
PRR15L	proline rich 15 like	79170	0	3	0	54	NA	NA	NA
SPATA20	spermatogenesis associated 20	64847	0	1	6	16	NA	NA	NA
ANKFN1	ankyrin repeat and fibronectin type III domain containing 1	162282	0	1	17	46	NA	NA	NA
TRIM25	tripartite motif containing 25	7706	0	1	2	10	NA	NA	NA
AKAP1	A-kinase anchoring protein 1	8165	0	2	2	28	NA	NA	NA
PPM1E	protein phosphatase, Mg2+/Mn2+ dependent 1E	22843	0	1	0	15	NA	NA	NA
MRC2	mannose receptor C type 2	9902	0	1	0	11	NA	NA	NA
TEX2	testis expressed 2	55852	0	1	0	21	NA	NA	NA
CEP112	centrosomal protein 112	201134	0	3	21	108	NA	NA	NA
ABCA9	ATP binding cassette subfamily A member 9	10350	0	1	2	13	NA	NA	NA
ABCA5	ATP binding cassette subfamily A member 5	23461	0	4	92	308	NA	NA	NA
MAP2K6	mitogen-activated protein kinase kinase 6	5608	0	1	2	33	NA	NA	NA
C17orf80	chromosome 17 open reading frame 80	55028	0	1	145	574	NA	NA	NA
BTBD17	BTB domain containing 17	388419	0	1	28	130	NA	NA	NA
CD300LF	CD300 molecule like family member f	146722	0	3	15	66	NA	NA	NA
SAP30BP	SAP30 binding protein	29115	0	1	145	573	NA	NA	NA
QRICH2	glutamine rich 2	84074	2	0	20	32	NA	NA	NA
PRPSAP1	phosphoribosyl pyrophosphate synthetase associated protein 1	5635	0	1	0	10	NA	NA	NA
SEC14L1	SEC14 like lipid binding 1	6397	0	1	2	8	NA	NA	NA
GAA	alpha glucosidase	2548	0	1	62	290	NA	NA	NA
CARD14	caspase recruitment domain family member 14	79092	0	1	1	25	NA	NA	NA	GO:0050700:CARD domain binding
SGSH	N-sulfoglucosamine sulfohydrolase	6448	0	3	3	47	NA	NA	NA
AATK	apoptosis associated tyrosine kinase	9625	0	4	4	86	NA	NA	NA
TSPAN10	tetraspanin 10	83882	0	1	115	376	NA	NA	NA
SLC25A10	solute carrier family 25 member 10	1468	0	2	20	24	NA	NA	NA
ARHGDIA	Rho GDP dissociation inhibitor alpha	396	0	1	132	401	NA	NA	NA
GPS1	G protein pathway suppressor 1	2873	0	2	64	305	NA	NA	NA
FASN	fatty acid synthase	2194	0	2	4	33	NA	NA	NA
FN3K	fructosamine 3 kinase	64122	0	1	145	574	NA	NA	NA
TUBB8B	tubulin beta 8B	260334	1	0	33	138	NA	NA	NA
COLEC12	collectin subfamily member 12	81035	0	1	7	31	NA	NA	NA
CETN1	centrin 1	1068	0	1	59	174	NA	NA	NA
TYMSOS	TYMS opposite strand RNA	494514	0	1	51	245	NA	NA	NA
METTL4	methyltransferase 4, N6-adenosine	64863	0	2	66	206	NA	NA	NA
LPIN2	lipin 2	9663	0	3	0	36	NA	NA	NA	GO:0045944:positive regulation of transcription by RNA polymerase II
L3MBTL4	L3MBTL histone methyl-lysine binding protein 4	91133	0	1	0	14	NA	NA	NA
MTCL1	microtubule crosslinking factor 1	23255	1	0	131	465	NA	NA	NA
RALBP1	ralA binding protein 1	10928	0	1	3	28	NA	NA	NA
TXNDC2	thioredoxin domain containing 2	84203	0	1	10	14	NA	NA	NA
GREB1L	GREB1 like retinoic acid receptor coactivator	80000	0	1	3	12	NA	NA	NA
CABLES1	Cdk5 and Abl enzyme substrate 1	91768	1	0	36	55	NA	NA	NA
TMEM241	transmembrane protein 241	85019	0	3	15	79	NA	NA	NA
CHST9	carbohydrate sulfotransferase 9	83539	0	1	4	27	NA	NA	NA
DSG1	desmoglein 1	1828	0	2	2	18	NA	NA	NA
DSG4	desmoglein 4	147409	0	1	3	16	NA	NA	NA
INO80C	INO80 complex subunit C	125476	1	0	20	58	NA	NA	NA
GALNT1	polypeptide N-acetylgalactosaminyltransferase 1	2589	0	2	46	265	NA	NA	NA
KIAA1328	KIAA1328	57536	0	1	104	347	NA	NA	NA
SLC14A2	solute carrier family 14 member 2	8170	0	1	116	474	NA	NA	NA
SIGLEC15	sialic acid binding Ig like lectin 15	284266	0	1	85	228	NA	NA	NA
EPG5	ectopic P-granules autophagy protein 5 homolog	57724	0	1	1	10	NA	NA	NA
LOXHD1	lipoxygenase homology PLAT domains 1	125336	0	1	0	10	NA	NA	NA
CFAP53	cilia and flagella associated protein 53	220136	0	1	5	21	NA	NA	NA
FECH	ferrochelatase	2235	0	1	26	172	NA	NA	NA
RAX	retina and anterior neural fold homeobox	30062	0	1	0	12	NA	NA	NA	GO:0000785:chromatin;GO:0000978:RNA polymerase II cis-regulatory region sequence-specific DNA binding;GO:0045944:positive regulation of transcription by RNA polymerase II	GO:0000785:chromatin;GO:0000978:RNA polymerase II cis-regulatory region sequence-specific DNA binding
PHLPP1	PH domain and leucine rich repeat protein phosphatase 1	23239	0	3	10	48	NA	NA	NA
SERPINB12	serpin family B member 12	89777	0	2	10	64	NA	NA	NA
SERPINB3	serpin family B member 3	6317	1	0	3	7	NA	NA	NA
SERPINB11	serpin family B member 11	89778	0	1	141	558	NA	NA	NA
DSEL	dermatan sulfate epimerase like	92126	0	1	0	12	NA	NA	NA
DOK6	docking protein 6	220164	0	2	0	30	NA	NA	NA
TSHZ1	teashirt zinc finger homeobox 1	10194	2	1	286	1130	NA	NA	NA	GO:0000785:chromatin	GO:0000785:chromatin
MBP	myelin basic protein	4155	0	2	14	12	NA	NA	NA	GO:0032755:positive regulation of interleukin-6 production
SALL3	spalt like transcription factor 3	27164	0	1	144	570	NA	NA	NA	GO:0000978:RNA polymerase II cis-regulatory region sequence-specific DNA binding	GO:0000978:RNA polymerase II cis-regulatory region sequence-specific DNA binding
ADNP2	ADNP homeobox 2	22850	0	1	4	28	NA	NA	NA	GO:0000785:chromatin	GO:0000785:chromatin
PARD6G	par-6 family cell polarity regulator gamma	84552	1	0	1	11	NA	NA	NA
MIER2	MIER family member 2	54531	0	1	0	16	NA	NA	NA	GO:0000122:negative regulation of transcription by RNA polymerase II	GO:0000122:negative regulation of transcription by RNA polymerase II
SHC2	SHC adaptor protein 2	25759	0	1	3	13	NA	NA	NA
POLRMT	RNA polymerase mitochondrial	5442	0	2	20	17	NA	NA	NA
RNF126	ring finger protein 126	55658	1	0	54	106	NA	NA	NA
PTBP1	polypyrimidine tract binding protein 1	5725	0	1	52	196	NA	NA	NA
MED16	mediator complex subunit 16	10025	0	1	89	202	NA	NA	NA
KISS1R	KISS1 receptor	84634	0	2	12	34	NA	NA	NA
ARID3A	AT-rich interaction domain 3A	1820	0	2	4	66	NA	NA	NA	GO:0045944:positive regulation of transcription by RNA polymerase II
SBNO2	strawberry notch homolog 2	22904	0	3	3	42	NA	NA	NA	GO:0045944:positive regulation of transcription by RNA polymerase II
FAM174C	family with sequence similarity 174 member C	55009	0	1	1	11	NA	NA	NA
C19orf25	chromosome 19 open reading frame 25	148223	0	1	7	4	NA	NA	NA
PCSK4	proprotein convertase subtilisin/kexin type 4	54760	0	4	17	145	NA	NA	NA
REXO1	RNA exonuclease 1 homolog	57455	0	3	6	164	NA	NA	NA
DOT1L	DOT1 like histone lysine methyltransferase	84444	0	1	1	11	NA	NA	NA	GO:0045944:positive regulation of transcription by RNA polymerase II
ZNF77	zinc finger protein 77	58492	0	1	144	563	NA	NA	NA	GO:0000122:negative regulation of transcription by RNA polymerase II	GO:0000122:negative regulation of transcription by RNA polymerase II
TLE6	TLE family member 6, subcortical maternal complex member	79816	0	1	141	569	NA	NA	NA	GO:0000122:negative regulation of transcription by RNA polymerase II	GO:0000122:negative regulation of transcription by RNA polymerase II
CACTIN	cactin, spliceosome C complex subunit	58509	0	1	4	43	NA	NA	NA
ATCAY	ATCAY kinesin light chain interacting caytaxin	85300	0	1	5	22	NA	NA	NA
EEF2	eukaryotic translation elongation factor 2	1938	0	1	3	21	NA	NA	NA
TMIGD2	transmembrane and immunoglobulin domain containing 2	126259	0	1	3	9	NA	NA	NA
STAP2	signal transducing adaptor family member 2	55620	0	1	120	470	NA	NA	NA
CHAF1A	chromatin assembly factor 1 subunit A	10036	0	1	116	453	NA	NA	NA	GO:0000785:chromatin	GO:0000785:chromatin
HDGFL2	HDGF like 2	84717	0	2	290	1145	NA	NA	NA
DPP9	dipeptidyl peptidase 9	91039	0	2	138	545	NA	NA	NA
TICAM1	toll like receptor adaptor molecule 1	148022	1	0	1	25	NA	NA	NA	GO:0032755:positive regulation of interleukin-6 production;GO:0043330:response to exogenous dsRNA	GO:0043330:response to exogenous dsRNA
HSD11B1L	hydroxysteroid 11-beta dehydrogenase 1 like	374875	0	1	0	20	NA	NA	NA
LONP1	lon peptidase 1, mitochondrial	9361	0	2	18	55	NA	NA	NA
FUT5	fucosyltransferase 5	2527	0	1	139	549	NA	NA	NA
KHSRP	KH-type splicing regulatory protein	8570	0	1	3	76	NA	NA	NA
DENND1C	DENN domain containing 1C	79958	0	2	6	91	NA	NA	NA
GPR108	G protein-coupled receptor 108	56927	0	2	280	1124	NA	NA	NA
SH2D3A	SH2 domain containing 3A	10045	0	1	91	282	NA	NA	NA
ADGRE1	adhesion G protein-coupled receptor E1	2015	1	1	233	798	NA	NA	NA
MBD3L4	methyl-CpG binding domain protein 3 like 4	653656	0	1	3	9	NA	NA	NA
MCOLN1	mucolipin TRP cation channel 1	57192	0	1	0	21	NA	NA	NA
STXBP2	syntaxin binding protein 2	6813	0	1	1	10	NA	NA	NA
CLEC4G	C-type lectin domain family 4 member G	339390	0	2	128	670	NA	NA	NA
CD209	CD209 molecule	30835	1	0	21	19	NA	NA	NA
EVI5L	ecotropic viral integration site 5 like	115704	0	1	13	10	NA	NA	NA
MAP2K7	mitogen-activated protein kinase kinase 7	5609	0	2	6	86	NA	NA	NA
ANGPTL4	angiopoietin like 4	51129	0	1	16	9	NA	NA	NA
OR2Z1	olfactory receptor family 2 subfamily Z member 1	284383	0	2	6	43	NA	NA	NA
OR7E24	olfactory receptor family 7 subfamily E member 24	26648	0	2	210	594	NA	NA	NA
PIN1	peptidylprolyl cis/trans isomerase, NIMA-interacting 1	5300	0	4	0	70	NA	NA	NA	GO:0045944:positive regulation of transcription by RNA polymerase II
RAVER1	ribonucleoprotein, PTB binding 1	125950	0	1	13	65	NA	NA	NA
CDKN2D	cyclin dependent kinase inhibitor 2D	1032	2	0	290	1144	NA	NA	NA
AP1M2	adaptor related protein complex 1 subunit mu 2	10053	0	1	10	72	NA	NA	NA
CARM1	coactivator associated arginine methyltransferase 1	10498	1	1	68	435	NA	NA	NA
CCDC151	outer dynein arm docking complex subunit 3	115948	0	1	0	13	NA	NA	NA
ZNF653	zinc finger protein 653	115950	0	1	12	8	NA	NA	NA
CNN1	calponin 1	1264	0	4	84	618	NA	NA	NA
ZNF442	zinc finger protein 442	79973	0	1	3	9	NA	NA	NA
WDR83	WD repeat domain 83	84292	0	1	20	17	NA	NA	NA
BEST2	bestrophin 2	54831	0	1	0	17	NA	NA	NA
HOOK2	hook microtubule tethering protein 2	29911	3	0	6	27	NA	NA	NA
GADD45GIP1	GADD45G interacting protein 1	90480	0	1	4	13	NA	NA	NA
TRMT1	tRNA methyltransferase 1	55621	0	1	69	211	NA	NA	NA
ADGRL1	adhesion G protein-coupled receptor L1	22859	0	1	4	32	NA	NA	NA
PKN1	protein kinase N1	5585	0	1	44	30	NA	NA	NA
GIPC1	GIPC PDZ domain containing family member 1	10755	0	1	63	227	NA	NA	NA
ADGRE3	adhesion G protein-coupled receptor E3	84658	0	1	0	10	NA	NA	NA
OR7A5	olfactory receptor family 7 subfamily A member 5	26659	1	0	5	23	NA	NA	NA
OR1I1	olfactory receptor family 1 subfamily I member 1	126370	0	1	35	160	NA	NA	NA
ILVBL	ilvB acetolactate synthase like	10994	0	1	13	12	NA	NA	NA
BRD4	bromodomain containing 4	23476	0	2	4	81	NA	NA	NA	GO:0045944:positive regulation of transcription by RNA polymerase II
WIZ	WIZ zinc finger	58525	0	1	0	11	NA	NA	NA	GO:0000978:RNA polymerase II cis-regulatory region sequence-specific DNA binding	GO:0000978:RNA polymerase II cis-regulatory region sequence-specific DNA binding
TPM4	tropomyosin 4	7171	0	1	6	17	NA	NA	NA
RAB8A	RAB8A, member RAS oncogene family	4218	0	2	8	78	NA	NA	NA
AP1M1	adaptor related protein complex 1 subunit mu 1	8907	0	1	57	122	NA	NA	NA
SLC35E1	solute carrier family 35 member E1	79939	0	1	0	20	NA	NA	NA
HAUS8	HAUS augmin like complex subunit 8	93323	0	1	3	48	NA	NA	NA
ANKLE1	ankyrin repeat and LEM domain containing 1	126549	1	3	290	1141	NA	NA	NA
ANO8	anoctamin 8	57719	0	2	0	26	NA	NA	NA
PLVAP	plasmalemma vesicle associated protein	83483	0	2	9	24	NA	NA	NA
TMEM221	transmembrane protein 221	100130519	0	1	0	18	NA	NA	NA
NXNL1	nucleoredoxin like 1	115861	2	2	423	1621	NA	NA	NA
UNC13A	unc-13 homolog A	23025	0	1	4	23	NA	NA	NA
MAP1S	microtubule associated protein 1S	55201	0	1	0	17	NA	NA	NA
JAK3	Janus kinase 3	3718	0	2	2	27	NA	NA	NA
PDE4C	phosphodiesterase 4C	5143	0	1	0	13	NA	NA	NA
IQCN	IQ motif containing N	80726	0	1	5	34	NA	NA	NA
CRLF1	cytokine receptor like factor 1	9244	0	4	90	475	NA	NA	NA
SUGP2	SURP and G-patch domain containing 2	10147	0	1	4	56	NA	NA	NA
NCAN	neurocan	1463	0	4	12	120	NA	NA	NA	GO:0005796:Golgi lumen	GO:0005796:Golgi lumen
GMIP	GEM interacting protein	51291	0	1	6	44	NA	NA	NA
ZNF737	zinc finger protein 737	100129842	0	1	37	113	NA	NA	NA	GO:0000978:RNA polymerase II cis-regulatory region sequence-specific DNA binding	GO:0000978:RNA polymerase II cis-regulatory region sequence-specific DNA binding
ZNF626	zinc finger protein 626	199777	0	1	9	6	NA	NA	NA	GO:0000978:RNA polymerase II cis-regulatory region sequence-specific DNA binding	GO:0000978:RNA polymerase II cis-regulatory region sequence-specific DNA binding
ZNF714	zinc finger protein 714	148206	0	1	0	14	NA	NA	NA	GO:0000978:RNA polymerase II cis-regulatory region sequence-specific DNA binding	GO:0000978:RNA polymerase II cis-regulatory region sequence-specific DNA binding
ZNF100	zinc finger protein 100	163227	0	1	111	472	NA	NA	NA	GO:0000978:RNA polymerase II cis-regulatory region sequence-specific DNA binding	GO:0000978:RNA polymerase II cis-regulatory region sequence-specific DNA binding
ZNF43	zinc finger protein 43	7594	1	1	8	35	NA	NA	NA	GO:0000978:RNA polymerase II cis-regulatory region sequence-specific DNA binding;GO:0045944:positive regulation of transcription by RNA polymerase II	GO:0000978:RNA polymerase II cis-regulatory region sequence-specific DNA binding
ZNF208	zinc finger protein 208	7757	0	4	180	634	NA	NA	NA	GO:0000978:RNA polymerase II cis-regulatory region sequence-specific DNA binding;GO:0045944:positive regulation of transcription by RNA polymerase II	GO:0000978:RNA polymerase II cis-regulatory region sequence-specific DNA binding
ZNF257	zinc finger protein 257	113835	2	0	10	13	NA	NA	NA	GO:0000978:RNA polymerase II cis-regulatory region sequence-specific DNA binding	GO:0000978:RNA polymerase II cis-regulatory region sequence-specific DNA binding
ZNF676	zinc finger protein 676	163223	0	1	138	558	NA	NA	NA	GO:0000978:RNA polymerase II cis-regulatory region sequence-specific DNA binding	GO:0000978:RNA polymerase II cis-regulatory region sequence-specific DNA binding
ZNF729	zinc finger protein 729	100287226	0	2	10	14	NA	NA	NA	GO:0000978:RNA polymerase II cis-regulatory region sequence-specific DNA binding;GO:0045944:positive regulation of transcription by RNA polymerase II	GO:0000978:RNA polymerase II cis-regulatory region sequence-specific DNA binding
ZNF728	zinc finger protein 728	388523	0	3	19	66	NA	NA	NA	GO:0000978:RNA polymerase II cis-regulatory region sequence-specific DNA binding	GO:0000978:RNA polymerase II cis-regulatory region sequence-specific DNA binding
RPSAP58	ribosomal protein SA pseudogene 58	388524	0	1	145	573	NA	NA	NA
LSM14A	LSM14A mRNA processing body assembly factor	26065	3	0	120	502	NA	NA	NA
ZNF302	zinc finger protein 302	55900	0	1	6	78	NA	NA	NA	GO:0000978:RNA polymerase II cis-regulatory region sequence-specific DNA binding	GO:0000978:RNA polymerase II cis-regulatory region sequence-specific DNA binding
GRAMD1A	GRAM domain containing 1A	57655	0	1	6	12	NA	NA	NA
FAM187B	family with sequence similarity 187 member B	148109	0	3	4	66	NA	NA	NA
USF2	upstream transcription factor 2, c-fos interacting	7392	0	2	0	21	NA	NA	NA	GO:0000785:chromatin;GO:0000978:RNA polymerase II cis-regulatory region sequence-specific DNA binding;GO:0045944:positive regulation of transcription by RNA polymerase II	GO:0000785:chromatin;GO:0000978:RNA polymerase II cis-regulatory region sequence-specific DNA binding
CD22	CD22 molecule	933	0	1	0	21	NA	NA	NA
DMKN	dermokine	93099	1	0	116	371	NA	NA	NA
SBSN	suprabasin	374897	0	2	16	46	NA	NA	NA
GAPDHS	glyceraldehyde-3-phosphate dehydrogenase, spermatogenic	26330	0	3	75	331	NA	NA	NA
HAUS5	HAUS augmin like complex subunit 5	23354	0	1	0	13	NA	NA	NA
ETV2	ETS variant transcription factor 2	2116	1	0	63	331	NA	NA	NA	GO:0000978:RNA polymerase II cis-regulatory region sequence-specific DNA binding;GO:0045944:positive regulation of transcription by RNA polymerase II	GO:0000978:RNA polymerase II cis-regulatory region sequence-specific DNA binding
KMT2B	lysine methyltransferase 2B	9757	0	2	95	392	NA	NA	NA
PROSER3	proline and serine rich 3	148137	0	1	22	72	NA	NA	NA
APLP1	amyloid beta precursor like protein 1	333	0	1	1	31	NA	NA	NA
NFKBID	NFKB inhibitor delta	84807	0	1	4	30	NA	NA	NA
LOC101927572	uncharacterized LOC101927572	101927572	1	0	1	24	NA	NA	NA
WDR62	WD repeat domain 62	284403	1	2	130	403	NA	NA	NA
ZNF567	zinc finger protein 567	163081	0	1	66	344	NA	NA	NA	GO:0000978:RNA polymerase II cis-regulatory region sequence-specific DNA binding	GO:0000978:RNA polymerase II cis-regulatory region sequence-specific DNA binding
ZNF568	zinc finger protein 568	374900	0	1	126	459	NA	NA	NA	GO:0000122:negative regulation of transcription by RNA polymerase II;GO:0000978:RNA polymerase II cis-regulatory region sequence-specific DNA binding	GO:0000122:negative regulation of transcription by RNA polymerase II;GO:0000978:RNA polymerase II cis-regulatory region sequence-specific DNA binding
ZNF571	zinc finger protein 571	51276	0	1	2	13	NA	NA	NA	GO:0000978:RNA polymerase II cis-regulatory region sequence-specific DNA binding	GO:0000978:RNA polymerase II cis-regulatory region sequence-specific DNA binding
WDR87	WD repeat domain 87	83889	0	1	141	544	NA	NA	NA
GGN	gametogenetin	199720	0	3	8	73	NA	NA	NA
RASGRP4	RAS guanyl releasing protein 4	115727	0	1	6	7	NA	NA	NA
ACTN4	actinin alpha 4	81	0	2	8	116	NA	NA	NA
LGALS4	galectin 4	3960	0	1	0	14	NA	NA	NA
HNRNPL	heterogeneous nuclear ribonucleoprotein L	3191	0	1	105	508	NA	NA	NA
RINL	Ras and Rab interactor like	126432	0	1	0	11	NA	NA	NA
SELENOV	selenoprotein V	348303	0	1	82	322	NA	NA	NA
LGALS16	galectin 16	148003	0	1	145	573	NA	NA	NA
SPTBN4	spectrin beta, non-erythrocytic 4	57731	1	0	1	11	NA	NA	NA	GO:0030507:spectrin binding	GO:0030507:spectrin binding
MIA	MIA SH3 domain containing	8190	0	1	1	15	NA	NA	NA
CYP2F1	cytochrome P450 family 2 subfamily F member 1	1572	0	1	74	246	NA	NA	NA
HNRNPUL1	heterogeneous nuclear ribonucleoprotein U like 1	11100	0	1	145	573	NA	NA	NA
CEACAM21	CEA cell adhesion molecule 21	90273	0	1	13	39	NA	NA	NA
ATP1A3	ATPase Na+/K+ transporting subunit alpha 3	478	0	1	4	48	NA	NA	NA
ZNF526	zinc finger protein 526	116115	0	3	360	1011	NA	NA	NA	GO:0000978:RNA polymerase II cis-regulatory region sequence-specific DNA binding	GO:0000978:RNA polymerase II cis-regulatory region sequence-specific DNA binding
CIC	capicua transcriptional repressor	23152	4	0	567	2218	NA	NA	NA	GO:0000785:chromatin	GO:0000785:chromatin
MEGF8	multiple EGF like domains 8	1954	0	1	0	15	NA	NA	NA
PSG1	pregnancy specific beta-1-glycoprotein 1	5669	0	1	24	77	NA	NA	NA
PSG6	pregnancy specific beta-1-glycoprotein 6	5675	0	2	7	17	NA	NA	NA
PSG2	pregnancy specific beta-1-glycoprotein 2	5670	0	2	84	442	NA	NA	NA
CD177	CD177 molecule	57126	0	1	125	505	NA	NA	NA
ZNF575	zinc finger protein 575	284346	0	1	1	28	NA	NA	NA	GO:0000978:RNA polymerase II cis-regulatory region sequence-specific DNA binding	GO:0000978:RNA polymerase II cis-regulatory region sequence-specific DNA binding
XRCC1	X-ray repair cross complementing 1	7515	0	1	5	10	NA	NA	NA	GO:0000785:chromatin	GO:0000785:chromatin
SRRM5	serine/arginine repetitive matrix 5	100170229	0	1	67	300	NA	NA	NA
PLAUR	plasminogen activator, urokinase receptor	5329	0	2	70	335	NA	NA	NA
KCNN4	potassium calcium-activated channel subfamily N member 4	3783	0	1	0	12	NA	NA	NA
ZNF283	zinc finger protein 283	284349	0	3	250	903	NA	NA	NA	GO:0000978:RNA polymerase II cis-regulatory region sequence-specific DNA binding	GO:0000978:RNA polymerase II cis-regulatory region sequence-specific DNA binding
ZNF229	zinc finger protein 229	7772	0	1	136	465	NA	NA	NA	GO:0000978:RNA polymerase II cis-regulatory region sequence-specific DNA binding;GO:0045944:positive regulation of transcription by RNA polymerase II	GO:0000978:RNA polymerase II cis-regulatory region sequence-specific DNA binding
CEACAM16	CEA cell adhesion molecule 16, tectorial membrane component	388551	0	1	0	22	NA	NA	NA
NKPD1	NTPase KAP family P-loop domain containing 1	284353	0	2	0	22	NA	NA	NA
PPP1R13L	protein phosphatase 1 regulatory subunit 13 like	10848	1	0	3	13	NA	NA	NA	GO:0000122:negative regulation of transcription by RNA polymerase II	GO:0000122:negative regulation of transcription by RNA polymerase II
ERCC1	ERCC excision repair 1, endonuclease non-catalytic subunit	2067	0	1	1	23	NA	NA	NA
CCDC61	coiled-coil domain containing 61	729440	1	3	285	1033	NA	NA	NA
PPP5C	protein phosphatase 5 catalytic subunit	5536	0	3	9	21	NA	NA	NA
STRN4	striatin 4	29888	0	2	6	42	NA	NA	NA
ARHGAP35	Rho GTPase activating protein 35	2909	0	1	2	29	NA	NA	NA
BICRA	BRD4 interacting chromatin remodeling complex associated protein	29998	0	3	117	912	NA	NA	NA
TPRX1	tetrapeptide repeat homeobox 1	284355	0	2	236	996	NA	NA	NA	GO:0000785:chromatin;GO:0000978:RNA polymerase II cis-regulatory region sequence-specific DNA binding	GO:0000785:chromatin;GO:0000978:RNA polymerase II cis-regulatory region sequence-specific DNA binding
LMTK3	lemur tyrosine kinase 3	114783	1	0	129	400	NA	NA	NA
SULT2B1	sulfotransferase family 2B member 1	6820	1	0	8	41	NA	NA	NA
RASIP1	Ras interacting protein 1	54922	0	1	0	15	NA	NA	NA
PLEKHA4	pleckstrin homology domain containing A4	57664	1	0	3	12	NA	NA	NA
SNRNP70	small nuclear ribonucleoprotein U1 subunit 70	6625	0	1	0	21	NA	NA	NA
TRPM4	transient receptor potential cation channel subfamily M member 4	54795	0	1	0	21	NA	NA	NA
CPT1C	carnitine palmitoyltransferase 1C	126129	0	1	32	160	NA	NA	NA
TBC1D17	TBC1 domain family member 17	79735	0	1	9	23	NA	NA	NA
NAPSA	napsin A aspartic peptidase	9476	0	2	3	59	NA	NA	NA
POLD1	DNA polymerase delta 1, catalytic subunit	5424	0	2	1	23	NA	NA	NA
CLEC11A	C-type lectin domain containing 11A	6320	0	1	5	15	NA	NA	NA
KLK10	kallikrein related peptidase 10	5655	0	1	107	329	NA	NA	NA
CTU1	cytosolic thiouridylase subunit 1	90353	0	3	12	132	NA	NA	NA
IGLON5	IgLON family member 5	402665	0	3	0	45	NA	NA	NA
C19orf84	chromosome 19 open reading frame 84	147646	0	2	71	175	NA	NA	NA
SPACA6	sperm acrosome associated 6	147650	0	1	2	11	NA	NA	NA
ZNF577	zinc finger protein 577	84765	0	1	106	390	NA	NA	NA	GO:0000978:RNA polymerase II cis-regulatory region sequence-specific DNA binding	GO:0000978:RNA polymerase II cis-regulatory region sequence-specific DNA binding
ZNF347	zinc finger protein 347	84671	1	2	12	58	NA	NA	NA	GO:0000978:RNA polymerase II cis-regulatory region sequence-specific DNA binding	GO:0000978:RNA polymerase II cis-regulatory region sequence-specific DNA binding
ZNF665	zinc finger protein 665	79788	0	1	98	478	NA	NA	NA	GO:0000978:RNA polymerase II cis-regulatory region sequence-specific DNA binding	GO:0000978:RNA polymerase II cis-regulatory region sequence-specific DNA binding
ZNF845	zinc finger protein 845	91664	0	1	6	31	NA	NA	NA	GO:0000978:RNA polymerase II cis-regulatory region sequence-specific DNA binding;GO:0045944:positive regulation of transcription by RNA polymerase II	GO:0000978:RNA polymerase II cis-regulatory region sequence-specific DNA binding
ZNF525	zinc finger protein 525	170958	1	0	33	171	NA	NA	NA	GO:0000978:RNA polymerase II cis-regulatory region sequence-specific DNA binding	GO:0000978:RNA polymerase II cis-regulatory region sequence-specific DNA binding
ZNF331	zinc finger protein 331	55422	0	1	0	17	NA	NA	NA	GO:0000978:RNA polymerase II cis-regulatory region sequence-specific DNA binding	GO:0000978:RNA polymerase II cis-regulatory region sequence-specific DNA binding
TARM1	T cell-interacting, activating receptor on myeloid cells 1	441864	0	1	8	65	NA	NA	NA
NLRP7	NLR family pyrin domain containing 7	199713	0	1	51	243	NA	NA	NA
SYT5	synaptotagmin 5	6861	0	1	23	47	NA	NA	NA
BRSK1	BR serine/threonine kinase 1	84446	0	3	59	196	NA	NA	NA
TMEM150B	transmembrane protein 150B	284417	0	1	126	452	NA	NA	NA
FAM71E2	family with sequence similarity 71 member E2	284418	0	4	302	1204	NA	NA	NA
SHISA7	shisa family member 7	729956	0	1	0	15	NA	NA	NA
NAT14	N-acetyltransferase 14 (putative)	57106	0	1	0	15	NA	NA	NA
SBK2	SH3 domain binding kinase family member 2	646643	1	0	17	57	NA	NA	NA
FIZ1	FLT3 interacting zinc finger 1	84922	0	4	8	55	NA	NA	NA	GO:0000785:chromatin;GO:0045944:positive regulation of transcription by RNA polymerase II	GO:0000785:chromatin
ZNF524	zinc finger protein 524	147807	0	1	0	11	NA	NA	NA	GO:0000978:RNA polymerase II cis-regulatory region sequence-specific DNA binding	GO:0000978:RNA polymerase II cis-regulatory region sequence-specific DNA binding
NLRP5	NLR family pyrin domain containing 5	126206	0	2	147	581	NA	NA	NA
ZSCAN5B	zinc finger and SCAN domain containing 5B	342933	0	3	18	64	NA	NA	NA	GO:0000978:RNA polymerase II cis-regulatory region sequence-specific DNA binding	GO:0000978:RNA polymerase II cis-regulatory region sequence-specific DNA binding
ZFP28	ZFP28 zinc finger protein	140612	0	1	34	249	NA	NA	NA	GO:0000978:RNA polymerase II cis-regulatory region sequence-specific DNA binding	GO:0000978:RNA polymerase II cis-regulatory region sequence-specific DNA binding
ZNF835	zinc finger protein 835	90485	0	1	28	38	NA	NA	NA	GO:0000978:RNA polymerase II cis-regulatory region sequence-specific DNA binding	GO:0000978:RNA polymerase II cis-regulatory region sequence-specific DNA binding
USP29	ubiquitin specific peptidase 29	57663	0	2	276	1122	NA	NA	NA
ZIM3	zinc finger imprinted 3	114026	0	4	340	1532	NA	NA	NA	GO:0000978:RNA polymerase II cis-regulatory region sequence-specific DNA binding	GO:0000978:RNA polymerase II cis-regulatory region sequence-specific DNA binding
ZNF543	zinc finger protein 543	125919	0	1	3	10	NA	NA	NA	GO:0000978:RNA polymerase II cis-regulatory region sequence-specific DNA binding	GO:0000978:RNA polymerase II cis-regulatory region sequence-specific DNA binding
ZNF419	zinc finger protein 419	79744	0	1	5	6	NA	NA	NA	GO:0000978:RNA polymerase II cis-regulatory region sequence-specific DNA binding	GO:0000978:RNA polymerase II cis-regulatory region sequence-specific DNA binding
ZNF606	zinc finger protein 606	80095	1	0	2	8	NA	NA	NA	GO:0000978:RNA polymerase II cis-regulatory region sequence-specific DNA binding;GO:0045944:positive regulation of transcription by RNA polymerase II	GO:0000978:RNA polymerase II cis-regulatory region sequence-specific DNA binding
ZSCAN18	zinc finger and SCAN domain containing 18	65982	0	1	137	552	NA	NA	NA	GO:0000978:RNA polymerase II cis-regulatory region sequence-specific DNA binding	GO:0000978:RNA polymerase II cis-regulatory region sequence-specific DNA binding
ZNF544	zinc finger protein 544	27300	0	1	27	46	NA	NA	NA	GO:0000978:RNA polymerase II cis-regulatory region sequence-specific DNA binding;GO:0045944:positive regulation of transcription by RNA polymerase II	GO:0000978:RNA polymerase II cis-regulatory region sequence-specific DNA binding
ZNF446	zinc finger protein 446	55663	0	1	119	393	NA	NA	NA	GO:0000785:chromatin;GO:0000978:RNA polymerase II cis-regulatory region sequence-specific DNA binding	GO:0000785:chromatin;GO:0000978:RNA polymerase II cis-regulatory region sequence-specific DNA binding
PXDN	peroxidasin	7837	0	1	145	566	NA	NA	NA
YWHAQ	tyrosine 3-monooxygenase/tryptophan 5-monooxygenase activation protein theta	10971	0	1	6	4	NA	NA	NA
NOL10	nucleolar protein 10	79954	0	1	10	8	NA	NA	NA
ROCK2	Rho associated coiled-coil containing protein kinase 2	9475	0	1	0	11	NA	NA	NA
TRIB2	tribbles pseudokinase 2	28951	0	1	2	8	NA	NA	NA
SMC6	structural maintenance of chromosomes 6	79677	0	1	9	17	NA	NA	NA
LAPTM4A	lysosomal protein transmembrane 4 alpha	9741	0	1	36	179	NA	NA	NA
ATAD2B	ATPase family AAA domain containing 2B	54454	0	1	3	8	NA	NA	NA	GO:0045944:positive regulation of transcription by RNA polymerase II
DTNB	dystrobrevin beta	1838	0	1	0	18	NA	NA	NA
EMILIN1	elastin microfibril interfacer 1	11117	0	1	0	13	NA	NA	NA
TRIM54	tripartite motif containing 54	57159	1	0	6	11	NA	NA	NA
EIF2B4	eukaryotic translation initiation factor 2B subunit delta	8890	1	0	2	18	NA	NA	NA
RBKS	ribokinase	64080	0	1	1	28	NA	NA	NA
EHD3	EH domain containing 3	30845	0	1	0	11	NA	NA	NA
DPY30	dpy-30 histone methyltransferase complex regulatory subunit	84661	0	1	50	158	NA	NA	NA
NLRC4	NLR family CARD domain containing 4	58484	0	2	250	942	NA	NA	NA
RASGRP3	RAS guanyl releasing protein 3	25780	1	0	6	13	NA	NA	NA
HEATR5B	HEAT repeat containing 5B	54497	0	2	0	38	NA	NA	NA
MAP4K3	mitogen-activated protein kinase kinase kinase kinase 3	8491	1	0	126	556	NA	NA	NA
EML4	EMAP like 4	27436	0	1	4	29	NA	NA	NA
KCNG3	potassium voltage-gated channel modifier subfamily G member 3	170850	1	0	8	16	NA	NA	NA
EPAS1	endothelial PAS domain protein 1	2034	0	1	4	27	NA	NA	NA	GO:0000785:chromatin;GO:0000978:RNA polymerase II cis-regulatory region sequence-specific DNA binding;GO:0045944:positive regulation of transcription by RNA polymerase II	GO:0000785:chromatin;GO:0000978:RNA polymerase II cis-regulatory region sequence-specific DNA binding
SPTBN1	spectrin beta, non-erythrocytic 1	6711	0	1	0	11	NA	NA	NA	GO:0032743:positive regulation of interleukin-2 production
RTN4	reticulon 4	57142	0	1	3	28	NA	NA	NA
MTIF2	mitochondrial translational initiation factor 2	4528	1	0	133	554	NA	NA	NA
FAM161A	FAM161 centrosomal protein A	84140	0	1	2	13	NA	NA	NA
ANTXR1	ANTXR cell adhesion molecule 1	84168	0	1	39	241	NA	NA	NA
AAK1	AP2 associated kinase 1	22848	0	2	2	28	NA	NA	NA
MPHOSPH10	M-phase phosphoprotein 10	10199	0	2	0	34	NA	NA	NA
SMYD5	SMYD family member 5	10322	0	1	0	15	NA	NA	NA
TTC31	tetratricopeptide repeat domain 31	64427	1	0	1	15	NA	NA	NA
LBX2	ladybird homeobox 2	85474	0	1	0	10	NA	NA	NA	GO:0000785:chromatin	GO:0000785:chromatin
DQX1	DEAQ-box RNA dependent ATPase 1	165545	0	2	4	20	NA	NA	NA
HK2	hexokinase 2	3099	0	1	7	14	NA	NA	NA
RETSAT	retinol saturase	54884	0	2	40	178	NA	NA	NA
ELMOD3	ELMO domain containing 3	84173	0	1	6	53	NA	NA	NA
CAPG	capping actin protein, gelsolin like	822	1	0	75	209	NA	NA	NA
MAT2A	methionine adenosyltransferase 2A	4144	0	2	119	409	NA	NA	NA
RNF181	ring finger protein 181	51255	0	1	55	43	NA	NA	NA
CD8A	CD8a molecule	925	0	2	1	47	NA	NA	NA
ZNF514	zinc finger protein 514	84874	0	1	139	562	NA	NA	NA	GO:0000978:RNA polymerase II cis-regulatory region sequence-specific DNA binding	GO:0000978:RNA polymerase II cis-regulatory region sequence-specific DNA binding
ZNF2	zinc finger protein 2	7549	0	1	0	15	NA	NA	NA	GO:0000978:RNA polymerase II cis-regulatory region sequence-specific DNA binding	GO:0000978:RNA polymerase II cis-regulatory region sequence-specific DNA binding
FER1L5	fer-1 like family member 5	90342	0	1	3	72	NA	NA	NA
ANKRD23	ankyrin repeat domain 23	200539	0	1	65	138	NA	NA	NA
FAHD2B	fumarylacetoacetate hydrolase domain containing 2B	151313	0	1	5	20	NA	NA	NA
ANKRD36	ankyrin repeat domain 36	375248	1	1	288	1137	NA	NA	NA
ANKRD36B	ankyrin repeat domain 36B	57730	3	1	69	236	NA	NA	NA
ZAP70	zeta chain of T cell receptor associated protein kinase 70	7535	0	2	0	42	NA	NA	NA
TMEM131	transmembrane protein 131	23505	1	0	2	16	NA	NA	NA
VWA3B	von Willebrand factor A domain containing 3B	200403	0	4	61	366	NA	NA	NA
TBC1D8	TBC1 domain family member 8	11138	0	1	0	16	NA	NA	NA
RNF149	ring finger protein 149	284996	0	1	6	36	NA	NA	NA
RFX8	regulatory factor X8	731220	2	1	153	581	NA	NA	NA	GO:0000785:chromatin;GO:0000978:RNA polymerase II cis-regulatory region sequence-specific DNA binding	GO:0000785:chromatin;GO:0000978:RNA polymerase II cis-regulatory region sequence-specific DNA binding
POU3F3	POU class 3 homeobox 3	5455	0	1	106	350	NA	NA	NA	GO:0000785:chromatin;GO:0000978:RNA polymerase II cis-regulatory region sequence-specific DNA binding;GO:0045944:positive regulation of transcription by RNA polymerase II	GO:0000785:chromatin;GO:0000978:RNA polymerase II cis-regulatory region sequence-specific DNA binding
MRPS9	mitochondrial ribosomal protein S9	64965	0	2	58	264	NA	NA	NA
SOWAHC	sosondowah ankyrin repeat domain family member C	65124	0	1	1	21	NA	NA	NA
ACOXL	acyl-CoA oxidase like	55289	1	1	51	187	NA	NA	NA
FBLN7	fibulin 7	129804	0	2	0	20	NA	NA	NA
CKAP2L	cytoskeleton associated protein 2 like	150468	0	1	14	10	NA	NA	NA
PSD4	pleckstrin and Sec7 domain containing 4	23550	0	2	8	114	NA	NA	NA
C1QL2	complement C1q like 2	165257	0	1	1	13	NA	NA	NA
STEAP3	STEAP3 metalloreductase	55240	0	1	1	25	NA	NA	NA
TMEM177	transmembrane protein 177	80775	0	1	2	16	NA	NA	NA
TSN	translin	7247	0	2	10	18	NA	NA	NA
CCDC74B	coiled-coil domain containing 74B	91409	0	1	140	544	NA	NA	NA
POTEJ	POTE ankyrin domain family member J	653781	0	1	16	11	NA	NA	NA
ARHGEF4	Rho guanine nucleotide exchange factor 4	50649	1	1	246	1067	NA	NA	NA
POTEE	POTE ankyrin domain family member E	445582	0	1	109	474	NA	NA	NA
RAB3GAP1	RAB3 GTPase activating protein catalytic subunit 1	22930	0	1	0	10	NA	NA	NA
THSD7B	thrombospondin type 1 domain containing 7B	80731	0	1	81	395	NA	NA	NA
TNFAIP6	TNF alpha induced protein 6	7130	0	1	0	18	NA	NA	NA
WDSUB1	WD repeat, sterile alpha motif and U-box domain containing 1	151525	0	1	46	83	NA	NA	NA
LY75	lymphocyte antigen 75	4065	0	2	149	564	NA	NA	NA
RBMS1	RNA binding motif single stranded interacting protein 1	5937	0	4	240	1052	NA	NA	NA
IFIH1	interferon induced with helicase C domain 1	64135	0	2	0	44	NA	NA	NA	GO:0032755:positive regulation of interleukin-6 production
GCA	grancalcin	25801	0	1	0	10	NA	NA	NA
COBLL1	cordon-bleu WH2 repeat protein like 1	22837	0	1	9	61	NA	NA	NA
GALNT3	polypeptide N-acetylgalactosaminyltransferase 3	2591	0	1	0	21	NA	NA	NA
B3GALT1	beta-1,3-galactosyltransferase 1	8708	1	0	55	253	NA	NA	NA
BBS5	Bardet-Biedl syndrome 5	129880	0	1	0	21	NA	NA	NA
AGPS	alkylglycerone phosphate synthase	8540	0	1	0	15	NA	NA	NA
ZNF804A	zinc finger protein 804A	91752	0	1	7	43	NA	NA	NA
FAM171B	family with sequence similarity 171 member B	165215	1	0	145	573	NA	NA	NA
CCDC150	coiled-coil domain containing 150	284992	0	2	4	47	NA	NA	NA
TRAK2	trafficking kinesin protein 2	66008	0	1	6	83	NA	NA	NA
MYL1	myosin light chain 1	4632	0	1	16	18	NA	NA	NA
SMARCAL1	SWI/SNF related, matrix associated, actin dependent regulator of chromatin, subfamily a like 1	50485	0	1	4	35	NA	NA	NA
RUFY4	RUN and FYVE domain containing 4	285180	0	1	48	277	NA	NA	NA
PNKD	PNKD metallo-beta-lactamase domain containing	25953	0	1	0	17	NA	NA	NA
CATIP	ciliogenesis associated TTC17 interacting protein	375307	0	2	0	38	NA	NA	NA
CYP27A1	cytochrome P450 family 27 subfamily A member 1	1593	0	1	0	20	NA	NA	NA
WNT6	Wnt family member 6	7475	0	1	16	98	NA	NA	NA	GO:0005796:Golgi lumen	GO:0005796:Golgi lumen
CFAP65	cilia and flagella associated protein 65	255101	0	1	0	22	NA	NA	NA
IHH	Indian hedgehog signaling molecule	3549	0	3	0	34	NA	NA	NA	GO:0045944:positive regulation of transcription by RNA polymerase II
ATG9A	autophagy related 9A	79065	0	2	0	22	NA	NA	NA
SPEG	striated muscle enriched protein kinase	10290	0	1	26	202	NA	NA	NA
CHPF	chondroitin polymerizing factor	79586	0	3	0	54	NA	NA	NA
SCG2	secretogranin II	7857	0	1	1	17	NA	NA	NA
MRPL44	mitochondrial ribosomal protein L44	65080	0	1	22	123	NA	NA	NA
DOCK10	dedicator of cytokinesis 10	55619	0	2	0	22	NA	NA	NA
NYAP2	neuronal tyrosine-phosphorylated phosphoinositide-3-kinase adaptor 2	57624	0	1	6	26	NA	NA	NA
MFF	mitochondrial fission factor	56947	0	2	25	46	NA	NA	NA
TRIP12	thyroid hormone receptor interactor 12	9320	0	1	0	18	NA	NA	NA
SLC16A14	solute carrier family 16 member 14	151473	0	3	0	30	NA	NA	NA
SP140L	SP140 nuclear body protein like	93349	0	1	46	183	NA	NA	NA
GPR55	G protein-coupled receptor 55	9290	1	0	56	158	NA	NA	NA
C2orf72	chromosome 2 open reading frame 72	257407	0	1	41	203	NA	NA	NA
TIGD1	tigger transposable element derived 1	200765	0	2	78	265	NA	NA	NA
EFHD1	EF-hand domain family member D1	80303	0	1	34	223	NA	NA	NA
SNORC	secondary ossification center associated regulator of chondrocyte maturation	389084	0	2	4	40	NA	NA	NA
ATG16L1	autophagy related 16 like 1	55054	0	1	0	21	NA	NA	NA
UGT1A4	UDP glucuronosyltransferase family 1 member A4	54657	0	2	146	572	NA	NA	NA
MROH2A	maestro heat like repeat family member 2A	339766	0	1	54	236	NA	NA	NA
ARL4C	ADP ribosylation factor like GTPase 4C	10123	0	3	0	44	NA	NA	NA
MLPH	melanophilin	79083	0	1	1	15	NA	NA	NA
ERFE	erythroferrone	151176	0	1	16	77	NA	NA	NA
OTOS	otospiralin	150677	1	0	47	222	NA	NA	NA
RNPEPL1	arginyl aminopeptidase like 1	57140	0	2	18	140	NA	NA	NA
GPR35	G protein-coupled receptor 35	2859	0	1	13	34	NA	NA	NA
KIF1A	kinesin family member 1A	547	0	2	260	946	NA	NA	NA
MAB21L4	mab-21 like 4	79919	0	2	3	36	NA	NA	NA
PPP1R7	protein phosphatase 1 regulatory subunit 7	5510	0	1	0	15	NA	NA	NA
DEFB128	defensin beta 128	245939	1	0	17	56	NA	NA	NA
C20orf96	chromosome 20 open reading frame 96	140680	1	1	84	308	NA	NA	NA
SDCBP2	syndecan binding protein 2	27111	0	1	18	68	NA	NA	NA
SIRPB1	signal regulatory protein beta 1	10326	0	2	56	271	NA	NA	NA
TGM3	transglutaminase 3	7053	0	1	121	560	NA	NA	NA
ZNF343	zinc finger protein 343	79175	2	0	25	36	NA	NA	NA	GO:0000122:negative regulation of transcription by RNA polymerase II	GO:0000122:negative regulation of transcription by RNA polymerase II
ADAM33	ADAM metallopeptidase domain 33	80332	0	2	66	306	NA	NA	NA
HSPA12B	heat shock protein family A (Hsp70) member 12B	116835	0	3	138	507	NA	NA	NA
ADRA1D	adrenoceptor alpha 1D	146	0	1	53	283	NA	NA	NA
CHGB	chromogranin B	1114	1	1	3	37	NA	NA	NA
ANKEF1	ankyrin repeat and EF-hand domain containing 1	63926	0	1	68	254	NA	NA	NA
BTBD3	BTB domain containing 3	22903	0	1	0	12	NA	NA	NA
PCSK2	proprotein convertase subtilisin/kexin type 2	5126	0	4	2	61	NA	NA	NA
POLR3F	RNA polymerase III subunit F	10621	0	1	3	7	NA	NA	NA
NAA20	N-alpha-acetyltransferase 20, NatB catalytic subunit	51126	0	1	0	12	NA	NA	NA
PAX1	paired box 1	5075	0	1	5	5	NA	NA	NA	GO:0000785:chromatin;GO:0000978:RNA polymerase II cis-regulatory region sequence-specific DNA binding	GO:0000785:chromatin;GO:0000978:RNA polymerase II cis-regulatory region sequence-specific DNA binding
SSTR4	somatostatin receptor 4	6754	0	2	115	429	NA	NA	NA
CST3	cystatin C	1471	0	1	1	21	NA	NA	NA
HM13	histocompatibility minor 13	81502	0	1	0	14	NA	NA	NA
DUSP15	dual specificity phosphatase 15	128853	0	1	132	325	NA	NA	NA
NCOA6	nuclear receptor coactivator 6	23054	1	1	96	465	NA	NA	NA	GO:0045944:positive regulation of transcription by RNA polymerase II
PROCR	protein C receptor	10544	0	1	0	14	NA	NA	NA
MMP24OS	MMP24 opposite strand	101410538	0	1	101	325	NA	NA	NA
CEP250	centrosomal protein 250	11190	0	1	0	20	NA	NA	NA
NFS1	NFS1 cysteine desulfurase	9054	0	1	0	21	NA	NA	NA
EPB41L1	erythrocyte membrane protein band 4.1 like 1	2036	0	3	3	90	NA	NA	NA
DLGAP4	DLG associated protein 4	22839	0	1	0	15	NA	NA	NA
RPRD1B	regulation of nuclear pre-mRNA domain containing 1B	58490	0	1	0	10	NA	NA	NA	GO:0045944:positive regulation of transcription by RNA polymerase II
KIAA1755	KIAA1755	85449	0	1	76	323	NA	NA	NA
ARHGAP40	Rho GTPase activating protein 40	343578	1	0	85	272	NA	NA	NA
DHX35	DEAH-box helicase 35	60625	0	4	3	64	NA	NA	NA
ZHX3	zinc fingers and homeoboxes 3	23051	0	2	0	32	NA	NA	NA	GO:0000785:chromatin	GO:0000785:chromatin
PTPRT	protein tyrosine phosphatase receptor type T	11122	0	1	2	44	NA	NA	NA
KCNK15	potassium two pore domain channel subfamily K member 15	60598	2	0	16	44	NA	NA	NA
MATN4	matrilin 4	8785	0	2	130	512	NA	NA	NA
WFDC8	WAP four-disulfide core domain 8	90199	0	2	2	34	NA	NA	NA
SNX21	sorting nexin family member 21	90203	0	3	81	94	NA	NA	NA
ACOT8	acyl-CoA thioesterase 8	10005	0	1	1	21	NA	NA	NA
ZNF335	zinc finger protein 335	63925	0	2	4	38	NA	NA	NA	GO:0000978:RNA polymerase II cis-regulatory region sequence-specific DNA binding;GO:0045944:positive regulation of transcription by RNA polymerase II	GO:0000978:RNA polymerase II cis-regulatory region sequence-specific DNA binding
ZNF334	zinc finger protein 334	55713	0	1	2	9	NA	NA	NA	GO:0000978:RNA polymerase II cis-regulatory region sequence-specific DNA binding	GO:0000978:RNA polymerase II cis-regulatory region sequence-specific DNA binding
NCOA3	nuclear receptor coactivator 3	8202	1	0	113	479	NA	NA	NA	GO:0000785:chromatin;GO:0045944:positive regulation of transcription by RNA polymerase II	GO:0000785:chromatin
STAU1	staufen double-stranded RNA binding protein 1	6780	0	1	125	484	NA	NA	NA
PTGIS	prostaglandin I2 synthase	5740	0	1	35	81	NA	NA	NA
UBE2V1	ubiquitin conjugating enzyme E2 V1	7335	0	1	2	9	NA	NA	NA
BCAS4	breast carcinoma amplified sequence 4	55653	2	0	9	21	NA	NA	NA
DPM1	dolichyl-phosphate mannosyltransferase subunit 1, catalytic	8813	0	1	0	14	NA	NA	NA
BCAS1	brain enriched myelin associated protein 1	8537	0	1	2	14	NA	NA	NA
CTCFL	CCCTC-binding factor like	140690	0	1	72	306	NA	NA	NA	GO:0000978:RNA polymerase II cis-regulatory region sequence-specific DNA binding;GO:0045944:positive regulation of transcription by RNA polymerase II	GO:0000978:RNA polymerase II cis-regulatory region sequence-specific DNA binding
PCK1	phosphoenolpyruvate carboxykinase 1	5105	0	4	576	2270	NA	NA	NA
ZBP1	Z-DNA binding protein 1	81030	0	2	2	24	NA	NA	NA
ANKRD60	ankyrin repeat domain 60	140731	0	1	66	290	NA	NA	NA
APCDD1L	APC down-regulated 1 like	164284	0	1	2	16	NA	NA	NA
GNAS	GNAS complex locus	2778	0	1	0	12	NA	NA	NA
PRELID3B	PRELI domain containing 3B	51012	0	1	137	537	NA	NA	NA
PHACTR3	phosphatase and actin regulator 3	116154	1	0	3	16	NA	NA	NA
TAF4	TATA-box binding protein associated factor 4	6874	0	3	285	1171	NA	NA	NA	GO:0000785:chromatin	GO:0000785:chromatin
RBBP8NL	RBBP8 N-terminal like	140893	0	1	49	174	NA	NA	NA
SLC17A9	solute carrier family 17 member 9	63910	1	0	135	553	NA	NA	NA
NKAIN4	sodium/potassium transporting ATPase interacting 4	128414	0	1	86	359	NA	NA	NA
FNDC11	fibronectin type III domain containing 11	79025	0	1	113	428	NA	NA	NA
UCKL1	uridine-cytidine kinase 1 like 1	54963	0	1	3	14	NA	NA	NA
MYT1	myelin transcription factor 1	4661	0	3	6	126	NA	NA	NA	GO:0000785:chromatin;GO:0000978:RNA polymerase II cis-regulatory region sequence-specific DNA binding	GO:0000785:chromatin;GO:0000978:RNA polymerase II cis-regulatory region sequence-specific DNA binding
TPTE	transmembrane phosphatase with tensin homology	7179	0	1	11	12	NA	NA	NA
NRIP1	nuclear receptor interacting protein 1	8204	0	4	6	78	NA	NA	NA	GO:0000122:negative regulation of transcription by RNA polymerase II;GO:0000785:chromatin;GO:0000978:RNA polymerase II cis-regulatory region sequence-specific DNA binding;GO:0045944:positive regulation of transcription by RNA polymerase II	GO:0000122:negative regulation of transcription by RNA polymerase II;GO:0000785:chromatin;GO:0000978:RNA polymerase II cis-regulatory region sequence-specific DNA binding
LTN1	listerin E3 ubiquitin protein ligase 1	26046	0	1	0	10	NA	NA	NA
OLIG1	oligodendrocyte transcription factor 1	116448	0	2	83	291	NA	NA	NA	GO:0000785:chromatin;GO:0000978:RNA polymerase II cis-regulatory region sequence-specific DNA binding	GO:0000785:chromatin;GO:0000978:RNA polymerase II cis-regulatory region sequence-specific DNA binding
KCNE2	potassium voltage-gated channel subfamily E regulatory subunit 2	9992	0	2	2	34	NA	NA	NA
CBR3	carbonyl reductase 3	874	0	1	143	568	NA	NA	NA
ETS2	ETS proto-oncogene 2, transcription factor	2114	1	0	61	139	NA	NA	NA	GO:0000122:negative regulation of transcription by RNA polymerase II;GO:0000785:chromatin;GO:0000978:RNA polymerase II cis-regulatory region sequence-specific DNA binding;GO:0045944:positive regulation of transcription by RNA polymerase II	GO:0000122:negative regulation of transcription by RNA polymerase II;GO:0000785:chromatin;GO:0000978:RNA polymerase II cis-regulatory region sequence-specific DNA binding
C2CD2	C2 calcium dependent domain containing 2	25966	0	2	3	24	NA	NA	NA
ABCG1	ATP binding cassette subfamily G member 1	9619	0	1	24	45	NA	NA	NA
RSPH1	radial spoke head component 1	89765	1	0	140	569	NA	NA	NA
WDR4	WD repeat domain 4	10785	0	1	76	186	NA	NA	NA
NDUFV3	NADH:ubiquinone oxidoreductase subunit V3	4731	0	1	26	84	NA	NA	NA
PKNOX1	PBX/knotted 1 homeobox 1	5316	0	1	1	22	NA	NA	NA	GO:0000785:chromatin;GO:0000978:RNA polymerase II cis-regulatory region sequence-specific DNA binding;GO:0045944:positive regulation of transcription by RNA polymerase II	GO:0000785:chromatin;GO:0000978:RNA polymerase II cis-regulatory region sequence-specific DNA binding
CBS	cystathionine beta-synthase	875	0	1	48	60	NA	NA	NA
CRYAA	crystallin alpha A	1409	0	3	16	63	NA	NA	NA
SIK1	salt inducible kinase 1	150094	0	2	8	30	NA	NA	NA
HSF2BP	heat shock transcription factor 2 binding protein	11077	0	1	1	13	NA	NA	NA
RRP1B	ribosomal RNA processing 1B	23076	0	1	103	495	NA	NA	NA	GO:0045944:positive regulation of transcription by RNA polymerase II
KRTAP10-1	keratin associated protein 10-1	386677	0	4	266	1036	NA	NA	NA
KRTAP10-4	keratin associated protein 10-4	386672	3	0	79	109	NA	NA	NA
KRTAP10-6	keratin associated protein 10-6	386674	2	2	260	960	NA	NA	NA
KRTAP10-7	keratin associated protein 10-7	386675	0	3	184	565	NA	NA	NA
SLC19A1	solute carrier family 19 member 1	6573	2	2	132	488	NA	NA	NA
MCM3AP	minichromosome maintenance complex component 3 associated protein	8888	0	1	1	9	NA	NA	NA
PCNT	pericentrin	5116	0	1	8	9	NA	NA	NA
BID	BH3 interacting domain death agonist	637	0	1	1	19	NA	NA	NA
TBX1	T-box transcription factor 1	6899	0	1	27	84	NA	NA	NA	GO:0000785:chromatin;GO:0000978:RNA polymerase II cis-regulatory region sequence-specific DNA binding;GO:0045944:positive regulation of transcription by RNA polymerase II	GO:0000785:chromatin;GO:0000978:RNA polymerase II cis-regulatory region sequence-specific DNA binding
GNB1L	G protein subunit beta 1 like	54584	0	1	0	14	NA	NA	NA
COMT	catechol-O-methyltransferase	1312	1	0	1	10	NA	NA	NA
ZDHHC8	zinc finger DHHC-type palmitoyltransferase 8	29801	0	2	16	10	NA	NA	NA
RIMBP3	RIMS binding protein 3	85376	0	3	163	786	NA	NA	NA
SCARF2	scavenger receptor class F member 2	91179	0	1	17	90	NA	NA	NA
TMEM191C	transmembrane protein 191C	645426	0	1	145	572	NA	NA	NA
CCDC116	coiled-coil domain containing 116	164592	0	1	6	49	NA	NA	NA
GGTLC2	gamma-glutamyltransferase light chain 2	91227	0	2	208	1022	NA	NA	NA
RSPH14	radial spoke head 14 homolog	27156	0	3	28	49	NA	NA	NA
DRICH1	aspartate rich 1	51233	0	1	1	10	NA	NA	NA
MMP11	matrix metallopeptidase 11	4320	0	1	5	9	NA	NA	NA	GO:0005796:Golgi lumen	GO:0005796:Golgi lumen
PIWIL3	piwi like RNA-mediated gene silencing 3	440822	0	1	4	21	NA	NA	NA
SRRD	SRR1 domain containing	402055	0	1	0	12	NA	NA	NA
LIF	LIF interleukin 6 family cytokine	3976	0	1	11	7	NA	NA	NA	GO:0045944:positive regulation of transcription by RNA polymerase II
OSBP2	oxysterol binding protein 2	23762	0	3	262	1012	NA	NA	NA
PATZ1	POZ/BTB and AT hook containing zinc finger 1	23598	0	1	1	27	NA	NA	NA	GO:0000122:negative regulation of transcription by RNA polymerase II;GO:0000978:RNA polymerase II cis-regulatory region sequence-specific DNA binding	GO:0000122:negative regulation of transcription by RNA polymerase II;GO:0000978:RNA polymerase II cis-regulatory region sequence-specific DNA binding
SLC5A1	solute carrier family 5 member 1	6523	0	1	1	20	NA	NA	NA
APOL5	apolipoprotein L5	80831	0	1	23	41	NA	NA	NA
FOXRED2	FAD dependent oxidoreductase domain containing 2	80020	0	2	141	536	NA	NA	NA
MPST	mercaptopyruvate sulfurtransferase	4357	0	1	60	120	NA	NA	NA
CARD10	caspase recruitment domain family member 10	29775	0	1	0	11	NA	NA	NA	GO:0050700:CARD domain binding
MICALL1	MICAL like 1	85377	0	1	2	17	NA	NA	NA
CBX6	chromobox 6	23466	0	4	6	73	NA	NA	NA	GO:0000122:negative regulation of transcription by RNA polymerase II	GO:0000122:negative regulation of transcription by RNA polymerase II
APOBEC3A	apolipoprotein B mRNA editing enzyme catalytic subunit 3A	200315	0	1	0	19	NA	NA	NA
FAM83F	family with sequence similarity 83 member F	113828	0	1	62	310	NA	NA	NA
DNAJB7	DnaJ heat shock protein family (Hsp40) member B7	150353	0	1	9	36	NA	NA	NA
CHADL	chondroadherin like	150356	0	1	2	47	NA	NA	NA
CYP2D6	cytochrome P450 family 2 subfamily D member 6	1565	0	1	9	45	NA	NA	NA
A4GALT	alpha 1,4-galactosyltransferase (P blood group)	53947	0	1	129	466	NA	NA	NA
SCUBE1	signal peptide, CUB domain and EGF like domain containing 1	80274	0	1	13	8	NA	NA	NA
SAMM50	SAMM50 sorting and assembly machinery component	25813	0	1	132	484	NA	NA	NA
TTC38	tetratricopeptide repeat domain 38	55020	0	1	2	33	NA	NA	NA
TBC1D22A	TBC1 domain family member 22A	25771	0	1	0	13	NA	NA	NA
TTLL8	tubulin tyrosine ligase like 8	164714	0	1	12	9	NA	NA	NA
MLC1	modulator of VRAC current 1	23209	0	1	123	444	NA	NA	NA
PANX2	pannexin 2	56666	1	1	145	565	NA	NA	NA
TUBGCP6	tubulin gamma complex associated protein 6	85378	0	4	141	260	NA	NA	NA
MAPK11	mitogen-activated protein kinase 11	5600	0	1	0	11	NA	NA	NA
KLHDC7B	kelch domain containing 7B	113730	0	1	137	535	NA	NA	NA
SHANK3	SH3 and multiple ankyrin repeat domains 3	85358	0	3	281	1162	NA	NA	NA
CNTN6	contactin 6	27255	0	1	1	14	NA	NA	NA
ITPR1	inositol 1,4,5-trisphosphate receptor type 1	3708	0	1	0	11	NA	NA	NA
SSUH2	ssu-2 homolog	51066	0	1	65	396	NA	NA	NA
OXTR	oxytocin receptor	5021	0	1	0	15	NA	NA	NA
THUMPD3	THUMP domain containing 3	25917	0	1	9	58	NA	NA	NA
BRPF1	bromodomain and PHD finger containing 1	7862	0	2	1	21	NA	NA	NA
ARPC4-TTLL3	ARPC4-TTLL3 readthrough	100526693	0	2	0	26	NA	NA	NA
CIDEC	cell death inducing DFFA like effector c	63924	0	1	14	8	NA	NA	NA
FANCD2	FA complementation group D2	2177	0	1	59	172	NA	NA	NA
ATP2B2	ATPase plasma membrane Ca2+ transporting 2	491	0	1	13	16	NA	NA	NA
SLC6A1	solute carrier family 6 member 1	6529	0	1	1	26	NA	NA	NA
TMEM40	transmembrane protein 40	55287	0	1	9	27	NA	NA	NA
FBLN2	fibulin 2	2199	0	2	4	18	NA	NA	NA
XPC	XPC complex subunit, DNA damage recognition and repair factor	7508	0	4	157	1024	NA	NA	NA
FGD5	FYVE, RhoGEF and PH domain containing 5	152273	0	1	137	518	NA	NA	NA
SGO1	shugoshin 1	151648	1	0	9	8	NA	NA	NA	GO:0007059:chromosome segregation	GO:0007059:chromosome segregation
UBE2E2	ubiquitin conjugating enzyme E2 E2	7325	0	1	137	532	NA	NA	NA
NEK10	NIMA related kinase 10	152110	0	1	63	278	NA	NA	NA
TRIM71	tripartite motif containing 71	131405	0	1	10	7	NA	NA	NA
LRRFIP2	LRR binding FLII interacting protein 2	9209	0	1	6	5	NA	NA	NA
C3orf35	APRG1 tumor suppressor candidate	339883	0	1	6	16	NA	NA	NA
XYLB	xylulokinase	9942	1	3	4	56	NA	NA	NA
GORASP1	golgi reassembly stacking protein 1	64689	0	1	0	19	NA	NA	NA
ZNF620	zinc finger protein 620	253639	1	0	102	359	NA	NA	NA	GO:0000122:negative regulation of transcription by RNA polymerase II	GO:0000122:negative regulation of transcription by RNA polymerase II
CCDC13	coiled-coil domain containing 13	152206	0	2	12	52	NA	NA	NA
TOPAZ1	testis and ovary specific TOPAZ 1	375337	0	1	7	6	NA	NA	NA
ZNF502	zinc finger protein 502	91392	0	1	137	564	NA	NA	NA	GO:0000978:RNA polymerase II cis-regulatory region sequence-specific DNA binding	GO:0000978:RNA polymerase II cis-regulatory region sequence-specific DNA binding
TGM4	transglutaminase 4	7047	0	1	23	67	NA	NA	NA
EXOSC7	exosome component 7	23016	0	1	0	13	NA	NA	NA
CDCP1	CUB domain containing protein 1	64866	0	1	119	483	NA	NA	NA
SLC6A20	solute carrier family 6 member 20	54716	0	2	5	47	NA	NA	NA
CCR2	C-C motif chemokine receptor 2	729230	0	2	4	84	NA	NA	NA	GO:0032743:positive regulation of interleukin-2 production
ALS2CL	ALS2 C-terminal like	259173	0	1	2	8	NA	NA	NA
NBEAL2	neurobeachin like 2	23218	0	2	0	44	NA	NA	NA
KLHL18	kelch like family member 18	23276	0	1	0	17	NA	NA	NA
PTPN23	protein tyrosine phosphatase non-receptor type 23	25930	0	3	0	39	NA	NA	NA
TREX1	three prime repair exonuclease 1	11277	0	1	0	17	NA	NA	NA
NCKIPSD	NCK interacting protein with SH3 domain	51517	0	2	2	48	NA	NA	NA
QARS1	glutaminyl-tRNA synthetase 1	5859	0	1	0	19	NA	NA	NA
MST1	macrophage stimulating 1	4485	0	1	5	8	NA	NA	NA
AMIGO3	adhesion molecule with Ig like domain 3	386724	0	2	0	32	NA	NA	NA
GNAI2	G protein subunit alpha i2	2771	0	1	4	29	NA	NA	NA
ZMYND10	zinc finger MYND-type containing 10	51364	0	1	4	10	NA	NA	NA
HEMK1	HemK methyltransferase family member 1	51409	0	1	142	574	NA	NA	NA
RAD54L2	RAD54 like 2	23132	0	1	0	12	NA	NA	NA
GLYCTK	glycerate kinase	132158	0	2	4	66	NA	NA	NA
NISCH	nischarin	11188	0	2	145	583	NA	NA	NA
GNL3	G protein nucleolar 3	26354	0	1	0	16	NA	NA	NA
NEK4	NIMA related kinase 4	6787	0	1	5	34	NA	NA	NA
ITIH1	inter-alpha-trypsin inhibitor heavy chain 1	3697	0	1	1	9	NA	NA	NA
ITIH3	inter-alpha-trypsin inhibitor heavy chain 3	3699	0	1	44	131	NA	NA	NA
MUSTN1	musculoskeletal, embryonic nuclear protein 1	389125	0	2	288	1146	NA	NA	NA
IL17RD	interleukin 17 receptor D	54756	0	1	0	15	NA	NA	NA
PDE12	phosphodiesterase 12	201626	0	2	14	40	NA	NA	NA
PTPRG	protein tyrosine phosphatase receptor type G	5793	0	1	2	23	NA	NA	NA
CADPS	calcium dependent secretion activator	8618	0	3	113	440	NA	NA	NA
MAGI1	membrane associated guanylate kinase, WW and PDZ domain containing 1	9223	0	4	0	56	NA	NA	NA
CSNKA2IP	casein kinase 2 subunit alpha' interacting protein	111064647	0	1	22	63	NA	NA	NA
PROS1	protein S	5627	0	2	0	20	NA	NA	NA	GO:0005796:Golgi lumen	GO:0005796:Golgi lumen
OR5K4	olfactory receptor family 5 subfamily K member 4	403278	0	1	0	20	NA	NA	NA
GPR15	G protein-coupled receptor 15	2838	1	0	1	13	NA	NA	NA
MYH15	myosin heavy chain 15	22989	0	1	138	550	NA	NA	NA
PHLDB2	pleckstrin homology like domain family B member 2	90102	0	2	10	28	NA	NA	NA
SLC9C1	solute carrier family 9 member C1	285335	0	1	80	333	NA	NA	NA
NEPRO	nucleolus and neural progenitor protein	25871	0	3	2	52	NA	NA	NA
B4GALT4	beta-1,4-galactosyltransferase 4	8702	0	1	5	26	NA	NA	NA
CFAP91	cilia and flagella associated protein 91	89876	0	1	107	533	NA	NA	NA
NR1I2	nuclear receptor subfamily 1 group I member 2	8856	1	0	12	8	NA	NA	NA	GO:0000122:negative regulation of transcription by RNA polymerase II;GO:0000785:chromatin;GO:0000978:RNA polymerase II cis-regulatory region sequence-specific DNA binding;GO:0045944:positive regulation of transcription by RNA polymerase II	GO:0000122:negative regulation of transcription by RNA polymerase II;GO:0000785:chromatin;GO:0000978:RNA polymerase II cis-regulatory region sequence-specific DNA binding
STXBP5L	syntaxin binding protein 5L	9515	0	1	1	12	NA	NA	NA
GOLGB1	golgin B1	2804	1	0	1	12	NA	NA	NA
PARP9	poly(ADP-ribose) polymerase family member 9	83666	0	1	52	262	NA	NA	NA	GO:0000122:negative regulation of transcription by RNA polymerase II	GO:0000122:negative regulation of transcription by RNA polymerase II
PARP15	poly(ADP-ribose) polymerase family member 15	165631	0	2	43	235	NA	NA	NA	GO:0000122:negative regulation of transcription by RNA polymerase II	GO:0000122:negative regulation of transcription by RNA polymerase II
SEMA5B	semaphorin 5B	54437	0	2	77	213	NA	NA	NA
MYLK	myosin light chain kinase	4638	0	1	144	573	NA	NA	NA
KALRN	kalirin RhoGEF kinase	8997	0	2	142	562	NA	NA	NA
ITGB5	integrin subunit beta 5	3693	0	2	140	544	NA	NA	NA
SLC12A8	solute carrier family 12 member 8	84561	0	1	13	44	NA	NA	NA
ZNF148	zinc finger protein 148	7707	0	1	5	10	NA	NA	NA	GO:0000122:negative regulation of transcription by RNA polymerase II;GO:0000978:RNA polymerase II cis-regulatory region sequence-specific DNA binding;GO:0045944:positive regulation of transcription by RNA polymerase II	GO:0000122:negative regulation of transcription by RNA polymerase II;GO:0000978:RNA polymerase II cis-regulatory region sequence-specific DNA binding
ALDH1L1	aldehyde dehydrogenase 1 family member L1	10840	1	0	31	82	NA	NA	NA
CHST13	carbohydrate sulfotransferase 13	166012	0	1	0	14	NA	NA	NA
MCM2	minichromosome maintenance complex component 2	4171	0	3	2	77	NA	NA	NA	GO:0000785:chromatin	GO:0000785:chromatin
RUVBL1	RuvB like AAA ATPase 1	8607	2	0	12	12	NA	NA	NA
CFAP92	cilia and flagella associated protein 92 (putative)	57501	0	1	61	263	NA	NA	NA
H1-10	H1.10 linker histone	8971	0	1	0	19	NA	NA	NA
MBD4	methyl-CpG binding domain 4, DNA glycosylase	8930	0	3	3	42	NA	NA	NA
PLXND1	plexin D1	23129	0	1	112	365	NA	NA	NA
COL6A6	collagen type VI alpha 6 chain	131873	0	3	15	104	NA	NA	NA
TOPBP1	DNA topoisomerase II binding protein 1	11073	0	1	1	11	NA	NA	NA
A4GNT	alpha-1,4-N-acetylglucosaminyltransferase	51146	0	2	262	1000	NA	NA	NA
RBP1	retinol binding protein 1	5947	0	1	74	200	NA	NA	NA
SLC25A36	solute carrier family 25 member 36	55186	0	1	13	7	NA	NA	NA
GRK7	G protein-coupled receptor kinase 7	131890	0	2	0	20	NA	NA	NA
CHST2	carbohydrate sulfotransferase 2	9435	0	1	2	24	NA	NA	NA
CPA3	carboxypeptidase A3	1359	0	1	49	91	NA	NA	NA
MINDY4B	MINDY family member 4B	646951	0	1	64	109	NA	NA	NA
AADACL2	arylacetamide deacetylase like 2	344752	0	1	126	501	NA	NA	NA
GFM1	G elongation factor mitochondrial 1	85476	0	1	94	347	NA	NA	NA
ZBBX	zinc finger B-box domain containing	79740	2	0	16	45	NA	NA	NA
SEC62	SEC62 homolog, preprotein translocation factor	7095	0	2	8	25	NA	NA	NA
EIF5A2	eukaryotic translation initiation factor 5A2	56648	0	1	7	14	NA	NA	NA
NAALADL2	N-acetylated alpha-linked acidic dipeptidase like 2	254827	1	0	2	18	NA	NA	NA
KCNMB2	potassium calcium-activated channel subfamily M regulatory beta subunit 2	10242	0	1	42	278	NA	NA	NA
ABCC5	ATP binding cassette subfamily C member 5	10057	0	4	8	64	NA	NA	NA	GO:0005796:Golgi lumen	GO:0005796:Golgi lumen
HTR3D	5-hydroxytryptamine receptor 3D	200909	0	1	120	424	NA	NA	NA
ABCF3	ATP binding cassette subfamily F member 3	55324	0	2	7	69	NA	NA	NA
EEF1AKMT4	EEF1A lysine methyltransferase 4	110599564	0	1	42	156	NA	NA	NA
C3orf70	chromosome 3 open reading frame 70	285382	0	1	8	9	NA	NA	NA
EHHADH	enoyl-CoA hydratase and 3-hydroxyacyl CoA dehydrogenase	1962	0	1	19	164	NA	NA	NA
CLDN16	claudin 16	10686	0	1	6	29	NA	NA	NA
IL1RAP	interleukin 1 receptor accessory protein	3556	0	1	22	94	NA	NA	NA	GO:0032755:positive regulation of interleukin-6 production
TMEM44	transmembrane protein 44	93109	0	2	188	730	NA	NA	NA
MUC20	mucin 20, cell surface associated	200958	0	1	138	561	NA	NA	NA	GO:0005796:Golgi lumen	GO:0005796:Golgi lumen
PCYT1A	phosphate cytidylyltransferase 1A, choline	5130	0	1	3	72	NA	NA	NA
RNF168	ring finger protein 168	165918	1	0	127	507	NA	NA	NA
SENP5	SUMO specific peptidase 5	205564	0	2	148	508	NA	NA	NA
LRCH3	leucine rich repeats and calponin homology domain containing 3	84859	0	2	6	45	NA	NA	NA
IQCG	IQ motif containing G	84223	0	3	73	220	NA	NA	NA
LMLN	leishmanolysin like peptidase	89782	0	1	0	13	NA	NA	NA
ZNF595	zinc finger protein 595	152687	0	1	3	12	NA	NA	NA	GO:0000978:RNA polymerase II cis-regulatory region sequence-specific DNA binding	GO:0000978:RNA polymerase II cis-regulatory region sequence-specific DNA binding
PDE6B	phosphodiesterase 6B	5158	0	1	14	27	NA	NA	NA
RNF212	ring finger protein 212	285498	0	1	57	115	NA	NA	NA
MAEA	macrophage erythroblast attacher, E3 ubiquitin ligase	10296	0	1	0	12	NA	NA	NA
NKX1-1	NK1 homeobox 1	54729	0	3	2	48	NA	NA	NA	GO:0000785:chromatin;GO:0000978:RNA polymerase II cis-regulatory region sequence-specific DNA binding	GO:0000785:chromatin;GO:0000978:RNA polymerase II cis-regulatory region sequence-specific DNA binding
HAUS3	HAUS augmin like complex subunit 3	79441	1	0	25	63	NA	NA	NA
CFAP99	cilia and flagella associated protein 99	402160	0	2	140	666	NA	NA	NA
ADRA2C	adrenoceptor alpha 2C	152	0	1	0	15	NA	NA	NA
OTOP1	otopetrin 1	133060	0	4	15	318	NA	NA	NA
EVC	EvC ciliary complex subunit 1	2121	0	3	145	589	NA	NA	NA
C4orf50	chromosome 4 open reading frame 50	389197	0	1	0	15	NA	NA	NA
GPR78	G protein-coupled receptor 78	27201	0	1	36	117	NA	NA	NA
USP17L17	ubiquitin specific peptidase 17 like family member 17	100287327	2	2	82	338	NA	NA	NA
BOD1L1	biorientation of chromosomes in cell division 1 like 1	259282	0	1	1	25	NA	NA	NA
BST1	bone marrow stromal cell antigen 1	683	0	3	20	84	NA	NA	NA
SEPSECS	Sep (O-phosphoserine) tRNA:Sec (selenocysteine) tRNA synthase	51091	0	1	28	76	NA	NA	NA
SEL1L3	SEL1L family member 3	23231	0	1	9	35	NA	NA	NA
STIM2	stromal interaction molecule 2	57620	0	3	8	155	NA	NA	NA
PCDH7	protocadherin 7	5099	0	1	0	10	NA	NA	NA
C4orf19	chromosome 4 open reading frame 19	55286	0	1	5	5	NA	NA	NA
TBC1D1	TBC1 domain family member 1	23216	0	1	19	95	NA	NA	NA
TLR10	toll like receptor 10	81793	0	1	59	222	NA	NA	NA
FAM114A1	family with sequence similarity 114 member A1	92689	0	4	212	861	NA	NA	NA
ATP10D	ATPase phospholipid transporting 10D (putative)	57205	0	1	14	74	NA	NA	NA
FRYL	FRY like transcription coactivator	285527	0	4	4	104	NA	NA	NA
LRRC66	leucine rich repeat containing 66	339977	0	3	0	42	NA	NA	NA
FIP1L1	factor interacting with PAPOLA and CPSF1	81608	0	1	1	27	NA	NA	NA
KIT	KIT proto-oncogene, receptor tyrosine kinase	3815	0	1	0	12	NA	NA	NA	GO:0035162:embryonic hemopoiesis;GO:0035855:megakaryocyte development	GO:0035162:embryonic hemopoiesis;GO:0035855:megakaryocyte development
CRACD	capping protein inhibiting regulator of actin dynamics	57482	0	2	1	31	NA	NA	NA	GO:0030277:maintenance of gastrointestinal epithelium	GO:0030277:maintenance of gastrointestinal epithelium
ADGRL3	adhesion G protein-coupled receptor L3	23284	0	1	0	13	NA	NA	NA
RUFY3	RUN and FYVE domain containing 3	22902	0	1	17	16	NA	NA	NA
ANKRD17	ankyrin repeat domain 17	26057	0	1	1	11	NA	NA	NA	GO:0000785:chromatin	GO:0000785:chromatin
G3BP2	G3BP stress granule assembly factor 2	9908	0	1	0	15	NA	NA	NA
CCDC158	coiled-coil domain containing 158	339965	0	1	7	5	NA	NA	NA
SEPTIN11	septin 11	55752	0	1	2	26	NA	NA	NA
HNRNPDL	heterogeneous nuclear ribonucleoprotein D like	9987	1	0	1	18	NA	NA	NA
TMEM150C	transmembrane protein 150C	441027	0	1	6	5	NA	NA	NA
HPSE	heparanase	10855	1	0	5	21	NA	NA	NA
HELQ	helicase, POLQ like	113510	0	1	0	14	NA	NA	NA
TIGD2	tigger transposable element derived 2	166815	0	1	43	219	NA	NA	NA
ADH1A	alcohol dehydrogenase 1A (class I), alpha polypeptide	124	0	1	7	5	NA	NA	NA
DDIT4L	DNA damage inducible transcript 4 like	115265	1	0	3	18	NA	NA	NA
PPP3CA	protein phosphatase 3 catalytic subunit alpha	5530	0	1	0	14	NA	NA	NA	GO:0045944:positive regulation of transcription by RNA polymerase II
SLC9B1	solute carrier family 9 member B1	150159	0	1	145	575	NA	NA	NA
TET2	tet methylcytosine dioxygenase 2	54790	0	3	31	187	NA	NA	NA	GO:0045944:positive regulation of transcription by RNA polymerase II
PPA2	inorganic pyrophosphatase 2	27068	0	2	0	27	NA	NA	NA
COL25A1	collagen type XXV alpha 1 chain	84570	1	0	1	11	NA	NA	NA
EGF	epidermal growth factor	1950	0	3	18	21	NA	NA	NA
ALPK1	alpha kinase 1	80216	0	1	2	8	NA	NA	NA
ZGRF1	zinc finger GRF-type containing 1	55345	0	1	10	7	NA	NA	NA
TRAM1L1	translocation associated membrane protein 1 like 1	133022	0	1	0	18	NA	NA	NA
PRSS12	serine protease 12	8492	0	1	117	465	NA	NA	NA
QRFPR	pyroglutamylated RFamide peptide receptor	84109	1	2	32	131	NA	NA	NA
EXOSC9	exosome component 9	5393	0	1	37	70	NA	NA	NA	GO:0045944:positive regulation of transcription by RNA polymerase II
KIAA1109	KIAA1109	84162	0	1	7	22	NA	NA	NA
FAT4	FAT atypical cadherin 4	79633	1	3	161	604	NA	NA	NA
HSPA4L	heat shock protein family A (Hsp70) member 4 like	22824	0	2	2	18	NA	NA	NA
JADE1	jade family PHD finger 1	79960	0	1	2	57	NA	NA	NA
PABPC4L	poly(A) binding protein cytoplasmic 4 like	132430	0	1	103	326	NA	NA	NA
NOCT	nocturnin	25819	0	3	3	39	NA	NA	NA
OTUD4	OTU deubiquitinase 4	54726	1	0	6	37	NA	NA	NA
POU4F2	POU class 4 homeobox 2	5458	0	2	51	110	NA	NA	NA	GO:0000122:negative regulation of transcription by RNA polymerase II;GO:0000785:chromatin;GO:0000978:RNA polymerase II cis-regulatory region sequence-specific DNA binding;GO:0045944:positive regulation of transcription by RNA polymerase II	GO:0000122:negative regulation of transcription by RNA polymerase II;GO:0000785:chromatin;GO:0000978:RNA polymerase II cis-regulatory region sequence-specific DNA binding
RPS3A	ribosomal protein S3A	6189	1	2	290	1135	NA	NA	NA
FAM160A1	FHF complex subunit HOOK interacting protein 1A	729830	0	1	6	7	NA	NA	NA
TMEM131L	transmembrane 131 like	23240	0	1	0	15	NA	NA	NA
FGG	fibrinogen gamma chain	2266	0	2	0	32	NA	NA	NA
MAP9	microtubule associated protein 9	79884	0	1	28	26	NA	NA	NA
PDGFC	platelet derived growth factor C	56034	0	1	0	15	NA	NA	NA
NAF1	nuclear assembly factor 1 ribonucleoprotein	92345	0	1	138	484	NA	NA	NA
TKTL2	transketolase like 2	84076	0	1	2	16	NA	NA	NA
ADAM29	ADAM metallopeptidase domain 29	11086	1	0	19	20	NA	NA	NA
STOX2	storkhead box 2	56977	0	1	71	296	NA	NA	NA	GO:0045944:positive regulation of transcription by RNA polymerase II
CENPU	centromere protein U	79682	0	1	30	192	NA	NA	NA
ZFP42	ZFP42 zinc finger protein	132625	0	2	10	34	NA	NA	NA	GO:0000978:RNA polymerase II cis-regulatory region sequence-specific DNA binding	GO:0000978:RNA polymerase II cis-regulatory region sequence-specific DNA binding
SDHA	succinate dehydrogenase complex flavoprotein subunit A	6389	0	1	1	12	NA	NA	NA
AHRR	aryl-hydrocarbon receptor repressor	57491	1	0	105	376	NA	NA	NA	GO:0000785:chromatin	GO:0000785:chromatin
EXOC3	exocyst complex component 3	11336	0	2	0	36	NA	NA	NA
ZDHHC11	zinc finger DHHC-type containing 11	79844	0	2	74	157	NA	NA	NA
NKD2	NKD inhibitor of WNT signaling pathway 2	85409	0	1	2	35	NA	NA	NA
ADAMTS16	ADAM metallopeptidase with thrombospondin type 1 motif 16	170690	0	1	3	17	NA	NA	NA
TENT4A	terminal nucleotidyltransferase 4A	11044	1	0	5	6	NA	NA	NA
CDH18	cadherin 18	1016	0	1	10	6	NA	NA	NA
RAI14	retinoic acid induced 14	26064	0	1	20	157	NA	NA	NA
MROH2B	maestro heat like repeat family member 2B	133558	0	1	3	31	NA	NA	NA
HMGCS1	3-hydroxy-3-methylglutaryl-CoA synthase 1	3157	0	1	92	422	NA	NA	NA
ACTBL2	actin beta like 2	345651	0	1	1	17	NA	NA	NA
ADAMTS6	ADAM metallopeptidase with thrombospondin type 1 motif 6	11174	0	1	133	394	NA	NA	NA
SHLD3	shieldin complex subunit 3	112441434	0	1	12	25	NA	NA	NA
CCDC125	coiled-coil domain containing 125	202243	0	3	4	62	NA	NA	NA
RAD17	RAD17 checkpoint clamp loader component	5884	0	1	0	10	NA	NA	NA
SERF1A	small EDRK-rich factor 1A	8293	0	1	6	8	NA	NA	NA
BDP1	B double prime 1, subunit of RNA polymerase III transcription initiation factor IIIB	55814	0	1	5	9	NA	NA	NA
HEXB	hexosaminidase subunit beta	3074	0	1	0	13	NA	NA	NA	GO:0045944:positive regulation of transcription by RNA polymerase II
F2RL1	F2R like trypsin receptor 1	2150	0	1	145	567	NA	NA	NA	GO:0032755:positive regulation of interleukin-6 production;GO:0045944:positive regulation of transcription by RNA polymerase II
WDR41	WD repeat domain 41	55255	0	1	7	35	NA	NA	NA
AP3B1	adaptor related protein complex 3 subunit beta 1	8546	0	1	77	330	NA	NA	NA	GO:0045944:positive regulation of transcription by RNA polymerase II
FAM151B	family with sequence similarity 151 member B	167555	0	1	0	10	NA	NA	NA
CKMT2	creatine kinase, mitochondrial 2	1160	0	1	1	10	NA	NA	NA
RASA1	RAS p21 protein activator 1	5921	0	1	4	53	NA	NA	NA
KIAA0825	KIAA0825	285600	0	1	49	49	NA	NA	NA
SLF1	SMC5-SMC6 complex localization factor 1	84250	1	1	60	214	NA	NA	NA
GPR150	G protein-coupled receptor 150	285601	0	1	4	16	NA	NA	NA
ERAP2	endoplasmic reticulum aminopeptidase 2	64167	0	4	392	1657	NA	NA	NA
LNPEP	leucyl and cystinyl aminopeptidase	4012	0	3	15	138	NA	NA	NA
CHD1	chromodomain helicase DNA binding protein 1	1105	0	1	66	394	NA	NA	NA
SLCO6A1	solute carrier organic anion transporter family member 6A1	133482	0	2	11	112	NA	NA	NA
FER	FER tyrosine kinase	2241	0	1	27	127	NA	NA	NA	GO:0000785:chromatin	GO:0000785:chromatin
CDO1	cysteine dioxygenase type 1	1036	0	1	2	10	NA	NA	NA
ATG12	autophagy related 12	9140	0	3	135	547	NA	NA	NA
LVRN	laeverin	206338	0	1	90	407	NA	NA	NA
ARL14EPL	ADP ribosylation factor like GTPase 14 effector protein like	644100	0	1	138	550	NA	NA	NA
ZNF474	zinc finger protein 474	133923	0	1	38	61	NA	NA	NA
CEP120	centrosomal protein 120	153241	0	1	7	6	NA	NA	NA
ISOC1	isochorismatase domain containing 1	51015	0	1	27	38	NA	NA	NA
FNIP1	folliculin interacting protein 1	96459	0	2	290	1148	NA	NA	NA	GO:0000122:negative regulation of transcription by RNA polymerase II	GO:0000122:negative regulation of transcription by RNA polymerase II
SLC22A4	solute carrier family 22 member 4	6583	1	0	8	69	NA	NA	NA
RAD50	RAD50 double strand break repair protein	10111	0	1	0	15	NA	NA	NA
IL13	interleukin 13	3596	0	2	226	1060	NA	NA	NA
HSPA4	heat shock protein family A (Hsp70) member 4	3308	0	1	7	15	NA	NA	NA
SEC24A	SEC24 homolog A, COPII coat complex component	10802	1	0	2	8	NA	NA	NA
CXCL14	C-X-C motif chemokine ligand 14	9547	0	2	48	78	NA	NA	NA
CTNNA1	catenin alpha 1	1495	0	1	0	21	NA	NA	NA
LRRTM2	leucine rich repeat transmembrane neuronal 2	26045	0	2	0	20	NA	NA	NA
MATR3	matrin 3	9782	0	1	3	33	NA	NA	NA
SRA1	steroid receptor RNA activator 1	10011	0	1	117	509	NA	NA	NA
CD14	CD14 molecule	929	0	1	0	16	NA	NA	NA	GO:0034142:toll-like receptor 4 signaling pathway;GO:0071223:cellular response to lipoteichoic acid
WDR55	WD repeat domain 55	54853	0	1	21	125	NA	NA	NA
PCDHA3	protocadherin alpha 3	56145	0	1	1	17	NA	NA	NA
PCDHB1	protocadherin beta 1	29930	0	1	5	48	NA	NA	NA
PCDHB6	protocadherin beta 6	56130	0	2	75	277	NA	NA	NA
PCDHB16	protocadherin beta 16	57717	0	1	3	18	NA	NA	NA
PCDHB10	protocadherin beta 10	56126	0	1	16	23	NA	NA	NA
PCDHB11	protocadherin beta 11	56125	0	3	0	42	NA	NA	NA
PCDHGA1	protocadherin gamma subfamily A, 1	56114	0	1	1	12	NA	NA	NA
PCDHGA5	protocadherin gamma subfamily A, 5	56110	0	1	2	30	NA	NA	NA
PCDHGA7	protocadherin gamma subfamily A, 7	56108	0	2	11	72	NA	NA	NA
PCDHGA9	protocadherin gamma subfamily A, 9	56107	0	1	2	20	NA	NA	NA
PCDHGB7	protocadherin gamma subfamily B, 7	56099	0	2	46	108	NA	NA	NA
HDAC3	histone deacetylase 3	8841	0	1	131	476	NA	NA	NA	GO:0000122:negative regulation of transcription by RNA polymerase II;GO:0045944:positive regulation of transcription by RNA polymerase II	GO:0000122:negative regulation of transcription by RNA polymerase II
ARAP3	ArfGAP with RhoGAP domain, ankyrin repeat and PH domain 3	64411	0	2	43	57	NA	NA	NA
NR3C1	nuclear receptor subfamily 3 group C member 1	2908	1	0	1	11	NA	NA	NA	GO:0000122:negative regulation of transcription by RNA polymerase II;GO:0000785:chromatin;GO:0000978:RNA polymerase II cis-regulatory region sequence-specific DNA binding;GO:0007059:chromosome segregation;GO:0045944:positive regulation of transcription by RNA polymerase II	GO:0000122:negative regulation of transcription by RNA polymerase II;GO:0000785:chromatin;GO:0000978:RNA polymerase II cis-regulatory region sequence-specific DNA binding;GO:0007059:chromosome segregation
STK32A	serine/threonine kinase 32A	202374	0	1	1	12	NA	NA	NA
ADRB2	adrenoceptor beta 2	154	0	2	124	384	NA	NA	NA	GO:0045944:positive regulation of transcription by RNA polymerase II
TIGD6	tigger transposable element derived 6	81789	0	3	116	496	NA	NA	NA
HMGXB3	HMG-box containing 3	22993	0	1	2	47	NA	NA	NA
CSF1R	colony stimulating factor 1 receptor	1436	0	1	4	9	NA	NA	NA
ARSI	arylsulfatase family member I	340075	0	1	8	5	NA	NA	NA
CD74	CD74 molecule	972	0	1	2	9	NA	NA	NA	GO:0001961:positive regulation of cytokine-mediated signaling pathway;GO:0032755:positive regulation of interleukin-6 production
SYNPO	synaptopodin	11346	1	1	143	558	NA	NA	NA
ZNF300	zinc finger protein 300	91975	1	0	6	72	NA	NA	NA	GO:0000978:RNA polymerase II cis-regulatory region sequence-specific DNA binding;GO:0045944:positive regulation of transcription by RNA polymerase II	GO:0000978:RNA polymerase II cis-regulatory region sequence-specific DNA binding
NMUR2	neuromedin U receptor 2	56923	0	1	40	205	NA	NA	NA
MFAP3	microfibril associated protein 3	4238	0	1	126	477	NA	NA	NA
LARP1	La ribonucleoprotein 1, translational regulator	23367	1	1	2	19	NA	NA	NA
ITK	IL2 inducible T cell kinase	3702	1	0	6	18	NA	NA	NA
C5orf52	chromosome 5 open reading frame 52	100190949	0	1	56	140	NA	NA	NA
LSM11	LSM11, U7 small nuclear RNA associated	134353	1	0	10	11	NA	NA	NA
PWWP2A	PWWP domain containing 2A	114825	0	4	96	128	NA	NA	NA
GABRG2	gamma-aminobutyric acid type A receptor subunit gamma2	2566	0	1	22	120	NA	NA	NA
SPDL1	spindle apparatus coiled-coil protein 1	54908	0	1	2	8	NA	NA	NA
FOXI1	forkhead box I1	2299	0	1	2	19	NA	NA	NA	GO:0000785:chromatin;GO:0000978:RNA polymerase II cis-regulatory region sequence-specific DNA binding;GO:0045944:positive regulation of transcription by RNA polymerase II	GO:0000785:chromatin;GO:0000978:RNA polymerase II cis-regulatory region sequence-specific DNA binding
RANBP17	RAN binding protein 17	64901	0	1	0	17	NA	NA	NA
DUSP1	dual specificity phosphatase 1	1843	0	2	18	118	NA	NA	NA
BOD1	biorientation of chromosomes in cell division 1	91272	0	1	50	116	NA	NA	NA
RNF44	ring finger protein 44	22838	3	0	391	1615	NA	NA	NA
UIMC1	ubiquitin interaction motif containing 1	51720	0	1	0	15	NA	NA	NA
PRR7	proline rich 7, synaptic	80758	0	1	0	14	NA	NA	NA
RMND5B	required for meiotic nuclear division 5 homolog B	64777	0	2	10	24	NA	NA	NA
RUFY1	RUN and FYVE domain containing 1	80230	0	1	3	11	NA	NA	NA
RASGEF1C	RasGEF domain family member 1C	255426	1	0	24	202	NA	NA	NA
SCGB3A1	secretoglobin family 3A member 1	92304	0	1	0	12	NA	NA	NA
TRIM52	tripartite motif containing 52	84851	0	1	2	8	NA	NA	NA
MYLK4	myosin light chain kinase family member 4	340156	0	2	42	184	NA	NA	NA
RREB1	ras responsive element binding protein 1	6239	0	1	0	19	NA	NA	NA	GO:0000122:negative regulation of transcription by RNA polymerase II;GO:0000978:RNA polymerase II cis-regulatory region sequence-specific DNA binding;GO:0045944:positive regulation of transcription by RNA polymerase II	GO:0000122:negative regulation of transcription by RNA polymerase II;GO:0000978:RNA polymerase II cis-regulatory region sequence-specific DNA binding
BLOC1S5	biogenesis of lysosomal organelles complex 1 subunit 5	63915	0	1	4	31	NA	NA	NA
GCNT2	glucosaminyl (N-acetyl) transferase 2 (I blood group)	2651	0	3	145	574	NA	NA	NA
DTNBP1	dystrobrevin binding protein 1	84062	0	2	4	100	NA	NA	NA
NHLRC1	NHL repeat containing E3 ubiquitin protein ligase 1	378884	0	2	2	48	NA	NA	NA
DEK	DEK proto-oncogene	7913	0	1	78	245	NA	NA	NA
SLC17A4	solute carrier family 17 member 4	10050	0	1	7	26	NA	NA	NA
SLC17A3	solute carrier family 17 member 3	10786	0	1	131	442	NA	NA	NA
H3C3	H3 clustered histone 3	8352	1	0	135	507	NA	NA	NA
HFE	homeostatic iron regulator	3077	0	1	0	12	NA	NA	NA
H4C3	H4 clustered histone 3	8364	0	1	66	341	NA	NA	NA
H4C4	H4 clustered histone 4	8360	0	4	7	46	NA	NA	NA
H2BC8	H2B clustered histone 8	8339	0	1	3	9	NA	NA	NA
BTN3A2	butyrophilin subfamily 3 member A2	11118	0	3	204	742	NA	NA	NA
BTN2A2	butyrophilin subfamily 2 member A2	10385	0	1	83	183	NA	NA	NA
BTN1A1	butyrophilin subfamily 1 member A1	696	0	3	6	111	NA	NA	NA
HMGN4	high mobility group nucleosomal binding domain 4	10473	0	1	3	9	NA	NA	NA	GO:0000785:chromatin	GO:0000785:chromatin
HLA-A	major histocompatibility complex, class I, A	3105	1	1	122	231	NA	NA	NA
HMGA1	high mobility group AT-hook 1	3159	0	1	0	13	NA	NA	NA	GO:0045944:positive regulation of transcription by RNA polymerase II
PPARD	peroxisome proliferator activated receptor delta	5467	0	1	1	31	NA	NA	NA	GO:0000122:negative regulation of transcription by RNA polymerase II;GO:0000785:chromatin;GO:0000978:RNA polymerase II cis-regulatory region sequence-specific DNA binding;GO:0045944:positive regulation of transcription by RNA polymerase II	GO:0000122:negative regulation of transcription by RNA polymerase II;GO:0000785:chromatin;GO:0000978:RNA polymerase II cis-regulatory region sequence-specific DNA binding
ARMC12	armadillo repeat containing 12	221481	0	4	0	40	NA	NA	NA
RAB44	RAB44, member RAS oncogene family	401258	0	1	53	108	NA	NA	NA
MTCH1	mitochondrial carrier 1	23787	0	2	84	238	NA	NA	NA
GLP1R	glucagon like peptide 1 receptor	2740	1	0	30	37	NA	NA	NA
MDFI	MyoD family inhibitor	4188	0	1	1	22	NA	NA	NA	GO:0000122:negative regulation of transcription by RNA polymerase II	GO:0000122:negative regulation of transcription by RNA polymerase II
C6orf132	chromosome 6 open reading frame 132	647024	0	1	20	122	NA	NA	NA
UBR2	ubiquitin protein ligase E3 component n-recognin 2	23304	0	1	145	572	NA	NA	NA	GO:0000785:chromatin	GO:0000785:chromatin
KLHDC3	kelch domain containing 3	116138	0	1	0	20	NA	NA	NA	GO:0000785:chromatin	GO:0000785:chromatin
GTPBP2	GTP binding protein 2	54676	1	0	13	66	NA	NA	NA
MAD2L1BP	MAD2L1 binding protein	9587	1	0	3	11	NA	NA	NA
TMEM63B	transmembrane protein 63B	55362	0	1	15	136	NA	NA	NA
RUNX2	RUNX family transcription factor 2	860	0	1	0	10	NA	NA	NA	GO:0000785:chromatin;GO:0000978:RNA polymerase II cis-regulatory region sequence-specific DNA binding;GO:0045944:positive regulation of transcription by RNA polymerase II	GO:0000785:chromatin;GO:0000978:RNA polymerase II cis-regulatory region sequence-specific DNA binding
RCAN2	regulator of calcineurin 2	10231	0	1	0	18	NA	NA	NA
TNFRSF21	TNF receptor superfamily member 21	27242	0	2	5	36	NA	NA	NA
PKHD1	PKHD1 ciliary IPT domain containing fibrocystin/polyductin	5314	0	1	0	19	NA	NA	NA
PAQR8	progestin and adipoQ receptor family member 8	85315	0	2	0	26	NA	NA	NA
TINAG	tubulointerstitial nephritis antigen	27283	0	1	13	12	NA	NA	NA
FAM83B	family with sequence similarity 83 member B	222584	0	1	3	14	NA	NA	NA
LMBRD1	LMBR1 domain containing 1	55788	1	0	8	13	NA	NA	NA
RIMS1	regulating synaptic membrane exocytosis 1	22999	0	1	145	573	NA	NA	NA
IRAK1BP1	interleukin 1 receptor associated kinase 1 binding protein 1	134728	0	1	0	16	NA	NA	NA
TENT5A	terminal nucleotidyltransferase 5A	55603	0	2	46	107	NA	NA	NA
CEP162	centrosomal protein 162	22832	0	1	35	27	NA	NA	NA
SPACA1	sperm acrosome associated 1	81833	0	4	0	76	NA	NA	NA
KLHL32	kelch like family member 32	114792	0	2	7	36	NA	NA	NA
ASCC3	activating signal cointegrator 1 complex subunit 3	10973	0	3	408	1479	NA	NA	NA
BVES	blood vessel epicardial substance	11149	0	1	8	5	NA	NA	NA
AK9	adenylate kinase 9	221264	0	4	44	143	NA	NA	NA
SLC22A16	solute carrier family 22 member 16	85413	0	1	145	572	NA	NA	NA
SLC16A10	solute carrier family 16 member 10	117247	0	1	0	10	NA	NA	NA
MARCKS	myristoylated alanine rich protein kinase C substrate	4082	1	0	8	14	NA	NA	NA
RFX6	regulatory factor X6	222546	0	1	0	13	NA	NA	NA	GO:0000785:chromatin;GO:0000978:RNA polymerase II cis-regulatory region sequence-specific DNA binding;GO:0045944:positive regulation of transcription by RNA polymerase II	GO:0000785:chromatin;GO:0000978:RNA polymerase II cis-regulatory region sequence-specific DNA binding
ROS1	ROS proto-oncogene 1, receptor tyrosine kinase	6098	1	1	100	374	NA	NA	NA
ASF1A	anti-silencing function 1A histone chaperone	25842	0	1	0	19	NA	NA	NA	GO:0000785:chromatin	GO:0000785:chromatin
MCM9	minichromosome maintenance 9 homologous recombination repair factor	254394	0	2	19	59	NA	NA	NA
SMPDL3A	sphingomyelin phosphodiesterase acid like 3A	10924	1	0	12	54	NA	NA	NA
PTPRK	protein tyrosine phosphatase receptor type K	5796	0	2	8	126	NA	NA	NA
ENPP1	ectonucleotide pyrophosphatase/phosphodiesterase 1	5167	0	2	119	487	NA	NA	NA
STX7	syntaxin 7	8417	0	1	58	246	NA	NA	NA
RPS12	ribosomal protein S12	6206	0	1	1	9	NA	NA	NA
SGK1	serum/glucocorticoid regulated kinase 1	6446	0	1	1	10	NA	NA	NA
SLC35D3	solute carrier family 35 member D3	340146	0	1	17	57	NA	NA	NA
HECA	hdc homolog, cell cycle regulator	51696	2	0	167	646	NA	NA	NA
GJE1	gap junction protein epsilon 1	100126572	0	1	96	421	NA	NA	NA
HIVEP2	HIVEP zinc finger 2	3097	1	2	151	542	NA	NA	NA	GO:0000978:RNA polymerase II cis-regulatory region sequence-specific DNA binding	GO:0000978:RNA polymerase II cis-regulatory region sequence-specific DNA binding
GRM1	glutamate metabotropic receptor 1	2911	0	1	0	13	NA	NA	NA
ZC3H12D	zinc finger CCCH-type containing 12D	340152	0	1	7	20	NA	NA	NA
CCDC170	coiled-coil domain containing 170	80129	0	3	93	694	NA	NA	NA
FBXO5	F-box protein 5	26271	0	1	2	16	NA	NA	NA
TFB1M	transcription factor B1, mitochondrial	51106	0	1	1	16	NA	NA	NA
TMEM181	transmembrane protein 181	57583	0	4	27	194	NA	NA	NA
SLC22A1	solute carrier family 22 member 1	6580	0	1	6	64	NA	NA	NA
PDE10A	phosphodiesterase 10A	10846	1	1	6	16	NA	NA	NA
PRR18	proline rich 18	285800	0	3	63	364	NA	NA	NA
GPR31	G protein-coupled receptor 31	2853	0	1	145	572	NA	NA	NA
TTLL2	tubulin tyrosine ligase like 2	83887	0	2	26	129	NA	NA	NA
FRMD1	FERM domain containing 1	79981	0	1	78	385	NA	NA	NA
TBP	TATA-box binding protein	6908	0	4	150	485	NA	NA	NA	GO:0000785:chromatin;GO:0000978:RNA polymerase II cis-regulatory region sequence-specific DNA binding	GO:0000785:chromatin;GO:0000978:RNA polymerase II cis-regulatory region sequence-specific DNA binding
FOXL3	forkhead box L3	116033993	1	1	23	109	NA	NA	NA
MICALL2	MICAL like 2	79778	0	1	11	12	NA	NA	NA
ELFN1	extracellular leucine rich repeat and fibronectin type III domain containing 1	392617	0	1	0	21	NA	NA	NA
IQCE	IQ motif containing E	23288	0	1	139	533	NA	NA	NA
TTYH3	tweety family member 3	80727	0	1	6	20	NA	NA	NA
AMZ1	archaelysin family metallopeptidase 1	155185	0	4	202	644	NA	NA	NA
CARD11	caspase recruitment domain family member 11	84433	0	2	0	30	NA	NA	NA	GO:0032743:positive regulation of interleukin-2 production;GO:0050700:CARD domain binding
RADIL	Rap associating with DIL domain	55698	0	2	118	659	NA	NA	NA
RBAK	RB associated KRAB zinc finger	57786	0	1	16	10	NA	NA	NA
SLC29A4	solute carrier family 29 member 4	222962	0	1	120	456	NA	NA	NA
FBXL18	F-box and leucine rich repeat protein 18	80028	0	2	290	1138	NA	NA	NA
CCZ1	CCZ1 homolog, vacuolar protein trafficking and biogenesis associated	51622	0	1	84	297	NA	NA	NA
RSPH10B	radial spoke head 10 homolog B	222967	0	1	18	68	NA	NA	NA
USP42	ubiquitin specific peptidase 42	84132	1	0	18	41	NA	NA	NA
CYTH3	cytohesin 3	9265	0	2	272	1055	NA	NA	NA
GRID2IP	Grid2 interacting protein	392862	0	2	3	33	NA	NA	NA
ZNF316	zinc finger protein 316	100131017	0	3	1	50	NA	NA	NA
PHF14	PHD finger protein 14	9678	0	1	6	24	NA	NA	NA
SOSTDC1	sclerostin domain containing 1	25928	0	2	2	19	NA	NA	NA
HOXA3	homeobox A3	3200	0	1	20	51	NA	NA	NA	GO:0000785:chromatin;GO:0000978:RNA polymerase II cis-regulatory region sequence-specific DNA binding	GO:0000785:chromatin;GO:0000978:RNA polymerase II cis-regulatory region sequence-specific DNA binding
CHN2	chimerin 2	1124	0	1	1	24	NA	NA	NA
SCRN1	secernin 1	9805	0	3	3	30	NA	NA	NA
ZNRF2	zinc and ring finger 2	223082	0	1	7	56	NA	NA	NA
NOD1	nucleotide binding oligomerization domain containing 1	10392	1	0	85	269	NA	NA	NA	GO:0032755:positive regulation of interleukin-6 production;GO:0043280:positive regulation of cysteine-type endopeptidase activity involved in apoptotic process;GO:0050700:CARD domain binding;GO:0071225:cellular response to muramyl dipeptide	GO:0043280:positive regulation of cysteine-type endopeptidase activity involved in apoptotic process;GO:0071225:cellular response to muramyl dipeptide
CRHR2	corticotropin releasing hormone receptor 2	1395	0	1	1	11	NA	NA	NA
PDE1C	phosphodiesterase 1C	5137	0	1	6	4	NA	NA	NA
EEPD1	endonuclease/exonuclease/phosphatase family domain containing 1	80820	0	1	0	17	NA	NA	NA
KIAA0895	KIAA0895	23366	0	2	0	32	NA	NA	NA
GPR141	G protein-coupled receptor 141	353345	0	1	16	99	NA	NA	NA
EPDR1	ependymin related 1	54749	0	1	3	22	NA	NA	NA
SUGCT	succinyl-CoA:glutarate-CoA transferase	79783	0	1	0	11	NA	NA	NA
AEBP1	AE binding protein 1	165	0	1	0	18	NA	NA	NA	GO:0000122:negative regulation of transcription by RNA polymerase II	GO:0000122:negative regulation of transcription by RNA polymerase II
DDX56	DEAD-box helicase 56	54606	0	1	1	11	NA	NA	NA
OGDH	oxoglutarate dehydrogenase	4967	0	2	2	40	NA	NA	NA
PKD1L1	polycystin 1 like 1, transient receptor potential channel interacting	168507	0	3	29	37	NA	NA	NA
C7orf57	chromosome 7 open reading frame 57	136288	0	1	38	79	NA	NA	NA
UPP1	uridine phosphorylase 1	7378	0	1	1	12	NA	NA	NA
SPATA48	spermatogenesis associated 48	100130988	0	1	145	573	NA	NA	NA
ZNF107	zinc finger protein 107	51427	1	2	167	614	NA	NA	NA	GO:0000978:RNA polymerase II cis-regulatory region sequence-specific DNA binding;GO:0045944:positive regulation of transcription by RNA polymerase II	GO:0000978:RNA polymerase II cis-regulatory region sequence-specific DNA binding
ERV3-1-ZNF117	ERV3-1-ZNF117 readthrough	109504726	1	0	101	347	NA	NA	NA	GO:0000978:RNA polymerase II cis-regulatory region sequence-specific DNA binding	GO:0000978:RNA polymerase II cis-regulatory region sequence-specific DNA binding
TYW1B	tRNA-yW synthesizing protein 1 homolog B	441250	0	2	162	508	NA	NA	NA
TRIM73	tripartite motif containing 73	375593	0	1	5	9	NA	NA	NA
TBL2	transducin beta like 2	26608	0	1	4	56	NA	NA	NA
VPS37D	VPS37D subunit of ESCRT-I	155382	1	0	14	21	NA	NA	NA
LIMK1	LIM domain kinase 1	3984	0	3	0	42	NA	NA	NA
RFC2	replication factor C subunit 2	5982	1	0	4	17	NA	NA	NA
SPDYE12P	speedy/RINGO cell cycle regulator family member E12	100101268	0	1	6	12	NA	NA	NA
SPDYE5	speedy/RINGO cell cycle regulator family member E5	442590	0	2	44	152	NA	NA	NA
HIP1	huntingtin interacting protein 1	3092	0	3	6	36	NA	NA	NA
POR	cytochrome p450 oxidoreductase	5447	0	1	0	14	NA	NA	NA
HSPB1	heat shock protein family B (small) member 1	3315	0	2	0	38	NA	NA	NA
DTX2	deltex E3 ubiquitin ligase 2	113878	1	0	75	349	NA	NA	NA
CCDC146	coiled-coil domain containing 146	57639	1	0	58	185	NA	NA	NA
GNAI1	G protein subunit alpha i1	2770	0	1	0	16	NA	NA	NA
HGF	hepatocyte growth factor	3082	0	1	0	14	NA	NA	NA	GO:0045944:positive regulation of transcription by RNA polymerase II
ZNF804B	zinc finger protein 804B	219578	0	2	63	73	NA	NA	NA
MTERF1	mitochondrial transcription termination factor 1	7978	0	1	0	15	NA	NA	NA
SAMD9L	sterile alpha motif domain containing 9 like	219285	0	1	0	16	NA	NA	NA
COL1A2	collagen type I alpha 2 chain	1278	0	1	1	21	NA	NA	NA
LMTK2	lemur tyrosine kinase 2	22853	0	1	6	7	NA	NA	NA
TAF6	TATA-box binding protein associated factor 6	6878	0	1	0	14	NA	NA	NA
MBLAC1	metallo-beta-lactamase domain containing 1	255374	0	1	0	10	NA	NA	NA
MUC12	mucin 12, cell surface associated	10071	3	0	189	729	NA	NA	NA	GO:0005796:Golgi lumen	GO:0005796:Golgi lumen
MUC17	mucin 17, cell surface associated	140453	0	1	11	21	NA	NA	NA	GO:0005796:Golgi lumen	GO:0005796:Golgi lumen
VGF	VGF nerve growth factor inducible	7425	0	2	0	42	NA	NA	NA
NAT16	N-acetyltransferase 16 (putative)	375607	0	1	0	18	NA	NA	NA
MOGAT3	monoacylglycerol O-acyltransferase 3	346606	0	1	4	26	NA	NA	NA
ZNHIT1	zinc finger HIT-type containing 1	10467	0	3	0	30	NA	NA	NA
SPDYE2	speedy/RINGO cell cycle regulator family member E2	441273	0	1	33	36	NA	NA	NA
RASA4	RAS p21 protein activator 4	10156	1	0	26	88	NA	NA	NA
CCDC71L	coiled-coil domain containing 71 like	168455	0	1	0	10	NA	NA	NA
PIK3CG	phosphatidylinositol-4,5-bisphosphate 3-kinase catalytic subunit gamma	5294	0	1	15	72	NA	NA	NA	GO:0042098:T cell proliferation
SLC26A3	solute carrier family 26 member 3	1811	0	1	40	180	NA	NA	NA
DLD	dihydrolipoamide dehydrogenase	1738	0	2	0	30	NA	NA	NA
LAMB1	laminin subunit beta 1	3912	0	1	0	15	NA	NA	NA
NRCAM	neuronal cell adhesion molecule	4897	0	1	0	11	NA	NA	NA
LRRN3	leucine rich repeat neuronal 3	54674	0	2	10	20	NA	NA	NA
CTTNBP2	cortactin binding protein 2	83992	0	4	0	72	NA	NA	NA
TAS2R16	taste 2 receptor member 16	50833	0	1	39	87	NA	NA	NA
SSMEM1	serine rich single-pass membrane protein 1	136263	0	1	0	17	NA	NA	NA
CPA5	carboxypeptidase A5	93979	0	1	5	5	NA	NA	NA
CHCHD3	coiled-coil-helix-coiled-coil-helix domain containing 3	54927	0	1	5	16	NA	NA	NA
AGBL3	AGBL carboxypeptidase 3	340351	0	2	2	35	NA	NA	NA
STRA8	stimulated by retinoic acid 8	346673	1	0	91	403	NA	NA	NA
NUP205	nucleoporin 205	23165	0	2	0	20	NA	NA	NA
SVOPL	SVOP like	136306	1	0	119	502	NA	NA	NA
KIAA1549	KIAA1549	57670	0	2	128	482	NA	NA	NA
TTC26	tetratricopeptide repeat domain 26	79989	0	1	7	24	NA	NA	NA
HIPK2	homeodomain interacting protein kinase 2	28996	0	2	0	29	NA	NA	NA	GO:0000122:negative regulation of transcription by RNA polymerase II;GO:0045944:positive regulation of transcription by RNA polymerase II	GO:0000122:negative regulation of transcription by RNA polymerase II
PARP12	poly(ADP-ribose) polymerase family member 12	64761	0	1	3	42	NA	NA	NA
TAS2R5	taste 2 receptor member 5	54429	0	2	30	48	NA	NA	NA
C7orf33	chromosome 7 open reading frame 33	202865	0	1	4	81	NA	NA	NA
PDIA4	protein disulfide isomerase family A member 4	9601	0	1	69	200	NA	NA	NA
ZNF398	zinc finger protein 398	57541	0	1	0	11	NA	NA	NA	GO:0000122:negative regulation of transcription by RNA polymerase II	GO:0000122:negative regulation of transcription by RNA polymerase II
ZNF775	zinc finger protein 775	285971	0	2	0	31	NA	NA	NA	GO:0000978:RNA polymerase II cis-regulatory region sequence-specific DNA binding	GO:0000978:RNA polymerase II cis-regulatory region sequence-specific DNA binding
TMEM176B	transmembrane protein 176B	28959	1	0	100	342	NA	NA	NA
AGAP3	ArfGAP with GTPase domain, ankyrin repeat and PH domain 3	116988	0	1	144	572	NA	NA	NA
DPP6	dipeptidyl peptidase like 6	1804	0	1	91	351	NA	NA	NA
CNPY1	canopy FGF signaling regulator 1	285888	0	1	67	298	NA	NA	NA
RBM33	RNA binding motif protein 33	155435	1	2	114	441	NA	NA	NA
DNAJB6	DnaJ heat shock protein family (Hsp40) member B6	10049	0	1	1	10	NA	NA	NA
NCAPG2	non-SMC condensin II complex subunit G2	54892	0	1	0	11	NA	NA	NA
ESYT2	extended synaptotagmin 2	57488	0	1	60	187	NA	NA	NA
DLGAP2	DLG associated protein 2	9228	0	1	11	49	NA	NA	NA
ARHGEF10	Rho guanine nucleotide exchange factor 10	9639	0	2	6	44	NA	NA	NA
XKR5	XK related 5	389610	2	0	145	573	NA	NA	NA
CLDN23	claudin 23	137075	0	1	4	7	NA	NA	NA
MFHAS1	multifunctional ROCO family signaling regulator 1	9258	0	3	4	50	NA	NA	NA
FAM167A	family with sequence similarity 167 member A	83648	0	4	580	2296	NA	NA	NA
USP17L7	ubiquitin specific peptidase 17 like family member 7	392197	0	1	17	46	NA	NA	NA
USP17L2	ubiquitin specific peptidase 17 like family member 2	377630	0	1	3	7	NA	NA	NA
FAM86B1	family with sequence similarity 86 member B1	85002	0	2	131	506	NA	NA	NA
FAM86B2	family with sequence similarity 86 member B2	653333	0	1	40	74	NA	NA	NA
MTUS1	microtubule associated scaffold protein 1	57509	0	2	52	288	NA	NA	NA
FGL1	fibrinogen like 1	2267	0	2	6	126	NA	NA	NA
NAT2	N-acetyltransferase 2	10	0	1	72	296	NA	NA	NA
INTS10	integrator complex subunit 10	55174	0	1	1	9	NA	NA	NA
NPM2	nucleophosmin/nucleoplasmin 2	10361	1	0	2	15	NA	NA	NA	GO:0000785:chromatin	GO:0000785:chromatin
RHOBTB2	Rho related BTB domain containing 2	23221	0	3	6	65	NA	NA	NA
NEFL	neurofilament light chain	4747	0	2	0	20	NA	NA	NA
PTK2B	protein tyrosine kinase 2 beta	2185	0	2	97	365	NA	NA	NA
CLU	clusterin	1191	0	3	5	93	NA	NA	NA
NUGGC	nuclear GTPase, germinal center associated	389643	0	1	89	439	NA	NA	NA
RBPMS	RNA binding protein, mRNA processing factor	11030	0	1	1	9	NA	NA	NA
DUSP26	dual specificity phosphatase 26	78986	0	1	2	53	NA	NA	NA	GO:0000122:negative regulation of transcription by RNA polymerase II	GO:0000122:negative regulation of transcription by RNA polymerase II
AP3M2	adaptor related protein complex 3 subunit mu 2	10947	0	1	0	14	NA	NA	NA
SPIDR	scaffold protein involved in DNA repair	23514	0	1	80	282	NA	NA	NA
RGS20	regulator of G protein signaling 20	8601	0	3	79	52	NA	NA	NA
RP1	RP1 axonemal microtubule associated	6101	0	1	1	9	NA	NA	NA
TMEM68	transmembrane protein 68	137695	0	1	0	17	NA	NA	NA
TOX	thymocyte selection associated high mobility group box	9760	0	3	0	34	NA	NA	NA
CHD7	chromodomain helicase DNA binding protein 7	55636	0	1	0	15	NA	NA	NA	GO:0000978:RNA polymerase II cis-regulatory region sequence-specific DNA binding;GO:0045944:positive regulation of transcription by RNA polymerase II	GO:0000978:RNA polymerase II cis-regulatory region sequence-specific DNA binding
ARMC1	armadillo repeat containing 1	55156	0	1	86	342	NA	NA	NA
TCF24	transcription factor 24	100129654	0	1	0	11	NA	NA	NA
LACTB2	lactamase beta 2	51110	0	4	4	42	NA	NA	NA
TRPA1	transient receptor potential cation channel subfamily A member 1	8989	1	1	33	115	NA	NA	NA
ZFHX4	zinc finger homeobox 4	79776	0	1	0	18	NA	NA	NA	GO:0000785:chromatin;GO:0000978:RNA polymerase II cis-regulatory region sequence-specific DNA binding	GO:0000785:chromatin;GO:0000978:RNA polymerase II cis-regulatory region sequence-specific DNA binding
ZNF704	zinc finger protein 704	619279	0	3	0	65	NA	NA	NA	GO:0000978:RNA polymerase II cis-regulatory region sequence-specific DNA binding	GO:0000978:RNA polymerase II cis-regulatory region sequence-specific DNA binding
LRRCC1	leucine rich repeat and coiled-coil centrosomal protein 1	85444	0	2	18	47	NA	NA	NA
CA1	carbonic anhydrase 1	759	0	1	139	509	NA	NA	NA
NBN	nibrin	4683	0	1	5	86	NA	NA	NA
TMEM64	transmembrane protein 64	169200	0	2	32	20	NA	NA	NA
ESRP1	epithelial splicing regulatory protein 1	54845	0	3	6	92	NA	NA	NA
DPY19L4	dpy-19 like 4	286148	0	3	2	43	NA	NA	NA
TP53INP1	tumor protein p53 inducible nuclear protein 1	94241	0	1	1	12	NA	NA	NA
LAPTM4B	lysosomal protein transmembrane 4 beta	55353	0	3	49	222	NA	NA	NA
RGS22	regulator of G protein signaling 22	26166	0	1	0	10	NA	NA	NA
SPAG1	sperm associated antigen 1	6674	0	1	0	10	NA	NA	NA
ANKRD46	ankyrin repeat domain 46	157567	0	2	0	20	NA	NA	NA
SNX31	sorting nexin 31	169166	0	1	98	378	NA	NA	NA
CTHRC1	collagen triple helix repeat containing 1	115908	0	1	19	65	NA	NA	NA
RIMS2	regulating synaptic membrane exocytosis 2	9699	1	0	16	44	NA	NA	NA
SLC30A8	solute carrier family 30 member 8	169026	0	1	130	505	NA	NA	NA	GO:0070555:response to interleukin-1	GO:0070555:response to interleukin-1
MTBP	MDM2 binding protein	27085	0	1	0	19	NA	NA	NA	GO:0000785:chromatin	GO:0000785:chromatin
SNTB1	syntrophin beta 1	6641	0	2	2	34	NA	NA	NA
RNF139	ring finger protein 139	11236	0	1	1	30	NA	NA	NA
ADCY8	adenylate cyclase 8	114	0	1	1	18	NA	NA	NA
LRRC6	dynein axonemal assembly factor 11	23639	0	4	121	381	NA	NA	NA
NDRG1	N-myc downstream regulated 1	10397	0	2	8	62	NA	NA	NA
COL22A1	collagen type XXII alpha 1 chain	169044	0	1	47	81	NA	NA	NA
TSNARE1	t-SNARE domain containing 1	203062	0	1	4	8	NA	NA	NA
TOP1MT	DNA topoisomerase I mitochondrial	116447	0	1	86	248	NA	NA	NA
RHPN1	rhophilin Rho GTPase binding protein 1	114822	0	3	2	47	NA	NA	NA
ZC3H3	zinc finger CCCH-type containing 3	23144	0	1	0	17	NA	NA	NA
TIGD5	tigger transposable element derived 5	84948	0	1	0	16	NA	NA	NA
GPAA1	glycosylphosphatidylinositol anchor attachment 1	8733	0	2	2	56	NA	NA	NA
WDR97	WD repeat domain 97	340390	1	0	7	16	NA	NA	NA
ZNF16	zinc finger protein 16	7564	0	1	3	12	NA	NA	NA	GO:0000978:RNA polymerase II cis-regulatory region sequence-specific DNA binding	GO:0000978:RNA polymerase II cis-regulatory region sequence-specific DNA binding
C8orf33	chromosome 8 open reading frame 33	65265	0	1	14	12	NA	NA	NA
WASHC1	WASH complex subunit 1	100287171	2	1	220	835	NA	NA	NA
JAK2	Janus kinase 2	3717	1	0	1	10	NA	NA	NA	GO:0070671:response to interleukin-12	GO:0070671:response to interleukin-12
CD274	CD274 molecule	29126	0	1	1	13	NA	NA	NA
KDM4C	lysine demethylase 4C	23081	0	1	9	15	NA	NA	NA	GO:0000785:chromatin	GO:0000785:chromatin
CNTLN	centlein	54875	0	3	8	107	NA	NA	NA
DENND4C	DENN domain containing 4C	55667	0	1	0	10	NA	NA	NA
CDKN2A	cyclin dependent kinase inhibitor 2A	1029	0	1	0	10	NA	NA	NA
PLAA	phospholipase A2 activating protein	9373	0	1	23	69	NA	NA	NA
AQP7	aquaporin 7	364	0	1	23	54	NA	NA	NA
SIGMAR1	sigma non-opioid intracellular receptor 1	10280	0	1	9	17	NA	NA	NA
IL11RA	interleukin 11 receptor subunit alpha	3590	0	3	7	29	NA	NA	NA
CCL27	C-C motif chemokine ligand 27	10850	0	2	13	61	NA	NA	NA
FAM166B	family with sequence similarity 166 member B	730112	1	0	143	551	NA	NA	NA
TESK1	testis associated actin remodelling kinase 1	7016	1	2	16	89	NA	NA	NA
CREB3	cAMP responsive element binding protein 3	10488	0	3	4	44	NA	NA	NA	GO:0000785:chromatin;GO:0000978:RNA polymerase II cis-regulatory region sequence-specific DNA binding;GO:0045944:positive regulation of transcription by RNA polymerase II	GO:0000785:chromatin;GO:0000978:RNA polymerase II cis-regulatory region sequence-specific DNA binding
GBA2	glucosylceramidase beta 2	57704	0	3	0	42	NA	NA	NA
TMEM8B	transmembrane protein 8B	51754	0	1	91	292	NA	NA	NA
CCIN	calicin	881	0	3	3	27	NA	NA	NA
MELK	maternal embryonic leucine zipper kinase	9833	0	2	6	59	NA	NA	NA
ANKRD18A	ankyrin repeat domain 18A	253650	0	1	78	351	NA	NA	NA
CNTNAP3	contactin associated protein family member 3	79937	0	1	20	58	NA	NA	NA
SPATA31A6	SPATA31 subfamily A member 6	389730	1	0	3	9	NA	NA	NA
TMEM252	transmembrane protein 252	169693	1	0	4	16	NA	NA	NA
TRPM6	transient receptor potential cation channel subfamily M member 6	140803	0	2	2	30	NA	NA	NA
RASEF	RAS and EF-hand domain containing	158158	0	1	10	21	NA	NA	NA
KIF27	kinesin family member 27	55582	0	1	37	149	NA	NA	NA
SPATA31E1	SPATA31 subfamily E member 1	286234	0	1	11	6	NA	NA	NA
SPATA31C1	SPATA31 subfamily C member 1	441452	0	2	131	463	NA	NA	NA
SPATA31C2	SPATA31 subfamily C member 2	645961	0	1	4	13	NA	NA	NA
NXNL2	nucleoredoxin like 2	158046	0	1	34	166	NA	NA	NA
SYK	spleen associated tyrosine kinase	6850	0	1	0	15	NA	NA	NA	GO:0032755:positive regulation of interleukin-6 production;GO:0043280:positive regulation of cysteine-type endopeptidase activity involved in apoptotic process	GO:0043280:positive regulation of cysteine-type endopeptidase activity involved in apoptotic process
WNK2	WNK lysine deficient protein kinase 2	65268	0	1	48	194	NA	NA	NA
ZNF367	zinc finger protein 367	195828	0	2	1	27	NA	NA	NA	GO:0000978:RNA polymerase II cis-regulatory region sequence-specific DNA binding	GO:0000978:RNA polymerase II cis-regulatory region sequence-specific DNA binding
FOXE1	forkhead box E1	2304	0	1	1	31	NA	NA	NA	GO:0000122:negative regulation of transcription by RNA polymerase II;GO:0000785:chromatin;GO:0000978:RNA polymerase II cis-regulatory region sequence-specific DNA binding	GO:0000122:negative regulation of transcription by RNA polymerase II;GO:0000785:chromatin;GO:0000978:RNA polymerase II cis-regulatory region sequence-specific DNA binding
TRIM14	tripartite motif containing 14	9830	0	2	20	123	NA	NA	NA
TBC1D2	TBC1 domain family member 2	55357	0	1	38	194	NA	NA	NA
NIPSNAP3A	nipsnap homolog 3A	25934	0	1	133	505	NA	NA	NA
CTNNAL1	catenin alpha like 1	8727	1	1	36	192	NA	NA	NA
EPB41L4B	erythrocyte membrane protein band 4.1 like 4B	54566	0	1	1	27	NA	NA	NA
C9orf147	HSDL2 antisense RNA 1	100133204	1	0	145	571	NA	NA	NA
ZNF883	zinc finger protein 883	169834	0	1	74	247	NA	NA	NA	GO:0000978:RNA polymerase II cis-regulatory region sequence-specific DNA binding	GO:0000978:RNA polymerase II cis-regulatory region sequence-specific DNA binding
C9orf43	chromosome 9 open reading frame 43	257169	0	1	19	90	NA	NA	NA
TRIM32	tripartite motif containing 32	22954	0	1	1	14	NA	NA	NA
PHF19	PHD finger protein 19	26147	0	1	4	15	NA	NA	NA	GO:0000122:negative regulation of transcription by RNA polymerase II	GO:0000122:negative regulation of transcription by RNA polymerase II
CNTRL	centriolin	11064	0	1	3	10	NA	NA	NA
GGTA1	glycoprotein alpha-galactosyltransferase 1 (inactive)	2681	0	1	66	311	NA	NA	NA
OR1K1	olfactory receptor family 1 subfamily K member 1	392392	0	1	8	33	NA	NA	NA
CRB2	crumbs cell polarity complex component 2	286204	0	2	16	68	NA	NA	NA
LHX2	LIM homeobox 2	9355	0	1	74	138	NA	NA	NA	GO:0000785:chromatin;GO:0000978:RNA polymerase II cis-regulatory region sequence-specific DNA binding;GO:0045944:positive regulation of transcription by RNA polymerase II	GO:0000785:chromatin;GO:0000978:RNA polymerase II cis-regulatory region sequence-specific DNA binding
NR5A1	nuclear receptor subfamily 5 group A member 1	2516	0	1	0	13	NA	NA	NA	GO:0000785:chromatin;GO:0000978:RNA polymerase II cis-regulatory region sequence-specific DNA binding;GO:0045944:positive regulation of transcription by RNA polymerase II	GO:0000785:chromatin;GO:0000978:RNA polymerase II cis-regulatory region sequence-specific DNA binding
HSPA5	heat shock protein family A (Hsp70) member 5	3309	0	2	0	26	NA	NA	NA
STXBP1	syntaxin binding protein 1	6812	0	1	0	19	NA	NA	NA
ST6GALNAC6	ST6 N-acetylgalactosaminide alpha-2,6-sialyltransferase 6	30815	0	3	0	33	NA	NA	NA
SPTAN1	spectrin alpha, non-erythrocytic 1	6709	0	2	0	24	NA	NA	NA
TBC1D13	TBC1 domain family member 13	54662	0	1	20	26	NA	NA	NA
IER5L	immediate early response 5 like	389792	0	1	7	166	NA	NA	NA
ASB6	ankyrin repeat and SOCS box containing 6	140459	0	4	0	41	NA	NA	NA
ASS1	argininosuccinate synthase 1	445	0	1	5	5	NA	NA	NA
ABL1	ABL proto-oncogene 1, non-receptor tyrosine kinase	25	0	1	41	79	NA	NA	NA	GO:0032743:positive regulation of interleukin-2 production;GO:0045931:positive regulation of mitotic cell cycle;GO:0045944:positive regulation of transcription by RNA polymerase II	GO:0045931:positive regulation of mitotic cell cycle
RAPGEF1	Rap guanine nucleotide exchange factor 1	2889	1	0	1	14	NA	NA	NA
DDX31	DEAD-box helicase 31	64794	0	1	11	7	NA	NA	NA
DBH	dopamine beta-hydroxylase	1621	0	3	110	638	NA	NA	NA
VAV2	vav guanine nucleotide exchange factor 2	7410	1	0	84	363	NA	NA	NA
SNAPC4	small nuclear RNA activating complex polypeptide 4	6621	0	2	3	22	NA	NA	NA
ENTR1	endosome associated trafficking regulator 1	10807	0	1	103	422	NA	NA	NA
PMPCA	peptidase, mitochondrial processing subunit alpha	23203	0	1	10	52	NA	NA	NA
EGFL7	EGF like domain multiple 7	51162	3	1	283	1113	NA	NA	NA
PHPT1	phosphohistidine phosphatase 1	29085	0	1	5	68	NA	NA	NA
C8G	complement C8 gamma chain	733	0	1	114	462	NA	NA	NA
LRRC26	leucine rich repeat containing 26	389816	0	1	5	6	NA	NA	NA
TPRN	taperin	286262	0	1	14	44	NA	NA	NA
RNF224	ring finger protein 224	643596	0	1	7	19	NA	NA	NA
PNPLA7	patatin like phospholipase domain containing 7	375775	0	3	38	275	NA	NA	NA
ARSH	arylsulfatase family member H	347527	0	1	0	21	NA	NA	NA
PRKX	protein kinase X-linked	5613	0	1	3	11	NA	NA	NA
VCX3A	variable charge X-linked 3A	51481	0	1	64	179	NA	NA	NA
VCX3B	variable charge X-linked 3B	425054	0	2	52	277	NA	NA	NA
FAM9A	family with sequence similarity 9 member A	171482	0	1	2	12	NA	NA	NA
GPR143	G protein-coupled receptor 143	4935	0	3	3	65	NA	NA	NA
FRMPD4	FERM and PDZ domain containing 4	9758	0	2	0	44	NA	NA	NA
TLR7	toll like receptor 7	51284	0	1	0	15	NA	NA	NA	GO:0032755:positive regulation of interleukin-6 production;GO:0045944:positive regulation of transcription by RNA polymerase II
FANCB	FA complementation group B	2187	0	1	1	15	NA	NA	NA
PIR	pirin	8544	0	1	21	14	NA	NA	NA
CA5B	carbonic anhydrase 5B	11238	1	0	1	14	NA	NA	NA
REPS2	RALBP1 associated Eps domain containing 2	9185	0	1	0	13	NA	NA	NA
SCML1	Scm polycomb group protein like 1	6322	0	1	0	16	NA	NA	NA
BEND2	BEN domain containing 2	139105	0	1	0	20	NA	NA	NA
MAP3K15	mitogen-activated protein kinase kinase kinase 15	389840	1	1	60	92	NA	NA	NA
SH3KBP1	SH3 domain containing kinase binding protein 1	30011	0	1	1	16	NA	NA	NA
CNKSR2	connector enhancer of kinase suppressor of Ras 2	22866	0	4	4	72	NA	NA	NA
PTCHD1	patched domain containing 1	139411	0	3	0	51	NA	NA	NA
DMD	dystrophin	1756	0	1	0	12	NA	NA	NA
FAM47A	family with sequence similarity 47 member A	158724	1	0	6	8	NA	NA	NA
MAGEB16	MAGE family member B16	139604	0	1	104	388	NA	NA	NA	GO:0000122:negative regulation of transcription by RNA polymerase II	GO:0000122:negative regulation of transcription by RNA polymerase II
FAM47C	family with sequence similarity 47 member C	442444	3	1	183	418	NA	NA	NA
RPGR	retinitis pigmentosa GTPase regulator	6103	1	3	212	686	NA	NA	NA
ATP6AP2	ATPase H+ transporting accessory protein 2	10159	0	1	9	29	NA	NA	NA
USP9X	ubiquitin specific peptidase 9 X-linked	8239	0	1	0	13	NA	NA	NA	GO:0000122:negative regulation of transcription by RNA polymerase II;GO:0007059:chromosome segregation	GO:0000122:negative regulation of transcription by RNA polymerase II;GO:0007059:chromosome segregation
DDX3X	DEAD-box helicase 3 X-linked	1654	0	1	0	18	NA	NA	NA	GO:0007059:chromosome segregation;GO:0043280:positive regulation of cysteine-type endopeptidase activity involved in apoptotic process;GO:0045944:positive regulation of transcription by RNA polymerase II	GO:0007059:chromosome segregation;GO:0043280:positive regulation of cysteine-type endopeptidase activity involved in apoptotic process
KDM6A	lysine demethylase 6A	7403	0	2	6	24	NA	NA	NA	GO:0000978:RNA polymerase II cis-regulatory region sequence-specific DNA binding	GO:0000978:RNA polymerase II cis-regulatory region sequence-specific DNA binding
JADE3	jade family PHD finger 3	9767	0	1	0	15	NA	NA	NA
RBM10	RNA binding motif protein 10	8241	0	1	1	26	NA	NA	NA	GO:0000122:negative regulation of transcription by RNA polymerase II	GO:0000122:negative regulation of transcription by RNA polymerase II
ZNF41	zinc finger protein 41	7592	0	1	0	15	NA	NA	NA	GO:0000978:RNA polymerase II cis-regulatory region sequence-specific DNA binding	GO:0000978:RNA polymerase II cis-regulatory region sequence-specific DNA binding
WDR13	WD repeat domain 13	64743	0	4	145	573	NA	NA	NA
GLOD5	glyoxalase domain containing 5	392465	0	1	4	12	NA	NA	NA
GAGE2A	G antigen 2A	729447	1	0	78	380	NA	NA	NA
SMC1A	structural maintenance of chromosomes 1A	8243	0	1	1	18	NA	NA	NA
HUWE1	HECT, UBA and WWE domain containing E3 ubiquitin protein ligase 1	10075	1	1	1	37	NA	NA	NA
FAM120C	family with sequence similarity 120C	54954	0	2	44	254	NA	NA	NA
WNK3	WNK lysine deficient protein kinase 3	65267	0	1	0	10	NA	NA	NA
ITIH6	inter-alpha-trypsin inhibitor heavy chain family member 6	347365	0	1	0	17	NA	NA	NA
APEX2	apurinic/apyrimidinic endodeoxyribonuclease 2	27301	0	1	2	35	NA	NA	NA
PAGE5	PAGE family member 5	90737	0	2	48	288	NA	NA	NA
UBQLN2	ubiquilin 2	29978	0	1	0	11	NA	NA	NA
AMER1	APC membrane recruitment protein 1	139285	0	1	1	26	NA	NA	NA
YIPF6	Yip1 domain family member 6	286451	0	3	5	108	NA	NA	NA
EDA	ectodysplasin A	1896	0	1	123	465	NA	NA	NA
OTUD6A	OTU deubiquitinase 6A	139562	0	2	2	31	NA	NA	NA
ARR3	arrestin 3	407	0	4	7	83	NA	NA	NA
DLG3	discs large MAGUK scaffold protein 3	1741	0	2	4	106	NA	NA	NA
MED12	mediator complex subunit 12	9968	0	2	47	241	NA	NA	NA	GO:0000978:RNA polymerase II cis-regulatory region sequence-specific DNA binding;GO:0045944:positive regulation of transcription by RNA polymerase II	GO:0000978:RNA polymerase II cis-regulatory region sequence-specific DNA binding
ZMYM3	zinc finger MYM-type containing 3	9203	0	1	134	471	NA	NA	NA
LOC101059915	chromosome X open reading frame 49-like	101059915	0	2	16	106	NA	NA	NA
ZDHHC15	zinc finger DHHC-type palmitoyltransferase 15	158866	0	1	0	22	NA	NA	NA
MAGEE2	MAGE family member E2	139599	0	1	0	12	NA	NA	NA	GO:0000122:negative regulation of transcription by RNA polymerase II	GO:0000122:negative regulation of transcription by RNA polymerase II
ZNF711	zinc finger protein 711	7552	0	3	0	48	NA	NA	NA
CPXCR1	CPX chromosome region candidate 1	53336	0	1	22	16	NA	NA	NA
TGIF2LX	TGFB induced factor homeobox 2 like X-linked	90316	0	1	129	448	NA	NA	NA	GO:0000785:chromatin;GO:0000978:RNA polymerase II cis-regulatory region sequence-specific DNA binding	GO:0000785:chromatin;GO:0000978:RNA polymerase II cis-regulatory region sequence-specific DNA binding
PCDH11X	protocadherin 11 X-linked	27328	0	2	2	21	NA	NA	NA
DIAPH2	diaphanous related formin 2	1730	0	2	0	20	NA	NA	NA
SYTL4	synaptotagmin like 4	94121	0	1	2	31	NA	NA	NA
RAB9B	RAB9B, member RAS oncogene family	51209	0	1	2	27	NA	NA	NA
GUCY2F	guanylate cyclase 2F, retinal	2986	1	1	15	33	NA	NA	NA
KCNE5	potassium voltage-gated channel subfamily E regulatory subunit 5	23630	0	3	6	100	NA	NA	NA
DCX	doublecortin	1641	0	2	0	28	NA	NA	NA
SLC6A14	solute carrier family 6 member 14	11254	0	1	14	95	NA	NA	NA
DOCK11	dedicator of cytokinesis 11	139818	0	4	12	80	NA	NA	NA
SLC25A43	solute carrier family 25 member 43	203427	0	2	18	84	NA	NA	NA
RHOXF2	Rhox homeobox family member 2	84528	0	3	40	64	NA	NA	NA	GO:0000785:chromatin	GO:0000785:chromatin
CT47B1	cancer/testis antigen family 47 member B1	643311	0	1	21	117	NA	NA	NA
DCAF12L2	DDB1 and CUL4 associated factor 12 like 2	340578	0	4	4	107	NA	NA	NA
SASH3	SAM and SH3 domain containing 3	54440	0	1	11	133	NA	NA	NA	GO:0032743:positive regulation of interleukin-2 production
IGSF1	immunoglobulin superfamily member 1	3547	0	1	75	252	NA	NA	NA
USP26	ubiquitin specific peptidase 26	83844	0	3	3	30	NA	NA	NA
GPC4	glypican 4	2239	0	3	0	45	NA	NA	NA	GO:0005796:Golgi lumen	GO:0005796:Golgi lumen
CT45A7	cancer/testis antigen family 45 member A7	101060211	0	1	1	18	NA	NA	NA
MAP7D3	MAP7 domain containing 3	79649	0	1	0	12	NA	NA	NA
ADGRG4	adhesion G protein-coupled receptor G4	139378	0	4	18	126	NA	NA	NA
ATP11C	ATPase phospholipid transporting 11C	286410	0	1	23	85	NA	NA	NA
SLITRK4	SLIT and NTRK like family member 4	139065	0	3	202	824	NA	NA	NA
SLITRK2	SLIT and NTRK like family member 2	84631	0	3	429	1602	NA	NA	NA
FMR1	FMRP translational regulator 1	2332	0	2	0	34	NA	NA	NA
AFF2	AF4/FMR2 family member 2	2334	0	1	1	13	NA	NA	NA
TMEM185A	transmembrane protein 185A	84548	0	4	0	52	NA	NA	NA
MAGEA11	MAGE family member A11	4110	1	0	61	291	NA	NA	NA	GO:0000122:negative regulation of transcription by RNA polymerase II	GO:0000122:negative regulation of transcription by RNA polymerase II
NSDHL	NAD(P) dependent steroid dehydrogenase-like	50814	0	1	2	39	NA	NA	NA
ZNF185	zinc finger protein 185 with LIM domain	7739	0	2	5	38	NA	NA	NA
ZFP92	ZFP92 zinc finger protein	139735	1	0	5	6	NA	NA	NA	GO:0000978:RNA polymerase II cis-regulatory region sequence-specific DNA binding	GO:0000978:RNA polymerase II cis-regulatory region sequence-specific DNA binding
HAUS7	HAUS augmin like complex subunit 7	55559	2	2	165	523	NA	NA	NA
ATP2B3	ATPase plasma membrane Ca2+ transporting 3	492	1	0	116	441	NA	NA	NA
L1CAM	L1 cell adhesion molecule	3897	0	1	21	67	NA	NA	NA
ATP6AP1	ATPase H+ transporting accessory protein 1	537	0	2	139	559	NA	NA	NA
SLC10A3	solute carrier family 10 member 3	8273	0	1	9	8	NA	NA	NA
TSPY2	testis specific protein Y-linked 2	64591	0	1	2	13	NA	NA	NA	GO:0000785:chromatin	GO:0000785:chromatin
TSPY1	testis specific protein Y-linked 1	7258	0	2	8	35	NA	NA	NA	GO:0000785:chromatin	GO:0000785:chromatin
USP9Y	ubiquitin specific peptidase 9 Y-linked	8287	0	1	0	16	NA	NA	NA
NLGN4Y	neuroligin 4 Y-linked	22829	0	1	6	85	NA	NA	NA

### Sheet: Table S1 Metadata
Column	Meaning
Gene	Gene symbol
GENENAME	Gene description
ENTREZID	NCBI Entrez ID for gene
set3_Nvar_case	Number of occurrences of filtered variants in cases
set3_Nvar_control	Number of occurrences of filtered variants in controls
set3_Ngen_case	Number of called genotypes in cases
set3_Ngen_control	Number of called genotypes in controls
set3_rate_ratio	Case:control rate ratio of frequency of filtered variants
set3_pval	P-value for Poisson test
set3_padj	False Discovery Rate (adjusted P-value)
Sig_GO_terms	Significant gene ontology terms to which this gene belongs
Synergistic_GO_terms	Significant gene ontology terms to which this gene belongs that have lower P-values than any individual genes within them
