## Supplemental Tables 1-5 for "Known pathogenic gene variants and new candidates detected in Sudden Unexpected Infant Death using Whole Genome Sequencing": Table_S3_7_6_23.xlsx (part 1 of 2)

### Sheet: Table S3
GOID	TERM	set3_Nvar_case	set3_Nvar_control	set3_rate_ratio	set3_pval	Genes_with_filt_variants	Synergistic
GO:0000009	alpha-1,6-mannosyltransferase activity	0	1	NA	NA	ALG12	FALSE
GO:0000010	trans-hexaprenyltranstransferase activity	0	1	NA	NA	PDSS2	FALSE
GO:0000016	lactase activity	1	3	NA	NA	LCT	FALSE
GO:0000017	alpha-glucoside transport	0	2	NA	NA	SLC5A2;SLC5A1;SLC5A1;SLC5A1	FALSE
GO:0000018	regulation of DNA recombination	0	4	NA	NA	THOC1	FALSE
GO:0000028	ribosomal small subunit assembly	0	1	NA	NA	ERAL1;ERAL1	FALSE
GO:0000035	acyl binding	0	3	NA	NA	GNAT1	FALSE
GO:0000048	peptidyltransferase activity	1	3	NA	NA	GGT1;GGT1	FALSE
GO:0000052	citrulline metabolic process	1	0	NA	NA	ASS1	FALSE
GO:0000053	argininosuccinate metabolic process	1	0	NA	NA	ASS1;ASS1	FALSE
GO:0000054	ribosomal subunit export from nucleus	0	3	NA	NA	EIF6;LSG1	FALSE
GO:0000064	L-ornithine transmembrane transporter activity	1	3	NA	NA	SLC7A2;SLC7A1	FALSE
GO:0000095	S-adenosyl-L-methionine transmembrane transporter activity	0	3	NA	NA	SLC25A26;SLC25A26;SLC25A26	FALSE
GO:0000097	sulfur amino acid biosynthetic process	1	1	NA	NA	CDO1	FALSE
GO:0000098	sulfur amino acid catabolic process	0	2	NA	NA	MPST	FALSE
GO:0000104	succinate dehydrogenase activity	0	2	NA	NA	SDHA	FALSE
GO:0000111	nucleotide-excision repair factor 2 complex	0	4	NA	NA	XPC	FALSE
GO:0000126	transcription factor TFIIIB complex	0	4	NA	NA	BRF1;BRF1;BDP1	FALSE
GO:0000127	transcription factor TFIIIC complex	0	3	NA	NA	GTF3C3;GTF3C3;GTF3C1;GTF3C1	FALSE
GO:0000150	DNA strand exchange activity	0	2	NA	NA	RAD51	FALSE
GO:0000152	nuclear ubiquitin ligase complex	0	1	NA	NA	BABAM2	FALSE
GO:0000154	rRNA modification	0	4	NA	NA	NAT10;TSR3;TFB1M	FALSE
GO:0000160	phosphorelay signal transduction system	0	3	NA	NA	MMS19	FALSE
GO:0000171	ribonuclease MRP activity	0	2	NA	NA	RPP40	FALSE
GO:0000179	rRNA (adenine-N6,N6-)-dimethyltransferase activity	0	2	NA	NA	TFB2M;TFB1M;TFB1M	FALSE
GO:0000210	NAD+ diphosphatase activity	0	1	NA	NA	NUDT13	FALSE
GO:0000213	tRNA-intron endonuclease activity	0	1	NA	NA	TSEN2	FALSE
GO:0000214	tRNA-intron endonuclease complex	0	4	NA	NA	TSEN2;CLP1	FALSE
GO:0000215	tRNA 2'-phosphotransferase activity	1	0	NA	NA	TRPT1	FALSE
GO:0000217	DNA secondary structure binding	0	1	NA	NA	RAD51AP1	FALSE
GO:0000225	N-acetylglucosaminylphosphatidylinositol deacetylase activity	0	2	NA	NA	PIGL;PIGL;PIGL	FALSE
GO:0000235	astral microtubule	1	2	NA	NA	PAFAH1B1;KIF18B;MAP9;MAP9	FALSE
GO:0000243	commitment complex	0	1	NA	NA	U2AF2	FALSE
GO:0000248	C-5 sterol desaturase activity	0	1	NA	NA	FADS1	FALSE
GO:0000252	C-3 sterol dehydrogenase (C-4 sterol decarboxylase) activity	0	1	NA	NA	NSDHL	FALSE
GO:0000253	3-keto sterol reductase activity	0	2	NA	NA	DHRS4;CBR3	FALSE
GO:0000254	C-4 methylsterol oxidase activity	0	1	NA	NA	MSMO1;MSMO1	FALSE
GO:0000255	allantoin metabolic process	1	2	NA	NA	PNP;XDH;NT5C1A	FALSE
GO:0000268	peroxisome targeting sequence binding	0	4	NA	NA	CAT;BABAM2;PEX5L	FALSE
GO:0000272	polysaccharide catabolic process	0	1	NA	NA	CHIT1	FALSE
GO:0000276	mitochondrial proton-transporting ATP synthase complex, coupling factor F(o)	0	1	NA	NA	ATP5PF	FALSE
GO:0000290	deadenylation-dependent decapping of nuclear-transcribed mRNA	0	4	NA	NA	NOCT;DCP2	FALSE
GO:0000294	nuclear-transcribed mRNA catabolic process, endonucleolytic cleavage-dependent decay	0	4	NA	NA	ZC3H12A;ZC3H12A;UPF1	FALSE
GO:0000304	response to singlet oxygen	1	0	NA	NA	FYN	FALSE
GO:0000306	extrinsic component of vacuolar membrane	0	1	NA	NA	VAC14	FALSE
GO:0000309	nicotinamide-nucleotide adenylyltransferase activity	1	0	NA	NA	NMNAT2	FALSE
GO:0000320	re-entry into mitotic cell cycle	0	2	NA	NA	CCNF	FALSE
GO:0000349	generation of catalytic spliceosome for first transesterification step	0	1	NA	NA	PRPF19	FALSE
GO:0000350	generation of catalytic spliceosome for second transesterification step	0	2	NA	NA	PRPF18	FALSE
GO:0000379	tRNA-type intron splice site recognition and cleavage	0	1	NA	NA	TSEN2	FALSE
GO:0000386	second spliceosomal transesterification activity	0	1	NA	NA	SLU7	FALSE
GO:0000388	spliceosome conformational change to release U4 (or U4atac) and U1 (or U11)	0	4	NA	NA	SNRNP200	FALSE
GO:0000389	mRNA 3'-splice site recognition	0	3	NA	NA	SF1;SLU7	FALSE
GO:0000395	mRNA 5'-splice site recognition	1	0	NA	NA	PSIP1	FALSE
GO:0000404	heteroduplex DNA loop binding	0	4	NA	NA	XPC	FALSE
GO:0000406	double-strand/single-strand DNA junction binding	0	2	NA	NA	RBBP8	FALSE
GO:0000408	EKC/KEOPS complex	1	0	NA	NA	TPRKB;TPRKB	FALSE
GO:0000416	positive regulation of histone H3-K36 methylation	0	2	NA	NA	PAXIP1	FALSE
GO:0000423	mitophagy	3	1	NA	NA	SQSTM1;SQSTM1;AMBRA1;AMBRA1;RETREG1	FALSE
GO:0000430	regulation of transcription from RNA polymerase II promoter by glucose	0	3	NA	NA	USF1;USF2	FALSE
GO:0000432	positive regulation of transcription from RNA polymerase II promoter by glucose	0	3	NA	NA	USF1;USF1;USF2;USF2	FALSE
GO:0000438	core TFIIH complex portion of holo TFIIH complex	1	2	NA	NA	GTF2H3;GTF2H2	FALSE
GO:0000448	cleavage in ITS2 between 5.8S rRNA and LSU-rRNA of tricistronic rRNA transcript (SSU-rRNA, 5.8S rRNA, LSU-rRNA)	0	2	NA	NA	NOL9	FALSE
GO:0000453	enzyme-directed rRNA 2'-O-methylation	1	0	NA	NA	FTSJ3	FALSE
GO:0000454	snoRNA guided rRNA pseudouridine synthesis	0	2	NA	NA	GAR1;NAF1	FALSE
GO:0000463	maturation of LSU-rRNA from tricistronic rRNA transcript (SSU-rRNA, 5.8S rRNA, LSU-rRNA)	1	2	NA	NA	PES1;PES1;FTSJ3;URB1	FALSE
GO:0000466	maturation of 5.8S rRNA from tricistronic rRNA transcript (SSU-rRNA, 5.8S rRNA, LSU-rRNA)	1	2	NA	NA	PES1;FTSJ3;URB1	FALSE
GO:0000469	cleavage involved in rRNA processing	0	2	NA	NA	RRP36	FALSE
GO:0000472	endonucleolytic cleavage to generate mature 5'-end of SSU-rRNA from (SSU-rRNA, 5.8S rRNA, LSU-rRNA)	0	4	NA	NA	UTP20;NOP14	FALSE
GO:0000481	maturation of 5S rRNA	0	1	NA	NA	SART1	FALSE
GO:0000492	box C/D snoRNP assembly	3	1	NA	NA	RUVBL1;PIH1D1;PIH1D1	FALSE
GO:0000493	box H/ACA snoRNP assembly	0	1	NA	NA	NAF1;NAF1;NAF1	FALSE
GO:0000494	box C/D RNA 3'-end processing	0	3	NA	NA	LARP7	FALSE
GO:0000495	box H/ACA RNA 3'-end processing	0	1	NA	NA	DKC1	FALSE
GO:0000506	glycosylphosphatidylinositol-N-acetylglucosaminyltransferase (GPI-GnT) complex	0	3	NA	NA	PIGH;PIGH;PIGA;PIGA	FALSE
GO:0000701	purine-specific mismatch base pair DNA N-glycosylase activity	0	1	NA	NA	MUTYH;MUTYH	FALSE
GO:0000706	meiotic DNA double-strand break processing	0	2	NA	NA	SLX4;SPO11	FALSE
GO:0000709	meiotic joint molecule formation	0	2	NA	NA	PSMC3IP	FALSE
GO:0000725	recombinational repair	0	3	NA	NA	HROB	FALSE
GO:0000730	DNA recombinase assembly	0	3	NA	NA	RAD52;RAD51;RAD51	FALSE
GO:0000738	DNA catabolic process, exonucleolytic	0	2	NA	NA	XRN2;TREX1	FALSE
GO:0000768	syncytium formation by plasma membrane fusion	0	1	NA	NA	ERVFRD-1;ERVFRD-1	FALSE
GO:0000774	adenyl-nucleotide exchange factor activity	1	2	NA	NA	GRPEL1;SIL1	FALSE
GO:0000808	origin recognition complex	0	3	NA	NA	ORC1;ORC4;ORC2	FALSE
GO:0000810	diacylglycerol diphosphate phosphatase activity	0	2	NA	NA	PLPP4	FALSE
GO:0000815	ESCRT III complex	0	2	NA	NA	CHMP4C;CHMP4C;CHMP2B;CHMP2B;CHMP2B	FALSE
GO:0000819	sister chromatid segregation	1	1	NA	NA	TOP2A;LATS1	FALSE
GO:0000820	regulation of glutamine family amino acid metabolic process	0	1	NA	NA	SIRT4	FALSE
GO:0000821	regulation of arginine metabolic process	0	1	NA	NA	SLC7A7	FALSE
GO:0000827	inositol-1,3,4,5,6-pentakisphosphate kinase activity	0	2	NA	NA	IP6K3;PPIP5K2	FALSE
GO:0000828	inositol hexakisphosphate kinase activity	0	4	NA	NA	IP6K3;IP6K3;IP6K3;ITPKC;PPIP5K2;PPIP5K2;PPIP5K2	FALSE
GO:0000829	inositol heptakisphosphate kinase activity	0	2	NA	NA	IP6K3;PPIP5K2;PPIP5K2	FALSE
GO:0000831	inositol hexakisphosphate 6-kinase activity	0	1	NA	NA	IP6K3	FALSE
GO:0000832	inositol hexakisphosphate 5-kinase activity	0	2	NA	NA	IP6K3;PPIP5K2	FALSE
GO:0000836	Hrd1p ubiquitin ligase complex	0	4	NA	NA	OS9;FAM8A1	FALSE
GO:0000839	Hrd1p ubiquitin ligase ERAD-L complex	1	0	NA	NA	SEL1L2	FALSE
GO:0000915	actomyosin contractile ring assembly	1	1	NA	NA	PDCD6IP;ANLN	FALSE
GO:0000916	actomyosin contractile ring contraction	1	0	NA	NA	VPS4A	FALSE
GO:0000921	septin ring assembly	1	0	NA	NA	ANLN	FALSE
GO:0000938	GARP complex	0	4	NA	NA	VPS51;VPS51;VPS53;VPS53;VPS54;VPS54	FALSE
GO:0000939	inner kinetochore	0	1	NA	NA	ORC2	FALSE
GO:0000958	mitochondrial mRNA catabolic process	0	2	NA	NA	PDE12	FALSE
GO:0000959	mitochondrial RNA metabolic process	1	0	NA	NA	FASTKD1	FALSE
GO:0000961	negative regulation of mitochondrial RNA catabolic process	0	1	NA	NA	LRPPRC	FALSE
GO:0000963	mitochondrial RNA processing	1	1	NA	NA	FASTKD1;FASTKD3	FALSE
GO:0000971	tRNA exon ligation utilizing 2',3' cyclic phosphate of 5'-exon as source of linkage phosphate	0	2	NA	NA	RTCB	FALSE
GO:0000972	transcription-dependent tethering of RNA polymerase II gene DNA at nuclear periphery	0	1	NA	NA	NUP133	FALSE
GO:0000973	posttranscriptional tethering of RNA polymerase II gene DNA at nuclear periphery	0	2	NA	NA	NUP107;PCID2	FALSE
GO:0000974	Prp19 complex	0	3	NA	NA	PRPF19;PRPF19;CTNNBL1	FALSE
GO:0001018	mitochondrial promoter sequence-specific DNA binding	0	4	NA	NA	POLRMT;LONP1	FALSE
GO:0001042	RNA polymerase I core binding	1	3	NA	NA	ERBB2	FALSE
GO:0001054	RNA polymerase I activity	0	2	NA	NA	POLR1C	FALSE
GO:0001055	RNA polymerase II activity	0	2	NA	NA	POLR2A	FALSE
GO:0001056	RNA polymerase III activity	0	2	NA	NA	POLR1C	FALSE
GO:0001091	RNA polymerase II general transcription initiation factor binding	0	1	NA	NA	AR	FALSE
GO:0001094	TFIID-class transcription factor complex binding	3	1	NA	NA	RUVBL1;ERCC1	FALSE
GO:0001172	transcription, RNA-templated	0	2	NA	NA	POLR2A	FALSE
GO:0001179	RNA polymerase I general transcription initiation factor binding	0	1	NA	NA	POLR1E	FALSE
GO:0001207	histone displacement	1	0	NA	NA	BRDT	FALSE
GO:0001216	DNA-binding transcription activator activity	0	4	NA	NA	IRX3;NKX2-5;GATA4	FALSE
GO:0001405	PAM complex, Tim23 associated import motor	1	0	NA	NA	GRPEL1	FALSE
GO:0001409	guanine nucleotide transmembrane transporter activity	1	1	NA	NA	SLC17A9	FALSE
GO:0001504	neurotransmitter uptake	0	3	NA	NA	ATP1A2;SLC1A3	FALSE
GO:0001507	acetylcholine catabolic process in synaptic cleft	0	1	NA	NA	COLQ	FALSE
GO:0001512	dihydronicotinamide riboside quinone reductase activity	0	1	NA	NA	NQO2	FALSE
GO:0001514	selenocysteine incorporation	1	0	NA	NA	SECISBP2L	FALSE
GO:0001515	opioid peptide activity	1	1	NA	NA	PDYN	FALSE
GO:0001519	peptide amidation	0	3	NA	NA	PGLYRP2;PAM	FALSE
GO:0001522	pseudouridine synthesis	0	1	NA	NA	PUS7L	FALSE
GO:0001534	radial spoke	0	1	NA	NA	RSPH4A	FALSE
GO:0001537	N-acetylgalactosamine 4-O-sulfotransferase activity	0	3	NA	NA	CHST9;CHST9;CHST8;CHST8;CHST13	FALSE
GO:0001543	ovarian follicle rupture	0	4	NA	NA	NRIP1	FALSE
GO:0001554	luteolysis	1	2	NA	NA	CASP3;HSPA5	FALSE
GO:0001562	response to protozoan	0	1	NA	NA	VTCN1	FALSE
GO:0001576	globoside biosynthetic process	0	1	NA	NA	A4GALT	FALSE
GO:0001579	medium-chain fatty acid transport	0	1	NA	NA	SLC27A4	FALSE
GO:0001581	detection of chemical stimulus involved in sensory perception of sour taste	1	2	NA	NA	PKD1L3	FALSE
GO:0001582	detection of chemical stimulus involved in sensory perception of sweet taste	0	2	NA	NA	TAS1R3	FALSE
GO:0001587	Gq/11-coupled serotonin receptor activity	0	2	NA	NA	HTR2A	FALSE
GO:0001588	dopamine neurotransmitter receptor activity, coupled via Gs	0	3	NA	NA	DRD5;DRD5	FALSE
GO:0001591	dopamine neurotransmitter receptor activity, coupled via Gi/Go	1	3	NA	NA	DRD4;DRD4;DRD4	FALSE
GO:0001595	angiotensin receptor activity	1	0	NA	NA	MAS1;MAS1	FALSE
GO:0001605	adrenomedullin receptor activity	0	1	NA	NA	RAMP3	FALSE
GO:0001607	neuromedin U receptor activity	0	2	NA	NA	NMUR2	FALSE
GO:0001609	G protein-coupled adenosine receptor activity	0	1	NA	NA	P2RY12	FALSE
GO:0001616	growth hormone secretagogue receptor activity	0	1	NA	NA	GHSR;GHSR	FALSE
GO:0001631	cysteinyl leukotriene receptor activity	0	2	NA	NA	CYSLTR1	FALSE
GO:0001632	leukotriene B4 receptor activity	1	1	NA	NA	LTB4R	FALSE
GO:0001641	group II metabotropic glutamate receptor activity	0	2	NA	NA	GRM2	FALSE
GO:0001652	granular component	0	2	NA	NA	RRP1B	FALSE
GO:0001660	fever generation	0	1	NA	NA	IL1A	FALSE
GO:0001667	ameboidal-type cell migration	0	2	NA	NA	CAP1;PAFAH1B1	FALSE
GO:0001692	histamine metabolic process	0	2	NA	NA	SLC22A3;SLC29A4	FALSE
GO:0001696	gastric acid secretion	0	3	NA	NA	CHRM5;SLC9A4	FALSE
GO:0001698	gastrin-induced gastric acid secretion	0	1	NA	NA	KCNQ1	FALSE
GO:0001704	formation of primary germ layer	0	3	NA	NA	KIF16B	FALSE
GO:0001705	ectoderm formation	0	2	NA	NA	LHX1	FALSE
GO:0001710	mesodermal cell fate commitment	1	0	NA	NA	SMAD1	FALSE
GO:0001712	ectodermal cell fate commitment	1	0	NA	NA	ETS2	FALSE
GO:0001714	endodermal cell fate specification	1	2	NA	NA	SOX2;POU5F1;SOX17	FALSE
GO:0001732	formation of cytoplasmic translation initiation complex	0	3	NA	NA	EIF3A;EIF3A;EIF3B	FALSE
GO:0001734	mRNA (N6-adenosine)-methyltransferase activity	0	1	NA	NA	METTL3;METTL3;METTL3	FALSE
GO:0001735	prenylcysteine oxidase activity	2	1	NA	NA	PCYOX1;PCYOX1;PCYOX1L	FALSE
GO:0001738	morphogenesis of a polarized epithelium	1	2	NA	NA	LAMA3;LAMA5	FALSE
GO:0001754	eye photoreceptor cell differentiation	0	2	NA	NA	NKD1	FALSE
GO:0001758	retinal dehydrogenase activity	0	1	NA	NA	AKR1C3	FALSE
GO:0001759	organ induction	1	3	NA	NA	FGF8;FGF2;FRS2;SIX1	FALSE
GO:0001765	membrane raft assembly	1	3	NA	NA	EMP2;ANXA2;FLOT2;RFTN1	FALSE
GO:0001766	membrane raft polarization	0	2	NA	NA	DOCK2	FALSE
GO:0001770	establishment of natural killer cell polarity	0	1	NA	NA	SNX27	FALSE
GO:0001792	polymeric immunoglobulin receptor activity	1	2	NA	NA	PIGR	FALSE
GO:0001798	positive regulation of type IIa hypersensitivity	0	2	NA	NA	C3	FALSE
GO:0001805	positive regulation of type III hypersensitivity	2	0	NA	NA	BTK	FALSE
GO:0001806	type IV hypersensitivity	0	1	NA	NA	GATA3	FALSE
GO:0001809	positive regulation of type IV hypersensitivity	0	1	NA	NA	ZP3	FALSE
GO:0001812	positive regulation of type I hypersensitivity	2	0	NA	NA	BTK	FALSE
GO:0001816	cytokine production	0	3	NA	NA	NFATC4;NFATC2;NFAT5	FALSE
GO:0001827	inner cell mass cell fate commitment	0	2	NA	NA	LATS1;PRDM14	FALSE
GO:0001828	inner cell mass cellular morphogenesis	0	2	NA	NA	LATS1;SOX17	FALSE
GO:0001831	trophectodermal cellular morphogenesis	0	1	NA	NA	NODAL	FALSE
GO:0001839	neural plate morphogenesis	1	2	NA	NA	FGF8;EPB41L5	FALSE
GO:0001841	neural tube formation	0	4	NA	NA	TCTN1;IFT52;STK3	FALSE
GO:0001842	neural fold formation	0	1	NA	NA	NODAL	FALSE
GO:0001845	phagolysosome assembly	0	3	NA	NA	MYO7A;SRPX	FALSE
GO:0001846	opsonin binding	0	3	NA	NA	ITGAV	FALSE
GO:0001848	complement binding	1	2	NA	NA	CFB;C8G	FALSE
GO:0001850	complement component C3a binding	1	0	NA	NA	PHB	FALSE
GO:0001855	complement component C4b binding	0	3	NA	NA	MASP2;CR1	FALSE
GO:0001861	complement component C4b receptor activity	0	2	NA	NA	CR1	FALSE
GO:0001865	NK T cell differentiation	1	0	NA	NA	ITK	FALSE
GO:0001867	complement activation, lectin pathway	0	4	NA	NA	MASP2;MASP2;MBL2;MBL2;COLEC11	FALSE
GO:0001872	(1->3)-beta-D-glucan binding	0	1	NA	NA	CLEC7A;CLEC7A;CLEC7A;CLEC7A	FALSE
GO:0001875	lipopolysaccharide immune receptor activity	2	0	NA	NA	SCARB1	FALSE
GO:0001878	response to yeast	0	2	NA	NA	CLEC7A;PLCG2	FALSE
GO:0001879	detection of yeast	0	1	NA	NA	CLEC7A	FALSE
GO:0001882	nucleoside binding	1	3	NA	NA	PNP;ACTN4	FALSE
GO:0001885	endothelial cell development	0	1	NA	NA	GPX1	FALSE
GO:0001888	glucuronyl-galactosyl-proteoglycan 4-alpha-N-acetylglucosaminyltransferase activity	1	0	NA	NA	EXTL2	FALSE
GO:0001906	cell killing	0	1	NA	NA	C9	FALSE
GO:0001912	positive regulation of leukocyte mediated cytotoxicity	1	1	NA	NA	NOS2	FALSE
GO:0001915	negative regulation of T cell mediated cytotoxicity	0	2	NA	NA	PTPRC;LILRB1	FALSE
GO:0001918	farnesylated protein binding	0	1	NA	NA	AIPL1	FALSE
GO:0001919	regulation of receptor recycling	0	4	NA	NA	KIF16B;CHMP5	FALSE
GO:0001920	negative regulation of receptor recycling	2	2	NA	NA	PCSK9;OPTN	FALSE
GO:0001922	B-1 B cell homeostasis	0	4	NA	NA	TNFAIP3;ABL1	FALSE
GO:0001923	B-1 B cell differentiation	0	1	NA	NA	CD19	FALSE
GO:0001928	regulation of exocyst assembly	1	0	NA	NA	RALB	FALSE
GO:0001941	postsynaptic membrane organization	0	2	NA	NA	CHRNB1	FALSE
GO:0001944	vasculature development	0	4	NA	NA	NODAL;B9D1;FLT4	FALSE
GO:0001949	sebaceous gland cell differentiation	1	1	NA	NA	FA2H	FALSE
GO:0001951	intestinal D-glucose absorption	0	3	NA	NA	VIL1;PLS1	FALSE
GO:0001955	blood vessel maturation	0	3	NA	NA	ANKRD17	FALSE
GO:0001957	intramembranous ossification	0	1	NA	NA	GIT1	FALSE
GO:0001970	positive regulation of activation of membrane attack complex	0	4	NA	NA	CR1;C3	FALSE
GO:0001971	negative regulation of activation of membrane attack complex	0	2	NA	NA	CR1	FALSE
GO:0001991	regulation of systemic arterial blood pressure by circulatory renin-angiotensin	1	0	NA	NA	AGTR2	FALSE
GO:0001994	norepinephrine-epinephrine vasoconstriction involved in regulation of systemic arterial blood pressure	0	3	NA	NA	DRD5	FALSE
GO:0001996	positive regulation of heart rate by epinephrine-norepinephrine	0	1	NA	NA	ADRA1D	FALSE
GO:0002017	regulation of blood volume by renal aldosterone	0	2	NA	NA	HSD11B2;CYP11B2	FALSE
GO:0002018	renin-angiotensin regulation of aldosterone production	1	1	NA	NA	REN;AGTR2	FALSE
GO:0002019	regulation of renal output by angiotensin	0	1	NA	NA	ACE	FALSE
GO:0002021	response to dietary excess	0	4	NA	NA	SGIP1;VGF;SLC25A25	FALSE
GO:0002023	reduction of food intake in response to dietary excess	0	2	NA	NA	NMUR2	FALSE
GO:0002025	norepinephrine-epinephrine-mediated vasodilation involved in regulation of systemic arterial blood pressure	0	2	NA	NA	ADRB2	FALSE
GO:0002035	brain renin-angiotensin system	0	1	NA	NA	RPS6KA2	FALSE
GO:0002051	osteoblast fate commitment	1	1	NA	NA	SMAD1;RUNX2	FALSE
GO:0002058	uracil binding	0	1	NA	NA	DPYD	FALSE
GO:0002060	purine nucleobase binding	4	0	NA	NA	PNP;PYGL	FALSE
GO:0002066	columnar/cuboidal epithelial cell development	2	2	NA	NA	ROS1	FALSE
GO:0002067	glandular epithelial cell differentiation	0	1	NA	NA	IL31RA	FALSE
GO:0002071	glandular epithelial cell maturation	0	1	NA	NA	GPAT4	FALSE
GO:0002083	4-hydroxybenzoate decaprenyltransferase activity	0	1	NA	NA	COQ2;COQ2;COQ2	FALSE
GO:0002085	inhibition of neuroepithelial cell differentiation	0	1	NA	NA	NODAL	FALSE
GO:0002086	diaphragm contraction	0	3	NA	NA	GAA	FALSE
GO:0002090	regulation of receptor internalization	1	2	NA	NA	RSPO1;ARF1;DKK1	FALSE
GO:0002096	polkadots	0	2	NA	NA	BCL10	FALSE
GO:0002114	interleukin-33 receptor activity	0	3	NA	NA	IL1RAP	FALSE
GO:0002121	inter-male aggressive behavior	0	4	NA	NA	KIRREL3	FALSE
GO:0002125	maternal aggressive behavior	0	3	NA	NA	AVPR1A	FALSE
GO:0002128	tRNA nucleoside ribose methylation	0	2	NA	NA	FTSJ1	FALSE
GO:0002133	polycystin complex	0	4	NA	NA	PKD1;PKD2	FALSE
GO:0002138	retinoic acid biosynthetic process	0	1	NA	NA	RBP1	FALSE
GO:0002144	cytosolic tRNA wobble base thiouridylase complex	0	3	NA	NA	CTU1	FALSE
GO:0002153	steroid receptor RNA activator RNA binding	0	2	NA	NA	PUS1;SRA1	FALSE
GO:0002154	thyroid hormone mediated signaling pathway	0	2	NA	NA	MED1	FALSE
GO:0002159	desmosome assembly	0	1	NA	NA	PKP3	FALSE
GO:0002169	3-methylcrotonyl-CoA carboxylase complex, mitochondrial	0	3	NA	NA	MCCC1;MCCC1;MCCC2;MCCC2	FALSE
GO:0002175	protein localization to paranode region of axon	0	3	NA	NA	EPB41L3;CNTNAP1	FALSE
GO:0002184	cytoplasmic translational termination	1	0	NA	NA	GSPT1	FALSE
GO:0002188	translation reinitiation	0	2	NA	NA	EIF3A	FALSE
GO:0002222	stimulatory killer cell immunoglobulin-like receptor signaling pathway	0	1	NA	NA	TYROBP	FALSE
GO:0002253	activation of immune response	1	1	NA	NA	NOD2;TREX1	FALSE
GO:0002262	myeloid cell homeostasis	0	1	NA	NA	SOD1	FALSE
GO:0002269	leukocyte activation involved in inflammatory response	0	2	NA	NA	SCNN1B	FALSE
GO:0002274	myeloid leukocyte activation	0	1	NA	NA	TYROBP	FALSE
GO:0002276	basophil activation involved in immune response	0	1	NA	NA	ENPP3	FALSE
GO:0002277	myeloid dendritic cell activation involved in immune response	0	2	NA	NA	DOCK2	FALSE
GO:0002282	microglial cell activation involved in immune response	0	4	NA	NA	GRN;TYROBP;TYROBP;CX3CR1	FALSE
GO:0002291	T cell activation via T cell receptor contact with antigen bound to MHC molecule on antigen presenting cell	0	2	NA	NA	FGL2	FALSE
GO:0002296	T-helper 1 cell lineage commitment	0	3	NA	NA	MTOR;SPN	FALSE
GO:0002300	CD8-positive, alpha-beta intraepithelial T cell differentiation	1	0	NA	NA	GPR18	FALSE
GO:0002305	CD8-positive, gamma-delta intraepithelial T cell differentiation	1	0	NA	NA	GPR18	FALSE
GO:0002309	T cell proliferation involved in immune response	0	2	NA	NA	LILRB1;SLC11A1	FALSE
GO:0002317	plasma cell differentiation	0	1	NA	NA	LGALS1	FALSE
GO:0002318	myeloid progenitor cell differentiation	0	4	NA	NA	KIT	FALSE
GO:0002328	pro-B cell differentiation	1	0	NA	NA	LIG4	FALSE
GO:0002331	pre-B cell allelic exclusion	2	1	NA	NA	RAG1;RAG1;ATM	FALSE
GO:0002333	transitional one stage B cell differentiation	0	1	NA	NA	ABL1	FALSE
GO:0002336	B-1 B cell lineage commitment	0	1	NA	NA	SLAMF8	FALSE
GO:0002344	B cell affinity maturation	2	0	NA	NA	BTK	FALSE
GO:0002362	CD4-positive, CD25-positive, alpha-beta regulatory T cell lineage commitment	0	3	NA	NA	TOX	FALSE
GO:0002364	NK T cell lineage commitment	0	3	NA	NA	TOX	FALSE
GO:0002366	leukocyte activation involved in immune response	0	4	NA	NA	CLEC7A;SYK	FALSE
GO:0002377	immunoglobulin production	0	1	NA	NA	TMIGD2	FALSE
GO:0002383	immune response in brain or nervous system	0	1	NA	NA	TREX1	FALSE
GO:0002385	mucosal immune response	0	2	NA	NA	IFNLR1;FFAR2	FALSE
GO:0002395	immune response in nasopharyngeal-associated lymphoid tissue	1	0	NA	NA	BPIFA1;BPIFA1	FALSE
GO:0002412	antigen transcytosis by M cells in mucosal-associated lymphoid tissue	0	2	NA	NA	GP2	FALSE
GO:0002415	immunoglobulin transcytosis in epithelial cells mediated by polymeric immunoglobulin receptor	1	2	NA	NA	PIGR;PIGR	FALSE
GO:0002419	T cell mediated cytotoxicity directed against tumor cell target	1	1	NA	NA	HLA-A	FALSE
GO:0002430	complement receptor mediated signaling pathway	0	2	NA	NA	CR1	FALSE
GO:0002431	Fc receptor mediated stimulatory signaling pathway	0	1	NA	NA	LYN;LYN	FALSE
GO:0002434	immune complex clearance	0	3	NA	NA	CLU	FALSE
GO:0002435	immune complex clearance by erythrocytes	0	2	NA	NA	CR1	FALSE
GO:0002438	acute inflammatory response to antigenic stimulus	0	3	NA	NA	NLRP6;IL31RA	FALSE
GO:0002443	leukocyte mediated immunity	0	3	NA	NA	DBH	FALSE
GO:0002446	neutrophil mediated immunity	0	3	NA	NA	JAGN1;ACE;CARD9	FALSE
GO:0002455	humoral immune response mediated by circulating immunoglobulin	0	2	NA	NA	EXO1;ZP3	FALSE
GO:0002467	germinal center formation	1	0	NA	NA	KLHL6	FALSE
GO:0002479	antigen processing and presentation of exogenous peptide antigen via MHC class I, TAP-dependent	0	3	NA	NA	IKBKB	FALSE
GO:0002480	antigen processing and presentation of exogenous peptide antigen via MHC class I, TAP-independent	0	3	NA	NA	LNPEP	FALSE
GO:0002485	antigen processing and presentation of endogenous peptide antigen via MHC class I via ER pathway, TAP-dependent	1	1	NA	NA	HLA-A	FALSE
GO:0002486	antigen processing and presentation of endogenous peptide antigen via MHC class I via ER pathway, TAP-independent	1	3	NA	NA	HLA-A;HLA-B	FALSE
GO:0002495	antigen processing and presentation of peptide antigen via MHC class II	0	1	NA	NA	MARCHF8	FALSE
GO:0002513	tolerance induction to self antigen	0	1	NA	NA	LYN;LYN;LYN	FALSE
GO:0002521	leukocyte differentiation	0	3	NA	NA	TOX	FALSE
GO:0002526	acute inflammatory response	2	0	NA	NA	VNN1;EIF2AK1	FALSE
GO:0002528	regulation of vascular permeability involved in acute inflammatory response	1	0	NA	NA	MYLK3	FALSE
GO:0002540	leukotriene production involved in inflammatory response	0	3	NA	NA	ALOX5	FALSE
GO:0002543	activation of blood coagulation via clotting cascade	0	1	NA	NA	ANO6	FALSE
GO:0002544	chronic inflammatory response	2	1	NA	NA	THBS1;CCL11;VNN1	FALSE
GO:0002553	histamine secretion by mast cell	2	1	NA	NA	LYN;BTK	FALSE
GO:0002554	serotonin secretion by platelet	0	3	NA	NA	SYK	FALSE
GO:0002561	basophil degranulation	0	1	NA	NA	PI4K2A	FALSE
GO:0002572	pro-T cell differentiation	0	1	NA	NA	GATA3	FALSE
GO:0002576	platelet degranulation	0	3	NA	NA	TPH1;LYN;LYN;STXBP1	FALSE
GO:0002578	negative regulation of antigen processing and presentation	0	1	NA	NA	LILRB2	FALSE
GO:0002581	negative regulation of antigen processing and presentation of peptide or polysaccharide antigen via MHC class II	0	1	NA	NA	THBS1	FALSE
GO:0002605	negative regulation of dendritic cell antigen processing and presentation	0	4	NA	NA	FGL2;THBS1;CD68	FALSE
GO:0002606	positive regulation of dendritic cell antigen processing and presentation	2	2	NA	NA	NOD2;SLC11A1;CD74;NOD1	FALSE
GO:0002617	negative regulation of macrophage antigen processing and presentation	0	2	NA	NA	FGL2	FALSE
GO:0002626	negative regulation of T cell antigen processing and presentation	0	1	NA	NA	HFE	FALSE
GO:0002634	regulation of germinal center formation	0	4	NA	NA	PKN1;TNFAIP3	FALSE
GO:0002637	regulation of immunoglobulin production	0	2	NA	NA	PKN1;TREX1	FALSE
GO:0002643	regulation of tolerance induction	0	1	NA	NA	MARCHF7	FALSE
GO:0002645	positive regulation of tolerance induction	0	1	NA	NA	LILRB2	FALSE
GO:0002666	positive regulation of T cell tolerance induction	0	1	NA	NA	LILRB2	FALSE
GO:0002669	positive regulation of T cell anergy	0	2	NA	NA	CD3E	FALSE
GO:0002673	regulation of acute inflammatory response	0	2	NA	NA	DNASE1;FFAR2	FALSE
GO:0002675	positive regulation of acute inflammatory response	1	2	NA	NA	ADAM8;IL6ST;PIK3CG	FALSE
GO:0002677	negative regulation of chronic inflammatory response	0	3	NA	NA	TNFAIP3	FALSE
GO:0002679	respiratory burst involved in defense response	0	2	NA	NA	PIK3CD;PIK3CG	FALSE
GO:0002682	regulation of immune system process	1	3	NA	NA	GGT1;GGT1	FALSE
GO:0002685	regulation of leukocyte migration	0	3	NA	NA	ANXA1;ANXA1	FALSE
GO:0002689	negative regulation of leukocyte chemotaxis	1	0	NA	NA	GPR18	FALSE
GO:0002693	positive regulation of cellular extravasation	1	2	NA	NA	ADAM8;PLVAP;PLVAP	FALSE
GO:0002711	positive regulation of T cell mediated immunity	0	3	NA	NA	ZBTB1	FALSE
GO:0002719	negative regulation of cytokine production involved in immune response	0	1	NA	NA	LILRB1	FALSE
GO:0002721	regulation of B cell cytokine production	2	0	NA	NA	BTK	FALSE
GO:0002725	negative regulation of T cell cytokine production	0	1	NA	NA	HFE	FALSE
GO:0002729	positive regulation of natural killer cell cytokine production	0	1	NA	NA	CLNK	FALSE
GO:0002730	regulation of dendritic cell cytokine production	0	1	NA	NA	TLR3	FALSE
GO:0002731	negative regulation of dendritic cell cytokine production	0	3	NA	NA	JAK3	FALSE
GO:0002752	cell surface pattern recognition receptor signaling pathway	0	1	NA	NA	FFAR2	FALSE
GO:0002753	cytoplasmic pattern recognition receptor signaling pathway	0	1	NA	NA	ALPK1;ALPK1	FALSE
GO:0002756	MyD88-independent toll-like receptor signaling pathway	0	1	NA	NA	TLR3	FALSE
GO:0002757	immune response-activating signal transduction	0	2	NA	NA	ZC3H12A	FALSE
GO:0002762	negative regulation of myeloid leukocyte differentiation	0	2	NA	NA	NME1;LYN	FALSE
GO:0002764	immune response-regulating signaling pathway	0	1	NA	NA	CTSH	FALSE
GO:0002767	immune response-inhibiting cell surface receptor signaling pathway	0	2	NA	NA	LILRB2;LILRB2;LILRB1	FALSE
GO:0002774	Fc receptor mediated inhibitory signaling pathway	0	3	NA	NA	LILRB2;LILRB1;LYN	FALSE
GO:0002787	negative regulation of antibacterial peptide production	1	1	NA	NA	SPINK5	FALSE
GO:0002792	negative regulation of peptide secretion	0	1	NA	NA	CD74	FALSE
GO:0002819	regulation of adaptive immune response	0	2	NA	NA	ADCY7	FALSE
GO:0002820	negative regulation of adaptive immune response	1	2	NA	NA	ALOX15;SAMSN1	FALSE
GO:0002821	positive regulation of adaptive immune response	1	3	NA	NA	EIF2AK4;IL6ST;SASH3	FALSE
GO:0002828	regulation of type 2 immune response	0	3	NA	NA	ECM1	FALSE
GO:0002829	negative regulation of type 2 immune response	0	3	NA	NA	CCR2	FALSE
GO:0002830	positive regulation of type 2 immune response	1	2	NA	NA	NLRP3;NOD2;CD74	FALSE
GO:0002845	positive regulation of tolerance induction to tumor cell	0	1	NA	NA	CD274	FALSE
GO:0002866	positive regulation of acute inflammatory response to antigenic stimulus	0	2	NA	NA	PARK7;CNR1	FALSE
GO:0002879	positive regulation of acute inflammatory response to non-antigenic stimulus	0	1	NA	NA	FFAR2	FALSE
GO:0002902	regulation of B cell apoptotic process	2	1	NA	NA	LYN;BTK	FALSE
GO:0002904	positive regulation of B cell apoptotic process	0	4	NA	NA	FNIP1	FALSE
GO:0002906	negative regulation of mature B cell apoptotic process	0	3	NA	NA	BCL10;CD74	FALSE
GO:0002922	positive regulation of humoral immune response	0	1	NA	NA	ZP3	FALSE
GO:0002930	trabecular meshwork development	1	1	NA	NA	CYP1B1	FALSE
GO:0002933	lipid hydroxylation	1	3	NA	NA	CYP2C8;CYP2E1;CYP3A5;CYP3A7	FALSE
GO:0002934	desmosome organization	1	2	NA	NA	DSP	FALSE
GO:0002939	tRNA N1-guanine methylation	0	2	NA	NA	TRMT5	FALSE
GO:0002940	tRNA N2-guanine methylation	0	1	NA	NA	TRMT1	FALSE
GO:0002944	cyclin K-CDK12 complex	0	1	NA	NA	CCNK	FALSE
GO:0002945	cyclin K-CDK13 complex	0	1	NA	NA	CCNK	FALSE
GO:0002949	tRNA threonylcarbamoyladenosine modification	1	0	NA	NA	TPRKB;TPRKB	FALSE
GO:0002950	ceramide phosphoethanolamine synthase activity	0	3	NA	NA	SGMS1;SAMD8	FALSE
GO:0002951	leukotriene-C(4) hydrolase	1	3	NA	NA	GGT1;GGT1	FALSE
GO:0003006	developmental process involved in reproduction	0	2	NA	NA	ALPL;STXBP1	FALSE
GO:0003011	involuntary skeletal muscle contraction	0	3	NA	NA	ATP8A2	FALSE
GO:0003032	detection of oxygen	1	0	NA	NA	CYB5R4	FALSE
GO:0003044	regulation of systemic arterial blood pressure mediated by a chemical signal	0	1	NA	NA	SLC2A5	FALSE
GO:0003051	angiotensin-mediated drinking behavior	0	2	NA	NA	ACE2	FALSE
GO:0003056	regulation of vascular associated smooth muscle contraction	0	2	NA	NA	ATP2B1	FALSE
GO:0003085	negative regulation of systemic arterial blood pressure	2	2	NA	NA	BMPR2;NTSR1	FALSE
GO:0003093	regulation of glomerular filtration	0	1	NA	NA	EMP2	FALSE
GO:0003095	pressure natriuresis	0	4	NA	NA	CYP4A11	FALSE
GO:0003096	renal sodium ion transport	1	3	NA	NA	ATP6V1B1	FALSE
GO:0003097	renal water transport	0	2	NA	NA	AQP2;AQP1;AQP1	FALSE
GO:0003100	regulation of systemic arterial blood pressure by endothelin	0	3	NA	NA	NOS3	FALSE
GO:0003104	positive regulation of glomerular filtration	0	3	NA	NA	GAS6;F2RL1	FALSE
GO:0003138	primary heart field specification	0	1	NA	NA	WNT11	FALSE
GO:0003140	determination of left/right asymmetry in lateral mesoderm	1	0	NA	NA	SMO	FALSE
GO:0003142	cardiogenic plate morphogenesis	0	1	NA	NA	SOX17	FALSE
GO:0003144	embryonic heart tube formation	0	1	NA	NA	HAND1	FALSE
GO:0003150	muscular septum morphogenesis	0	2	NA	NA	TGFBR3	FALSE
GO:0003165	Purkinje myocyte development	0	2	NA	NA	IRX3	FALSE
GO:0003171	atrioventricular valve development	0	3	NA	NA	TBX20	FALSE
GO:0003175	tricuspid valve development	0	3	NA	NA	TBX20	FALSE
GO:0003176	aortic valve development	1	2	NA	NA	BMPR2;BMP2	FALSE
GO:0003177	pulmonary valve development	1	0	NA	NA	BMPR2	FALSE
GO:0003183	mitral valve morphogenesis	2	1	NA	NA	EFNA1;BMPR2;SMAD6	FALSE
GO:0003186	tricuspid valve morphogenesis	1	0	NA	NA	BMPR2	FALSE
GO:0003190	atrioventricular valve formation	0	2	NA	NA	GATA4;HEY1	FALSE
GO:0003193	pulmonary valve formation	0	3	NA	NA	TBX20	FALSE
GO:0003199	endocardial cushion to mesenchymal transition involved in heart valve formation	0	1	NA	NA	EFNA1	FALSE
GO:0003205	cardiac chamber development	0	1	NA	NA	TBX6	FALSE
GO:0003210	cardiac atrium formation	0	3	NA	NA	MESP1;BMP2	FALSE
GO:0003211	cardiac ventricle formation	0	1	NA	NA	MESP1	FALSE
GO:0003221	right ventricular cardiac muscle tissue morphogenesis	0	4	NA	NA	NKX2-5;ZFPM2	FALSE
GO:0003226	right ventricular compact myocardium morphogenesis	0	2	NA	NA	CHD7	FALSE
GO:0003228	atrial cardiac muscle tissue development	0	2	NA	NA	TREX1;NKX2-5	FALSE
GO:0003236	sinus venosus morphogenesis	0	1	NA	NA	MESP1	FALSE
GO:0003247	post-embryonic cardiac muscle cell growth involved in heart morphogenesis	0	1	NA	NA	SIRT6	FALSE
GO:0003259	cardioblast anterior-lateral migration	0	1	NA	NA	MESP1	FALSE
GO:0003274	endocardial cushion fusion	0	2	NA	NA	GATA5	FALSE
GO:0003283	atrial septum development	0	2	NA	NA	WNT11;ANK2	FALSE
GO:0003285	septum secundum development	0	1	NA	NA	NKX2-5	FALSE
GO:0003289	atrial septum primum morphogenesis	0	2	NA	NA	NSD2;GATA4	FALSE
GO:0003290	atrial septum secundum morphogenesis	0	2	NA	NA	NSD2;GATA4	FALSE
GO:0003308	negative regulation of Wnt signaling pathway involved in heart development	0	3	NA	NA	BMP2;SOX17	FALSE
GO:0003310	pancreatic A cell differentiation	0	1	NA	NA	RFX6	FALSE
GO:0003311	pancreatic D cell differentiation	0	1	NA	NA	RFX6	FALSE
GO:0003330	regulation of extracellular matrix constituent secretion	0	1	NA	NA	RIC1	FALSE
GO:0003331	positive regulation of extracellular matrix constituent secretion	1	2	NA	NA	IER3IP1;BMP2	FALSE
GO:0003336	corneocyte desquamation	1	1	NA	NA	ABCA12;ABCA12	FALSE
GO:0003339	regulation of mesenchymal to epithelial transition involved in metanephros morphogenesis	0	2	NA	NA	WNT9B	FALSE
GO:0003342	proepicardium development	0	2	NA	NA	ZFP36L1	FALSE
GO:0003352	regulation of cilium movement	0	2	NA	NA	CCDC65;CCDC65;CFAP298;CFAP298	FALSE
GO:0003353	positive regulation of cilium movement	0	1	NA	NA	TTLL6	FALSE
GO:0003365	establishment of cell polarity involved in ameboidal cell migration	1	3	NA	NA	AMOTL1;AMOT	FALSE
GO:0003366	cell-matrix adhesion involved in ameboidal cell migration	0	3	NA	NA	ITGB7	FALSE
GO:0003374	dynamin family protein polymerization involved in mitochondrial fission	0	1	NA	NA	DNM1L	FALSE
GO:0003383	apical constriction	1	2	NA	NA	EPB41L5;CCDC88C	FALSE
GO:0003400	regulation of COPII vesicle coating	0	1	NA	NA	SAR1B	FALSE
GO:0003402	planar cell polarity pathway involved in axis elongation	0	1	NA	NA	WNT11	FALSE
GO:0003418	growth plate cartilage chondrocyte differentiation	0	1	NA	NA	IFT80	FALSE
GO:0003420	regulation of growth plate cartilage chondrocyte proliferation	0	1	NA	NA	POR	FALSE
GO:0003429	growth plate cartilage chondrocyte morphogenesis	0	2	NA	NA	MATN1	FALSE
GO:0003680	minor groove of adenine-thymine-rich DNA binding	0	1	NA	NA	HMGA1;HMGA1;HMGA1	FALSE
GO:0003681	bent DNA binding	0	2	NA	NA	SNAPC3	FALSE
GO:0003692	left-handed Z-DNA binding	0	3	NA	NA	ZBP1	FALSE
GO:0003747	translation release factor activity	2	0	NA	NA	C12orf65;GSPT1;GSPT1	FALSE
GO:0003796	lysozyme activity	1	1	NA	NA	LYZL2;LYG2;LYG2	FALSE
GO:0003828	alpha-N-acetylneuraminate alpha-2,8-sialyltransferase activity	1	1	NA	NA	ST8SIA6;ST8SIA6	FALSE
GO:0003834	beta-carotene 15,15'-dioxygenase activity	0	1	NA	NA	BCO1;BCO1	FALSE
GO:0003839	gamma-glutamylcyclotransferase activity	0	1	NA	NA	GGCT;GGCT	FALSE
GO:0003842	1-pyrroline-5-carboxylate dehydrogenase activity	0	2	NA	NA	ALDH4A1	FALSE
GO:0003844	1,4-alpha-glucan branching enzyme activity	1	1	NA	NA	GBE1;GBE1;GBE1;GBE1	FALSE
GO:0003845	11-beta-hydroxysteroid dehydrogenase [NAD(P)] activity	0	1	NA	NA	HSD11B2	FALSE
GO:0003846	2-acylglycerol O-acyltransferase activity	0	3	NA	NA	DGAT1;MOGAT3;MOGAT3	FALSE
GO:0003853	2-methylacyl-CoA dehydrogenase activity	1	3	NA	NA	ACADSB	FALSE
GO:0003854	3-beta-hydroxy-delta5-steroid dehydrogenase activity	1	3	NA	NA	HSD3B2;HSD3B2;SDR42E2;HSD3B7;HSD3B7;NSDHL	FALSE
GO:0003857	3-hydroxyacyl-CoA dehydrogenase activity	0	2	NA	NA	HADH;HADH;EHHADH;EHHADH;EHHADH;EHHADH;EHHADH	FALSE
GO:0003863	3-methyl-2-oxobutanoate dehydrogenase (2-methylpropanoyl-transferring) activity	0	3	NA	NA	BCKDHB	FALSE
GO:0003865	3-oxo-5-alpha-steroid 4-dehydrogenase activity	0	1	NA	NA	SRD5A1;SRD5A1;SRD5A1	FALSE
GO:0003867	4-aminobutyrate transaminase activity	0	1	NA	NA	ABAT	FALSE
GO:0003868	4-hydroxyphenylpyruvate dioxygenase activity	0	1	NA	NA	HPD;HPD;HPD	FALSE
GO:0003870	5-aminolevulinate synthase activity	0	2	NA	NA	ALAS1	FALSE
GO:0003873	6-phosphofructo-2-kinase activity	1	3	NA	NA	PFKFB2;PFKFB2;PFKFB3;PFKFB3;PFKFB1;PFKFB1	FALSE
GO:0003874	6-pyruvoyltetrahydropterin synthase activity	0	1	NA	NA	PTS	FALSE
GO:0003876	AMP deaminase activity	0	1	NA	NA	AMPD3	FALSE
GO:0003883	CTP synthase activity	0	2	NA	NA	CTPS1;CTPS1;CTPS1;CTPS1	FALSE
GO:0003884	D-amino-acid oxidase activity	0	1	NA	NA	DAO;DAO	FALSE
GO:0003896	DNA primase activity	0	1	NA	NA	PRIM1;PRIM1;PRIM1	FALSE
GO:0003906	DNA-(apurinic or apyrimidinic site) endonuclease activity	0	2	NA	NA	NEIL2;APEX2	FALSE
GO:0003916	DNA topoisomerase activity	1	1	NA	NA	TOP3A;TOP3B	FALSE
GO:0003918	DNA topoisomerase type II (double strand cut, ATP-hydrolyzing) activity	1	1	NA	NA	TOP2A;TOP2A;SPO11	FALSE
GO:0003937	IMP cyclohydrolase activity	0	1	NA	NA	ATIC	FALSE
GO:0003938	IMP dehydrogenase activity	1	0	NA	NA	IMPDH1	FALSE
GO:0003940	L-iduronidase activity	0	1	NA	NA	IDUA;IDUA;IDUA	FALSE
GO:0003941	L-serine ammonia-lyase activity	0	1	NA	NA	SDS	FALSE
GO:0003943	N-acetylgalactosamine-4-sulfatase activity	0	2	NA	NA	GALNS	FALSE
GO:0003944	N-acetylglucosamine-1-phosphodiester alpha-N-acetylglucosaminidase activity	0	1	NA	NA	NAGPA	FALSE
GO:0003945	N-acetyllactosamine synthase activity	0	1	NA	NA	B4GALT4	FALSE
GO:0003947	(N-acetylneuraminyl)-galactosylglucosylceramide N-acetylgalactosaminyltransferase activity	0	2	NA	NA	B4GALNT1;B4GALNT1	FALSE
GO:0003952	NAD+ synthase (glutamine-hydrolyzing) activity	1	1	NA	NA	NADSYN1;NADSYN1	FALSE
GO:0003955	NAD(P)H dehydrogenase (quinone) activity	0	1	NA	NA	NQO2	FALSE
GO:0003956	NAD(P)+-protein-arginine ADP-ribosyltransferase activity	0	1	NA	NA	SIRT6	FALSE
GO:0003958	NADPH-hemoprotein reductase activity	0	3	NA	NA	MTRR;POR;POR;POR	FALSE
GO:0003968	RNA-directed 5'-3' RNA polymerase activity	0	2	NA	NA	POLR2A	FALSE
GO:0003972	RNA ligase (ATP) activity	0	2	NA	NA	RTCB;RTCB;RTCB	FALSE
GO:0003975	UDP-N-acetylglucosamine-dolichyl-phosphate N-acetylglucosaminephosphotransferase activity	0	1	NA	NA	DPAGT1;DPAGT1;DPAGT1;DPAGT1	FALSE
GO:0003984	acetolactate synthase activity	1	1	NA	NA	ILVBL	FALSE
GO:0003985	acetyl-CoA C-acetyltransferase activity	1	1	NA	NA	ACAT1;ACAT1;ACAT1;ACAA1	FALSE
GO:0003988	acetyl-CoA C-acyltransferase activity	1	0	NA	NA	ACAA1;ACAA1;ACAA1	FALSE
GO:0003990	acetylcholinesterase activity	0	1	NA	NA	BCHE;BCHE	FALSE
GO:0003993	acid phosphatase activity	1	2	NA	NA	ACP7;ACP4	FALSE
GO:0004018	N6-(1,2-dicarboxyethyl)AMP AMP-lyase (fumarate-forming) activity	0	1	NA	NA	ADSL;ADSL	FALSE
GO:0004019	adenylosuccinate synthase activity	0	1	NA	NA	ADSS1;ADSS1;ADSS1	FALSE
GO:0004022	alcohol dehydrogenase (NAD+) activity	0	2	NA	NA	DHRS9;ADH6	FALSE
GO:0004024	alcohol dehydrogenase activity, zinc-dependent	0	2	NA	NA	ADH6;ADH1A;ADH1A	FALSE
GO:0004027	alcohol sulfotransferase activity	0	1	NA	NA	SULT2A1	FALSE
GO:0004030	aldehyde dehydrogenase [NAD(P)+] activity	0	2	NA	NA	ALDH3A1	FALSE
GO:0004031	aldehyde oxidase activity	0	2	NA	NA	AOX1;AOX1	FALSE
GO:0004032	alditol:NADP+ 1-oxidoreductase activity	0	2	NA	NA	AKR7A2;AKR1C3;AKR1C3	FALSE
GO:0004035	alkaline phosphatase activity	0	2	NA	NA	ALPL;ALPI;ALPI;ALPI	FALSE
GO:0004042	acetyl-CoA:L-glutamate N-acetyltransferase activity	0	1	NA	NA	NAGS;NAGS;NAGS;NAGS	FALSE
GO:0004043	L-aminoadipate-semialdehyde dehydrogenase activity	1	1	NA	NA	ALDH7A1	FALSE
GO:0004045	aminoacyl-tRNA hydrolase activity	0	3	NA	NA	PTRH2;PTRH2;PTRHD1	FALSE
GO:0004047	aminomethyltransferase activity	0	1	NA	NA	AMT;AMT;AMT	FALSE
GO:0004051	arachidonate 5-lipoxygenase activity	0	3	NA	NA	ALOX5;ALOX5;ALOX5	FALSE
GO:0004053	arginase activity	0	4	NA	NA	ARG1	FALSE
GO:0004055	argininosuccinate synthase activity	1	0	NA	NA	ASS1;ASS1	FALSE
GO:0004057	arginyltransferase activity	1	0	NA	NA	ATE1;ATE1	FALSE
GO:0004060	arylamine N-acetyltransferase activity	0	1	NA	NA	NAT2;NAT2	FALSE
GO:0004064	arylesterase activity	0	2	NA	NA	CA1	FALSE
GO:0004068	aspartate 1-decarboxylase activity	0	2	NA	NA	CSAD;GADL1	FALSE
GO:0004070	aspartate carbamoyltransferase activity	0	3	NA	NA	CAD;CAD	FALSE
GO:0004075	biotin carboxylase activity	0	2	NA	NA	MCCC1	FALSE
GO:0004077	biotin-[acetyl-CoA-carboxylase] ligase activity	0	3	NA	NA	HLCS	FALSE
GO:0004078	biotin-[methylcrotonoyl-CoA-carboxylase] ligase activity	0	3	NA	NA	HLCS	FALSE
GO:0004079	biotin-[methylmalonyl-CoA-carboxytransferase] ligase activity	0	3	NA	NA	HLCS	FALSE
GO:0004080	biotin-[propionyl-CoA-carboxylase (ATP-hydrolyzing)] ligase activity	0	3	NA	NA	HLCS	FALSE
GO:0004081	bis(5'-nucleosyl)-tetraphosphatase (asymmetrical) activity	0	2	NA	NA	GARS1	FALSE
GO:0004083	bisphosphoglycerate 2-phosphatase activity	0	1	NA	NA	TIGAR;TIGAR	FALSE
GO:0004084	branched-chain-amino-acid transaminase activity	0	2	NA	NA	BCAT1;BCAT2	FALSE
GO:0004090	carbonyl reductase (NADPH) activity	0	2	NA	NA	DHRS4;CBR3;CBR3;CBR3	FALSE
GO:0004096	catalase activity	0	1	NA	NA	CAT;CAT	FALSE
GO:0004102	choline O-acetyltransferase activity	0	2	NA	NA	CHAT;CHAT	FALSE
GO:0004104	cholinesterase activity	0	1	NA	NA	BCHE	FALSE
GO:0004105	choline-phosphate cytidylyltransferase activity	0	1	NA	NA	PCYT1A;PCYT1A;PCYT1A	FALSE
GO:0004108	citrate (Si)-synthase activity	0	1	NA	NA	CS;CS	FALSE
GO:0004109	coproporphyrinogen oxidase activity	0	2	NA	NA	RSAD1	FALSE
GO:0004111	creatine kinase activity	0	2	NA	NA	CKM;CKMT2	FALSE
GO:0004122	cystathionine beta-synthase activity	0	2	NA	NA	CBS;CBS	FALSE
GO:0004123	cystathionine gamma-lyase activity	0	1	NA	NA	CTH;CTH	FALSE
GO:0004126	cytidine deaminase activity	0	4	NA	NA	CDADC1;APOBEC3A;APOBEC3A;APOBEC3A;APOBEC3B;APOBEC2;APOBEC2	FALSE
GO:0004128	cytochrome-b5 reductase activity, acting on NAD(P)H	2	1	NA	NA	CYB5R1;CYB5R4;CYB5R4;CYB5R4;POR	FALSE
GO:0004129	cytochrome-c oxidase activity	3	1	NA	NA	COX15;SURF1;COX4I1	FALSE
GO:0004132	dCMP deaminase activity	0	1	NA	NA	DCTD	FALSE
GO:0004133	glycogen debranching enzyme activity	1	2	NA	NA	AGL	FALSE
GO:0004134	4-alpha-glucanotransferase activity	1	2	NA	NA	AGL;AGL	FALSE
GO:0004135	amylo-alpha-1,6-glucosidase activity	1	2	NA	NA	AGL;AGL	FALSE
GO:0004136	deoxyadenosine kinase activity	0	2	NA	NA	DGUOK;DCK	FALSE
GO:0004137	deoxycytidine kinase activity	0	1	NA	NA	DCK;DCK	FALSE
GO:0004138	deoxyguanosine kinase activity	0	2	NA	NA	DGUOK;DGUOK;DCK	FALSE
GO:0004142	diacylglycerol cholinephosphotransferase activity	0	1	NA	NA	CHPT1;CHPT1	FALSE
GO:0004148	dihydrolipoyl dehydrogenase activity	0	2	NA	NA	DLD;DLD	FALSE
GO:0004151	dihydroorotase activity	0	3	NA	NA	CAD;CAD;CAD	FALSE
GO:0004155	6,7-dihydropteridine reductase activity	0	1	NA	NA	QDPR	FALSE
GO:0004163	diphosphomevalonate decarboxylase activity	0	1	NA	NA	MVD;MVD	FALSE
GO:0004164	diphthine synthase activity	0	2	NA	NA	DPH5;DPH5	FALSE
GO:0004165	dodecenoyl-CoA delta-isomerase activity	0	1	NA	NA	EHHADH	FALSE
GO:0004167	dopachrome isomerase activity	0	1	NA	NA	DCT;DCT	FALSE
GO:0004169	dolichyl-phosphate-mannose-protein mannosyltransferase activity	0	3	NA	NA	POMT2;DPM1;POMT1	FALSE
GO:0004170	dUTP diphosphatase activity	0	1	NA	NA	LOC100506422	FALSE
GO:0004174	electron-transferring-flavoprotein dehydrogenase activity	0	3	NA	NA	ETFDH;ETFDH;ETFDH;AIFM2;AIFM2	FALSE
GO:0004185	serine-type carboxypeptidase activity	0	1	NA	NA	CTSA;CTSA	FALSE
GO:0004300	enoyl-CoA hydratase activity	0	2	NA	NA	ECHS1;ECHS1;ECHS1;ECHS1;EHHADH;EHHADH;EHHADH	FALSE
GO:0004301	epoxide hydrolase activity	1	3	NA	NA	EPHX1;EPHX1;LTA4H;LTA4H;LTA4H;LTA4H	FALSE
GO:0004303	estradiol 17-beta-dehydrogenase activity	0	1	NA	NA	RDH8	FALSE
GO:0004305	ethanolamine kinase activity	0	2	NA	NA	ETNK2;ETNK2;ETNK1;ETNK1	FALSE
GO:0004306	ethanolamine-phosphate cytidylyltransferase activity	0	1	NA	NA	PCYT2;PCYT2	FALSE
GO:0004308	exo-alpha-sialidase activity	1	2	NA	NA	NEU3;NEU3;NEU3	FALSE
GO:0004321	fatty-acyl-CoA synthase activity	2	2	NA	NA	ACSM4;ACSM5;ACSM1	FALSE
GO:0004324	ferredoxin-NADP+ reductase activity	0	1	NA	NA	FDXR	FALSE
GO:0004325	ferrochelatase activity	0	1	NA	NA	FECH;FECH	FALSE
GO:0004332	fructose-bisphosphate aldolase activity	0	1	NA	NA	ALDOA;ALDOA	FALSE
GO:0004333	fumarate hydratase activity	0	3	NA	NA	FH;FH;FH	FALSE
GO:0004334	fumarylacetoacetase activity	0	1	NA	NA	FAH	FALSE
GO:0004336	galactosylceramidase activity	0	1	NA	NA	GALC;GALC;GALC;GALC	FALSE
GO:0004339	glucan 1,4-alpha-glucosidase activity	0	3	NA	NA	MGAM	FALSE
GO:0004341	gluconolactonase activity	0	1	NA	NA	RGN;RGN	FALSE
GO:0004346	glucose-6-phosphatase activity	0	1	NA	NA	G6PC3;G6PC3;G6PC3;G6PC3	FALSE
GO:0004349	glutamate 5-kinase activity	1	0	NA	NA	ALDH18A1;ALDH18A1	FALSE
GO:0004350	glutamate-5-semialdehyde dehydrogenase activity	1	0	NA	NA	ALDH18A1;ALDH18A1;ALDH18A1	FALSE
GO:0004351	glutamate decarboxylase activity	0	3	NA	NA	GAD2;GAD1	FALSE
GO:0004352	glutamate dehydrogenase (NAD+) activity	0	1	NA	NA	GLUD2;GLUD2	FALSE
GO:0004353	glutamate dehydrogenase [NAD(P)+] activity	0	1	NA	NA	GLUD2	FALSE
GO:0004354	glutamate dehydrogenase (NADP+) activity	0	1	NA	NA	GLUD2	FALSE
GO:0004359	glutaminase activity	1	2	NA	NA	NADSYN1;GLS2	FALSE
GO:0004360	glutamine-fructose-6-phosphate transaminase (isomerizing) activity	0	2	NA	NA	GFPT2;GFPT2;GFPT1;GFPT1	FALSE
GO:0004361	glutaryl-CoA dehydrogenase activity	0	2	NA	NA	GCDH;GCDH	FALSE
GO:0004362	glutathione-disulfide reductase (NADPH) activity	0	1	NA	NA	GSR	FALSE
GO:0004363	glutathione synthase activity	0	2	NA	NA	GSS	FALSE
GO:0004365	glyceraldehyde-3-phosphate dehydrogenase (NAD+) (phosphorylating) activity	0	3	NA	NA	GAPDHS;GAPDHS	FALSE
GO:0004372	glycine hydroxymethyltransferase activity	1	0	NA	NA	SHMT1;SHMT1	FALSE
GO:0004375	glycine dehydrogenase (decarboxylating) activity	0	2	NA	NA	GLDC;GLDC	FALSE
GO:0004376	glycolipid mannosyltransferase activity	1	2	NA	NA	PIGB	FALSE
GO:0004377	GDP-Man:Man3GlcNAc2-PP-Dol alpha-1,2-mannosyltransferase activity	0	2	NA	NA	ALG11	FALSE
GO:0004378	GDP-Man:Man1GlcNAc2-PP-Dol alpha-1,3-mannosyltransferase activity	0	1	NA	NA	ALG2	FALSE
GO:0004379	glycylpeptide N-tetradecanoyltransferase activity	0	3	NA	NA	NMT2;NMT2;NMT2;NMT1;NMT1;NMT1	FALSE
GO:0004397	histidine ammonia-lyase activity	0	1	NA	NA	HAL;HAL	FALSE
GO:0004411	homogentisate 1,2-dioxygenase activity	0	1	NA	NA	HGD	FALSE
GO:0004416	hydroxyacylglutathione hydrolase activity	0	2	NA	NA	HAGH;PNKD	FALSE
GO:0004418	hydroxymethylbilane synthase activity	0	1	NA	NA	HMBS;HMBS	FALSE
GO:0004421	hydroxymethylglutaryl-CoA synthase activity	0	1	NA	NA	HMGCS1;HMGCS1	FALSE
GO:0004430	1-phosphatidylinositol 4-kinase activity	0	4	NA	NA	PI4K2A;PI4K2A;PI4K2A;PI4KB;PI4KB;PI4KB;PI4KA;PI4KA;PI4KA	FALSE
GO:0004447	iodide peroxidase activity	0	2	NA	NA	TPO	FALSE
GO:0004449	isocitrate dehydrogenase (NAD+) activity	0	1	NA	NA	IDH3B	FALSE
GO:0004450	isocitrate dehydrogenase (NADP+) activity	0	2	NA	NA	IDH2;IDH2;IDH2	FALSE
GO:0004452	isopentenyl-diphosphate delta-isomerase activity	0	2	NA	NA	IDI2;IDI2;IDI1	FALSE
GO:0004454	ketohexokinase activity	0	2	NA	NA	KHK;KHK	FALSE
GO:0004458	D-lactate dehydrogenase (cytochrome) activity	0	2	NA	NA	LDHD	FALSE
GO:0004459	L-lactate dehydrogenase activity	0	2	NA	NA	LDHA;LDHA;LDHAL6A	FALSE
GO:0004461	lactose synthase activity	0	1	NA	NA	LALBA	FALSE
GO:0004463	leukotriene-A4 hydrolase activity	1	0	NA	NA	LTA4H;LTA4H	FALSE
GO:0004464	leukotriene-C4 synthase activity	1	1	NA	NA	GSTM4	FALSE
GO:0004468	lysine N-acetyltransferase activity, acting on acetyl phosphate as donor	0	4	NA	NA	KAT2B;KAT2B	FALSE
GO:0004470	malic enzyme activity	2	1	NA	NA	ME2;ME2;MDH1;ME1;ME1;ME1	FALSE
GO:0004471	malate dehydrogenase (decarboxylating) (NAD+) activity	1	1	NA	NA	ME2;ME1	FALSE
GO:0004473	malate dehydrogenase (decarboxylating) (NADP+) activity	1	1	NA	NA	ME2;ME1;ME1;ME1	FALSE
GO:0004485	methylcrotonoyl-CoA carboxylase activity	0	3	NA	NA	MCCC1;MCCC1;MCCC1;MCCC2;MCCC2;MCCC2	FALSE
GO:0004494	methylmalonyl-CoA mutase activity	0	2	NA	NA	MMUT;MMUT;MMUT	FALSE
GO:0004496	mevalonate kinase activity	0	3	NA	NA	MVK;MVK;MVK	FALSE
GO:0004498	calcidiol 1-monooxygenase activity	0	1	NA	NA	CYP27B1;CYP27B1;CYP27B1	FALSE
GO:0004502	kynurenine 3-monooxygenase activity	0	1	NA	NA	KMO;KMO;KMO	FALSE
GO:0004503	tyrosinase activity	0	3	NA	NA	TYR;TYR;TYRP1	FALSE
GO:0004504	peptidylglycine monooxygenase activity	0	2	NA	NA	PAM;PAM	FALSE
GO:0004507	steroid 11-beta-monooxygenase activity	0	2	NA	NA	CYP11B1;CYP11B1;CYP11B1;CYP11B1;CYP11B2;CYP11B2;CYP11B2	FALSE
GO:0004510	tryptophan 5-monooxygenase activity	0	3	NA	NA	TPH1;TPH2	FALSE
GO:0004511	tyrosine 3-monooxygenase activity	0	4	NA	NA	TH;TH	FALSE
GO:0004512	inositol-3-phosphate synthase activity	1	1	NA	NA	ISYNA1;ISYNA1	FALSE
GO:0004515	nicotinate-nucleotide adenylyltransferase activity	1	1	NA	NA	NMNAT2;NMNAT2;ABL1	FALSE
GO:0004520	endodeoxyribonuclease activity	0	4	NA	NA	ZRANB3;ZRANB3;MBD4	FALSE
GO:0004523	RNA-DNA hybrid ribonuclease activity	0	2	NA	NA	EXO1;FEN1;FEN1	FALSE
GO:0004525	ribonuclease III activity	0	4	NA	NA	DICER1;DICER1;DICER1;DICER1;DROSHA;DROSHA	FALSE
GO:0004528	phosphodiesterase I activity	0	4	NA	NA	FAN1;ENPP3;ENPP1;ENPP1;ENPP1	FALSE
GO:0004531	deoxyribonuclease II activity	0	1	NA	NA	DNASE2B	FALSE
GO:0004532	exoribonuclease activity	0	3	NA	NA	EXOSC10;ZC3H12A	FALSE
GO:0004534	5'-3' exoribonuclease activity	0	3	NA	NA	CPSF3;XRN2;XRN2;DCP2	FALSE
GO:0004551	nucleotide diphosphatase activity	0	2	NA	NA	ENPP1;ENPP1	FALSE
GO:0004560	alpha-L-fucosidase activity	0	1	NA	NA	FUCA2;FUCA2	FALSE
GO:0004566	beta-glucuronidase activity	2	2	NA	NA	GUSB;GUSB;HPSE	FALSE
GO:0004567	beta-mannosidase activity	0	2	NA	NA	MANBA;MANBA;MANBA	FALSE
GO:0004568	chitinase activity	0	3	NA	NA	CTBS;OVGP1;CHIT1;CHIT1;CHIT1	FALSE
GO:0004571	mannosyl-oligosaccharide 1,2-alpha-mannosidase activity	1	2	NA	NA	MAN1C1;MAN1C1;MAN1B1;MAN1B1;MAN1B1;MAN1B1	FALSE
GO:0004572	mannosyl-oligosaccharide 1,3-1,6-alpha-mannosidase activity	0	4	NA	NA	MAN2A2;MAN2A1	FALSE
GO:0004576	oligosaccharyl transferase activity	0	1	NA	NA	ALG5	FALSE
GO:0004578	chitobiosyldiphosphodolichol beta-mannosyltransferase activity	0	1	NA	NA	ALG1	FALSE
GO:0004579	dolichyl-diphosphooligosaccharide-protein glycotransferase activity	1	3	NA	NA	STT3B;STT3B;STT3B;RPN2	FALSE
GO:0004581	dolichyl-phosphate beta-glucosyltransferase activity	0	1	NA	NA	ALG5	FALSE
GO:0004582	dolichyl-phosphate beta-D-mannosyltransferase activity	0	1	NA	NA	DPM1;DPM1	FALSE
GO:0004587	ornithine-oxo-acid transaminase activity	0	2	NA	NA	OAT	FALSE
GO:0004598	peptidylamidoglycolate lyase activity	0	2	NA	NA	PAM;PAM	FALSE
GO:0004602	glutathione peroxidase activity	0	4	NA	NA	PRDX6;GSTZ1;GPX1;GPX1	FALSE
GO:0004605	phosphatidate cytidylyltransferase activity	0	4	NA	NA	TAMM41;TAMM41	FALSE
GO:0004607	phosphatidylcholine-sterol O-acyltransferase activity	0	1	NA	NA	LCAT;LCAT;LCAT;LCAT	FALSE
GO:0004609	phosphatidylserine decarboxylase activity	0	1	NA	NA	PISD;PISD	FALSE
GO:0004610	phosphoacetylglucosamine mutase activity	0	1	NA	NA	PGM3;PGM3;PGM3;PGM3	FALSE
GO:0004614	phosphoglucomutase activity	0	4	NA	NA	PGM1;PGM1;PGM1;PGM2;PGM3	FALSE
GO:0004615	phosphomannomutase activity	0	3	NA	NA	PMM2;PMM2;PMM1;PMM1;PMM1	FALSE
GO:0004618	phosphoglycerate kinase activity	0	1	NA	NA	PGK2;PGK2;PGK2	FALSE
GO:0004631	phosphomevalonate kinase activity	1	1	NA	NA	PMVK;PMVK;PMVK	FALSE
GO:0004632	phosphopantothenate--cysteine ligase activity	0	1	NA	NA	PPCS;PPCS;PPCS	FALSE
GO:0004638	phosphoribosylaminoimidazole carboxylase activity	0	1	NA	NA	PAICS	FALSE
GO:0004639	phosphoribosylaminoimidazolesuccinocarboxamide synthase activity	0	1	NA	NA	PAICS;PAICS	FALSE
GO:0004643	phosphoribosylaminoimidazolecarboxamide formyltransferase activity	0	1	NA	NA	ATIC	FALSE
GO:0004648	O-phospho-L-serine:2-oxoglutarate aminotransferase activity	0	1	NA	NA	PSAT1;PSAT1	FALSE
GO:0004649	poly(ADP-ribose) glycohydrolase activity	1	0	NA	NA	PARG;PARG;PARG	FALSE
GO:0004651	polynucleotide 5'-phosphatase activity	0	4	NA	NA	DUSP11;DUSP11	FALSE
GO:0004656	procollagen-proline 4-dioxygenase activity	0	1	NA	NA	P4HA3	FALSE
GO:0004658	propionyl-CoA carboxylase activity	0	3	NA	NA	PCCA;PCCA;PCCA;PCCB;PCCB	FALSE
GO:0004659	prenyltransferase activity	0	2	NA	NA	COQ2;PDSS2	FALSE
GO:0004663	Rab geranylgeranyltransferase activity	0	1	NA	NA	CHM	FALSE
GO:0004666	prostaglandin-endoperoxide synthase activity	0	1	NA	NA	PTGS2	FALSE
GO:0004667	prostaglandin-D synthase activity	0	1	NA	NA	HPGDS	FALSE
GO:0004668	protein-arginine deiminase activity	0	4	NA	NA	PADI2;PADI2;PADI1;PADI1;PADI6	FALSE
GO:0004676	3-phosphoinositide-dependent protein kinase activity	0	1	NA	NA	PDPK1	FALSE
GO:0004677	DNA-dependent protein kinase activity	2	1	NA	NA	ATM;ATP23	FALSE
GO:0004679	AMP-activated protein kinase activity	0	1	NA	NA	PRKAG3	FALSE
GO:0004686	elongation factor-2 kinase activity	0	2	NA	NA	EEF2K	FALSE
GO:0004692	cGMP-dependent protein kinase activity	0	2	NA	NA	PRKG1;PRKG1	FALSE
GO:0004694	eukaryotic translation initiation factor 2alpha kinase activity	3	1	NA	NA	EIF2AK4;EIF2AK4;EIF2AK4;EIF2AK2;EIF2AK2;EIF2AK1	FALSE
GO:0004699	calcium-independent protein kinase C activity	0	4	NA	NA	PRKCD	FALSE
GO:0004704	NF-kappaB-inducing kinase activity	0	3	NA	NA	ALK	FALSE
GO:0004720	protein-lysine 6-oxidase activity	0	2	NA	NA	LOX;LOX;LOX	FALSE
GO:0004726	non-membrane spanning protein tyrosine phosphatase activity	0	4	NA	NA	PTPN22;PTPN7;PTPN9;DUSP22	FALSE
GO:0004727	prenylated protein tyrosine phosphatase activity	0	1	NA	NA	PTP4A3	FALSE
GO:0004731	purine-nucleoside phosphorylase activity	1	3	NA	NA	PNP;PNP;LACC1	FALSE
GO:0004736	pyruvate carboxylase activity	1	0	NA	NA	PC	FALSE
GO:0004739	pyruvate dehydrogenase (acetyl-transferring) activity	0	1	NA	NA	PDHA1;PDHA1	FALSE
GO:0004743	pyruvate kinase activity	0	2	NA	NA	PKLR;PKLR	FALSE
GO:0004747	ribokinase activity	0	3	NA	NA	RBKS	FALSE
GO:0004750	ribulose-phosphate 3-epimerase activity	0	2	NA	NA	RPE;RPE	FALSE
GO:0004753	saccharopine dehydrogenase activity	1	0	NA	NA	AASS	FALSE
GO:0004754	saccharopine dehydrogenase (NAD+, L-lysine-forming) activity	1	0	NA	NA	AASS	FALSE
GO:0004756	selenide, water dikinase activity	0	1	NA	NA	SEPHS1	FALSE
GO:0004758	serine C-palmitoyltransferase activity	0	2	NA	NA	SPTLC1;SPTLC1	FALSE
GO:0004760	serine-pyruvate transaminase activity	0	1	NA	NA	AGXT	FALSE
GO:0004767	sphingomyelin phosphodiesterase activity	1	2	NA	NA	SMPDL3B;SMPD1;SMPD1;SMPD4	FALSE
GO:0004771	sterol esterase activity	0	2	NA	NA	CES1;CEL;CEL	FALSE
GO:0004772	sterol O-acyltransferase activity	0	2	NA	NA	SOAT1;SOAT1;SOAT2	FALSE
GO:0004778	succinyl-CoA hydrolase activity	1	2	NA	NA	ACOT4;ACOT8	FALSE
GO:0004782	sulfinoalanine decarboxylase activity	0	2	NA	NA	CSAD;GADL1	FALSE
GO:0004792	thiosulfate sulfurtransferase activity	0	2	NA	NA	MPST	FALSE
GO:0004794	L-threonine ammonia-lyase activity	0	1	NA	NA	SDS	FALSE
GO:0004796	thromboxane-A synthase activity	0	3	NA	NA	CYP2S1	FALSE
GO:0004801	transaldolase activity	0	2	NA	NA	TALDO1	FALSE
GO:0004802	transketolase activity	0	1	NA	NA	TKTL2	FALSE
GO:0004809	tRNA (guanine-N2-)-methyltransferase activity	0	2	NA	NA	TRMT11;TRMT1;TRMT1	FALSE
GO:0004815	aspartate-tRNA ligase activity	1	2	NA	NA	DARS2;DARS2;DARS1	FALSE
GO:0004816	asparagine-tRNA ligase activity	1	1	NA	NA	NARS2;NARS2;NARS1;NARS1;NARS1	FALSE
GO:0004819	glutamine-tRNA ligase activity	0	2	NA	NA	LARS1;QARS1;QARS1;QARS1	FALSE
GO:0004820	glycine-tRNA ligase activity	0	2	NA	NA	GARS1;GARS1;GARS1	FALSE
GO:0004825	methionine-tRNA ligase activity	0	1	NA	NA	MARS1;MARS1	FALSE
GO:0004826	phenylalanine-tRNA ligase activity	0	1	NA	NA	FARSA;FARSA	FALSE
GO:0004828	serine-tRNA ligase activity	1	0	NA	NA	SARS1;SARS1	FALSE
GO:0004829	threonine-tRNA ligase activity	0	2	NA	NA	TARS1;TARS1;TARS1	FALSE
GO:0004830	tryptophan-tRNA ligase activity	0	1	NA	NA	WARS2;WARS2	FALSE
GO:0004831	tyrosine-tRNA ligase activity	0	1	NA	NA	YARS1	FALSE
GO:0004838	L-tyrosine:2-oxoglutarate aminotransferase activity	0	1	NA	NA	TAT;TAT	FALSE
GO:0004854	xanthine dehydrogenase activity	0	1	NA	NA	XDH;XDH	FALSE
GO:0004855	xanthine oxidase activity	0	1	NA	NA	XDH	FALSE
GO:0004859	phospholipase inhibitor activity	0	1	NA	NA	PDC	FALSE
GO:0004862	cAMP-dependent protein kinase inhibitor activity	0	2	NA	NA	PPP1R1B;PKIG	FALSE
GO:0004873	asialoglycoprotein receptor activity	0	1	NA	NA	ASGR1	FALSE
GO:0004877	complement component C3b receptor activity	0	2	NA	NA	CR1	FALSE
GO:0004883	glucocorticoid receptor activity	1	1	NA	NA	NR3C1	FALSE
GO:0004897	ciliary neurotrophic factor receptor activity	0	2	NA	NA	LIFR;IL6ST	FALSE
GO:0004904	interferon receptor activity	0	1	NA	NA	IL22RA1	FALSE
GO:0004905	type I interferon receptor activity	0	2	NA	NA	IFNAR1;IFNAR2;IFNAR2	FALSE
GO:0004906	interferon-gamma receptor activity	0	3	NA	NA	IFNGR2	FALSE
GO:0004909	interleukin-1, type I, activating receptor activity	0	1	NA	NA	IL1RL2	FALSE
GO:0004910	interleukin-1, type II, blocking receptor activity	0	3	NA	NA	IL1R2;IL1RAPL2	FALSE
GO:0004915	interleukin-6 receptor activity	0	1	NA	NA	IL6ST;IL6ST	FALSE
GO:0004921	interleukin-11 receptor activity	0	4	NA	NA	IL6ST;IL11RA	FALSE
GO:0004923	leukemia inhibitory factor receptor activity	0	2	NA	NA	LIFR;LIFR;IL6ST	FALSE
GO:0004924	oncostatin-M receptor activity	0	2	NA	NA	LIFR;LIFR;IL6ST	FALSE
GO:0004937	alpha1-adrenergic receptor activity	0	1	NA	NA	ADRA1D	FALSE
GO:0004938	alpha2-adrenergic receptor activity	0	1	NA	NA	ADRA2C;ADRA2C	FALSE
GO:0004941	beta2-adrenergic receptor activity	0	2	NA	NA	ADRB2;ADRB2;ADRB2	FALSE
GO:0004945	angiotensin type II receptor activity	2	0	NA	NA	MAS1;AGTR2;AGTR2	FALSE
GO:0004949	cannabinoid receptor activity	0	2	NA	NA	CNR2;CNR1;CNR1	FALSE
GO:0004957	prostaglandin E receptor activity	0	4	NA	NA	PTGER3;PTGER3;PTGER4;PTGER4	FALSE
GO:0004958	prostaglandin F receptor activity	0	1	NA	NA	PTGFR;PTGFR	FALSE
GO:0004961	thromboxane A2 receptor activity	0	2	NA	NA	TBXA2R	FALSE
GO:0004962	endothelin receptor activity	0	2	NA	NA	EDNRB;EDNRB	FALSE
GO:0004963	follicle-stimulating hormone receptor activity	0	1	NA	NA	FSHR;FSHR;FSHR	FALSE
GO:0004965	G protein-coupled GABA receptor activity	0	2	NA	NA	GABBR2	FALSE
GO:0004970	ionotropic glutamate receptor activity	0	3	NA	NA	GRID2;GRIN2D;GRIA2	FALSE
GO:0004971	AMPA glutamate receptor activity	0	1	NA	NA	GRIA2;GRIA2;GRIA2	FALSE
GO:0004974	leukotriene receptor activity	1	3	NA	NA	LTB4R;CYSLTR1	FALSE
GO:0004983	neuropeptide Y receptor activity	1	3	NA	NA	PRLHR;QRFPR	FALSE
GO:0004990	oxytocin receptor activity	0	1	NA	NA	OXTR	FALSE
GO:0004991	parathyroid hormone receptor activity	0	2	NA	NA	PTH2R	FALSE
GO:0004992	platelet activating factor receptor activity	0	1	NA	NA	PDGFRB	FALSE
GO:0004994	somatostatin receptor activity	0	4	NA	NA	SSTR5;SSTR2;SSTR4	FALSE
GO:0004998	transferrin receptor activity	0	1	NA	NA	TFR2;TFR2	FALSE
GO:0004999	vasoactive intestinal polypeptide receptor activity	0	1	NA	NA	VIPR1;VIPR1	FALSE
GO:0005003	ephrin receptor activity	0	2	NA	NA	EPHB3;EPHA5	FALSE
GO:0005006	epidermal growth factor-activated receptor activity	0	1	NA	NA	EFEMP1	FALSE
GO:0005007	fibroblast growth factor-activated receptor activity	0	4	NA	NA	FGFR2;FGFR2;FGFR2;FGFR2;FGFR4;FGFR4;FGFR4;FGFR1;FGFR1;FGFR1	FALSE
GO:0005009	insulin-activated receptor activity	0	1	NA	NA	INSRR	FALSE
GO:0005011	macrophage colony-stimulating factor receptor activity	0	2	NA	NA	MST1R;CSF1R;CSF1R;CSF1R	FALSE
GO:0005017	platelet-derived growth factor-activated receptor activity	0	1	NA	NA	PDGFRB	FALSE
GO:0005019	platelet-derived growth factor beta-receptor activity	0	1	NA	NA	PDGFRB;PDGFRB;PDGFRB	FALSE
GO:0005020	stem cell factor receptor activity	0	4	NA	NA	KIT	FALSE
GO:0005031	tumor necrosis factor-activated receptor activity	1	2	NA	NA	FAS;TNFRSF18	FALSE
GO:0005043	netrin receptor activity involved in chemorepulsion	0	2	NA	NA	UNC5C	FALSE
GO:0005048	signal sequence binding	0	1	NA	NA	AP2B1	FALSE
GO:0005052	peroxisome matrix targeting signal-1 binding	0	2	NA	NA	PEX5L	FALSE
GO:0005055	laminin receptor activity	0	1	NA	NA	BCAM	FALSE
GO:0005094	Rho GDP-dissociation inhibitor activity	0	1	NA	NA	ARHGDIA	FALSE
GO:0005105	type 1 fibroblast growth factor receptor binding	0	1	NA	NA	FGF8	FALSE
GO:0005111	type 2 fibroblast growth factor receptor binding	0	1	NA	NA	FGF8	FALSE
GO:0005114	type II transforming growth factor beta receptor binding	0	3	NA	NA	TGFBR3;TGFBR3;ENG;ENG;ENG	FALSE
GO:0005131	growth hormone receptor binding	0	1	NA	NA	TYK2	FALSE
GO:0005134	interleukin-2 receptor binding	0	4	NA	NA	ECM1;GATA3	FALSE
GO:0005135	interleukin-3 receptor binding	0	1	NA	NA	IL3	FALSE
GO:0005143	interleukin-12 receptor binding	0	2	NA	NA	IL12RB1;IL12RB1	FALSE
GO:0005144	interleukin-13 receptor binding	0	2	NA	NA	IL13	FALSE
GO:0005150	interleukin-1, type I receptor binding	0	1	NA	NA	IL1RN	FALSE
GO:0005152	interleukin-1 receptor antagonist activity	0	3	NA	NA	IL1RN;IL1RN;IL1RN;PXDN;IL36RN	FALSE
GO:0005153	interleukin-8 receptor binding	0	1	NA	NA	YARS1	FALSE
GO:0005157	macrophage colony-stimulating factor receptor binding	0	1	NA	NA	STAP1	FALSE
GO:0005168	neurotrophin TRKA receptor binding	1	2	NA	NA	SHC1;FRS2;PLCG1	FALSE
GO:0005172	vascular endothelial growth factor receptor binding	0	1	NA	NA	VEGFD;VEGFD	FALSE
GO:0005173	stem cell factor receptor binding	0	1	NA	NA	SH2B3	FALSE
GO:0005184	neuropeptide hormone activity	1	2	NA	NA	CCK;CCK;VGF	FALSE
GO:0005220	inositol 1,4,5-trisphosphate-sensitive calcium-release channel activity	0	3	NA	NA	ITPR2;ITPR2;ITPR1;ITPR1;ITPR1	FALSE
GO:0005228	intracellular sodium activated potassium channel activity	1	1	NA	NA	KCNT2	FALSE
GO:0005230	extracellular ligand-gated ion channel activity	0	3	NA	NA	ZACN;GABRQ	FALSE
GO:0005234	extracellularly glutamate-gated ion channel activity	0	3	NA	NA	GRIK2	FALSE
GO:0005237	inhibitory extracellular ligand-gated ion channel activity	0	2	NA	NA	GABRA5;GABRG2	FALSE
GO:0005250	A-type (transient outward) potassium channel activity	1	1	NA	NA	KCND3;KCND2;KCND2;KCND2	FALSE
GO:0005275	amine transmembrane transporter activity	0	4	NA	NA	AQP9;SLC22A16;SLC22A2	FALSE
GO:0005277	acetylcholine transmembrane transporter activity	0	2	NA	NA	SLC18A3;SLC18A3;SLC22A1	FALSE
GO:0005290	L-histidine transmembrane transporter activity	1	1	NA	NA	SLC15A4;SLC15A4;SLC7A1	FALSE
GO:0005295	neutral amino acid:sodium symporter activity	0	1	NA	NA	SLC38A2	FALSE
GO:0005302	L-tyrosine transmembrane transporter activity	1	0	NA	NA	OCA2	FALSE
GO:0005307	choline:sodium symporter activity	0	1	NA	NA	SLC5A7;SLC5A7	FALSE
GO:0005308	creatine transmembrane transporter activity	0	2	NA	NA	SLC16A12	FALSE
GO:0005314	high-affinity glutamate transmembrane transporter activity	0	2	NA	NA	SLC1A1;SLC1A1;SLC1A3;SLC1A3;SLC1A3	FALSE
GO:0005315	inorganic phosphate transmembrane transporter activity	0	4	NA	NA	SLC25A3;SLC20A1	FALSE
GO:0005316	high-affinity inorganic phosphate:sodium symporter activity	0	2	NA	NA	SLC20A1	FALSE
GO:0005330	dopamine:sodium symporter activity	0	2	NA	NA	SLC22A3;SLC22A1	FALSE
GO:0005332	gamma-aminobutyric acid:sodium symporter activity	0	2	NA	NA	SLC6A12;SLC6A1;SLC6A1;SLC6A1	FALSE
GO:0005334	norepinephrine:sodium symporter activity	0	1	NA	NA	SLC22A1	FALSE
GO:0005335	serotonin:sodium symporter activity	0	2	NA	NA	SLC18A1	FALSE
GO:0005342	organic acid transmembrane transporter activity	0	1	NA	NA	SLC29A4	FALSE
GO:0005343	organic acid:sodium symporter activity	0	1	NA	NA	SLC13A5	FALSE
GO:0005347	ATP transmembrane transporter activity	1	2	NA	NA	SLC17A9;SLC17A9;SLC25A25	FALSE
GO:0005350	pyrimidine nucleobase transmembrane transporter activity	0	1	NA	NA	AQP9	FALSE
GO:0005354	galactose transmembrane transporter activity	0	1	NA	NA	SLC5A1	FALSE
GO:0005362	low-affinity glucose:sodium symporter activity	0	1	NA	NA	SLC5A2	FALSE
GO:0005365	myo-inositol transmembrane transporter activity	0	2	NA	NA	SLC2A13;SLC5A3	FALSE
GO:0005366	myo-inositol:proton symporter activity	0	1	NA	NA	SLC2A13;SLC2A13;SLC2A13	FALSE
GO:0005367	myo-inositol:sodium symporter activity	0	2	NA	NA	SLC5A3;SLC5A3;SLC5A1	FALSE
GO:0005372	water transmembrane transporter activity	0	4	NA	NA	AQP2;AQP9;SLC5A1;AQP1	FALSE
GO:0005427	proton-dependent oligopeptide secondary active transmembrane transporter activity	0	2	NA	NA	SLC15A1;CDH17	FALSE
GO:0005451	monovalent cation:proton antiporter activity	0	2	NA	NA	SLC9B2	FALSE
GO:0005459	UDP-galactose transmembrane transporter activity	0	1	NA	NA	SLC35A3	FALSE
GO:0005461	UDP-glucuronic acid transmembrane transporter activity	0	1	NA	NA	SLC35D3	FALSE
GO:0005462	UDP-N-acetylglucosamine transmembrane transporter activity	0	2	NA	NA	SLC35A3;SLC35D3	FALSE
GO:0005463	UDP-N-acetylgalactosamine transmembrane transporter activity	0	1	NA	NA	SLC35D3	FALSE
GO:0005497	androgen binding	0	1	NA	NA	AR	FALSE
GO:0005519	cytoskeletal regulatory protein binding	1	1	NA	NA	CDC42EP3	FALSE
GO:0005520	insulin-like growth factor binding	1	2	NA	NA	IGFBP7;HTRA4;CCN4	FALSE
GO:0005523	tropomyosin binding	0	3	NA	NA	TMOD3;SMTNL2;NEBL	FALSE
GO:0005534	galactose binding	0	2	NA	NA	COLEC12;ENG	FALSE
GO:0005584	collagen type I trimer	0	2	NA	NA	COL1A2;COL1A2;COL1A2;COL1A2	FALSE
GO:0005585	collagen type II trimer	0	2	NA	NA	COL2A1;COL2A1	FALSE
GO:0005589	collagen type VI trimer	1	1	NA	NA	DCN;COL6A1	FALSE
GO:0005590	collagen type VII trimer	1	3	NA	NA	COL7A1	FALSE
GO:0005596	collagen type XIV trimer	2	0	NA	NA	COL14A1	FALSE
GO:0005602	complement component C1 complex	0	1	NA	NA	C1QB	FALSE
GO:0005606	laminin-1 complex	0	1	NA	NA	LAMB1;LAMB1;LAMB1	FALSE
GO:0005607	laminin-2 complex	1	2	NA	NA	LAMC2;LAMB1;LAMB1	FALSE
GO:0005608	laminin-3 complex	0	1	NA	NA	LAMB2	FALSE
GO:0005610	laminin-5 complex	1	3	NA	NA	LAMB3;LAMA3;LAMA5	FALSE
GO:0005662	DNA replication factor A complex	0	1	NA	NA	RPA3;RPA3	FALSE
GO:0005663	DNA replication factor C complex	1	1	NA	NA	RFC3;RFC3;RFC3;RFC2;RFC2	FALSE
GO:0005665	RNA polymerase II, core complex	0	3	NA	NA	POLR2A;POLR2A;POLR2F;POLR2F	FALSE
GO:0005668	RNA polymerase transcription factor SL1 complex	0	1	NA	NA	TAF1B	FALSE
GO:0005672	transcription factor TFIIA complex	1	1	NA	NA	GTF2A1L	FALSE
GO:0005683	U7 snRNP	1	2	NA	NA	LSM11;LSM11;LSM11	FALSE
GO:0005712	chiasma	0	3	NA	NA	MLH3	FALSE
GO:0005713	recombination nodule	0	4	NA	NA	MSH4	FALSE
GO:0005736	RNA polymerase I complex	0	4	NA	NA	POLR2F;POLR1C;POLR1E	FALSE
GO:0005740	mitochondrial envelope	0	1	NA	NA	ABCB6	FALSE
GO:0005742	mitochondrial outer membrane translocase complex	0	2	NA	NA	TOMM40;TOMM40	FALSE
GO:0005744	TIM23 mitochondrial import inner membrane translocase complex	0	1	NA	NA	TIMM21;TIMM21	FALSE
GO:0005746	mitochondrial respirasome	3	0	NA	NA	COX15;SURF1	FALSE
GO:0005749	mitochondrial respiratory chain complex II, succinate dehydrogenase complex (ubiquinone)	0	2	NA	NA	SDHA;SDHA;SDHA	FALSE
GO:0005750	mitochondrial respiratory chain complex III	1	1	NA	NA	BCS1L;UQCRC2	FALSE
GO:0005760	gamma DNA polymerase complex	0	1	NA	NA	POLG	FALSE
GO:0005838	proteasome regulatory particle	0	1	NA	NA	PSMD13	FALSE
GO:0005845	mRNA cap binding complex	1	3	NA	NA	EIF4E;EIF4E1B;FMR1	FALSE
GO:0005848	mRNA cleavage stimulating factor complex	0	3	NA	NA	CSTF1	FALSE
GO:0005850	eukaryotic translation initiation factor 2 complex	0	3	NA	NA	EIF2S3B;EIF2A	FALSE
GO:0005851	eukaryotic translation initiation factor 2B complex	2	1	NA	NA	EIF2B2;EIF2B2;EIF2B4	FALSE
GO:0005861	troponin complex	0	1	NA	NA	TNNI1;TNNI1	FALSE
GO:0005873	plus-end kinesin complex	2	2	NA	NA	KIF3B;KIF15	FALSE
GO:0005880	nuclear microtubule	0	2	NA	NA	HAUS8	FALSE
GO:0005896	interleukin-6 receptor complex	0	1	NA	NA	IL6ST	FALSE
GO:0005900	oncostatin-M receptor complex	0	1	NA	NA	IL6ST	FALSE
GO:0005927	muscle tendon junction	0	2	NA	NA	NRAP	FALSE
GO:0005943	phosphatidylinositol 3-kinase complex, class IA	0	1	NA	NA	PIK3CG	FALSE
GO:0005944	phosphatidylinositol 3-kinase complex, class IB	0	1	NA	NA	PIK3CG;PIK3CG	FALSE
GO:0005947	mitochondrial alpha-ketoglutarate dehydrogenase complex	0	4	NA	NA	BCKDHB;BCKDHB;DBT	FALSE
GO:0005948	acetolactate synthase complex	1	1	NA	NA	ILVBL	FALSE
GO:0005952	cAMP-dependent protein kinase complex	0	2	NA	NA	PRKX;AKAP14;AKAP14	FALSE
GO:0005954	calcium- and calmodulin-dependent protein kinase complex	0	2	NA	NA	CAMK2D;CAMK2B	FALSE
GO:0005958	DNA-dependent protein kinase-DNA ligase 4 complex	1	1	NA	NA	LIG4;LIG4;LIG4;ATP23	FALSE
GO:0005960	glycine cleavage complex	0	2	NA	NA	GLDC	FALSE
GO:0005968	Rab-protein geranylgeranyltransferase complex	0	3	NA	NA	CHML;CHML;CHM;CHM	FALSE
GO:0005969	serine-pyruvate aminotransferase complex	0	1	NA	NA	EEA1	FALSE
GO:0005976	polysaccharide metabolic process	0	3	NA	NA	CHST1;CHST7	FALSE
GO:0005981	regulation of glycogen catabolic process	0	1	NA	NA	PPP1R3B	FALSE
GO:0005983	starch catabolic process	0	3	NA	NA	MGAM	FALSE
GO:0005984	disaccharide metabolic process	0	1	NA	NA	IDUA	FALSE
GO:0005985	sucrose metabolic process	0	3	NA	NA	GAA	FALSE
GO:0005989	lactose biosynthetic process	0	1	NA	NA	LALBA	FALSE
GO:0006011	UDP-glucose metabolic process	0	2	NA	NA	GALT	FALSE
GO:0006012	galactose metabolic process	0	4	NA	NA	GALT;CHST1	FALSE
GO:0006020	inositol metabolic process	0	2	NA	NA	SLC5A3;PPIP5K2;PPIP5K2	FALSE
GO:0006021	inositol biosynthetic process	1	1	NA	NA	ISYNA1;ISYNA1	FALSE
GO:0006041	glucosamine metabolic process	0	1	NA	NA	PGM3	FALSE
GO:0006046	N-acetylglucosamine catabolic process	0	4	NA	NA	AMDHD2	FALSE
GO:0006066	alcohol metabolic process	0	2	NA	NA	DHRS4;ADH1A	FALSE
GO:0006086	acetyl-CoA biosynthetic process from pyruvate	0	1	NA	NA	PDHA1;PDHA1	FALSE
GO:0006089	lactate metabolic process	0	2	NA	NA	PFKFB2;LDHA	FALSE
GO:0006090	pyruvate metabolic process	2	1	NA	NA	PC;ME2;ME1	FALSE
GO:0006097	glyoxylate cycle	0	2	NA	NA	IDH2	FALSE
GO:0006105	succinate metabolic process	0	2	NA	NA	SDHA	FALSE
GO:0006106	fumarate metabolic process	0	3	NA	NA	FH;FH	FALSE
GO:0006119	oxidative phosphorylation	0	4	NA	NA	FXN;UQCRC2;COX6B2	FALSE
GO:0006121	mitochondrial electron transport, succinate to ubiquinone	0	2	NA	NA	SDHA	FALSE
GO:0006123	mitochondrial electron transport, cytochrome c to oxygen	2	1	NA	NA	COX15;COX4I1	FALSE
GO:0006144	purine nucleobase metabolic process	0	1	NA	NA	TTR	FALSE
GO:0006145	purine nucleobase catabolic process	0	1	NA	NA	DPYD	FALSE
GO:0006147	guanine catabolic process	0	1	NA	NA	XDH	FALSE
GO:0006148	inosine catabolic process	1	1	NA	NA	PNP;XDH	FALSE
GO:0006149	deoxyinosine catabolic process	1	1	NA	NA	PNP;XDH	FALSE
GO:0006154	adenosine catabolic process	0	4	NA	NA	ADA2;ADA2;XDH;ADAL	FALSE
GO:0006157	deoxyadenosine catabolic process	1	1	NA	NA	PNP;XDH	FALSE
GO:0006161	deoxyguanosine catabolic process	0	1	NA	NA	XDH	FALSE
GO:0006163	purine nucleotide metabolic process	0	1	NA	NA	FHIT;FHIT	FALSE
GO:0006166	purine ribonucleoside salvage	1	1	NA	NA	PNP;PRTFDC1	FALSE
GO:0006167	AMP biosynthetic process	0	2	NA	NA	ADSS1;ADSL	FALSE
GO:0006170	dAMP biosynthetic process	0	2	NA	NA	DGUOK;DCK	FALSE
GO:0006172	ADP biosynthetic process	0	2	NA	NA	AK3	FALSE
GO:0006177	GMP biosynthetic process	1	0	NA	NA	IMPDH1	FALSE
GO:0006188	IMP biosynthetic process	0	1	NA	NA	AMPD3	FALSE
GO:0006195	purine nucleotide catabolic process	0	1	NA	NA	NT5C1B	FALSE
GO:0006196	AMP catabolic process	0	3	NA	NA	AMPD3;XDH;NT5C1A	FALSE
GO:0006203	dGTP catabolic process	0	1	NA	NA	SAMHD1;SAMHD1	FALSE
GO:0006204	IMP catabolic process	1	2	NA	NA	PNP;XDH;NT5C1A	FALSE
GO:0006206	pyrimidine nucleobase metabolic process	0	4	NA	NA	RRM1	FALSE
GO:0006208	pyrimidine nucleobase catabolic process	0	1	NA	NA	DPYD;DPYD	FALSE
GO:0006210	thymine catabolic process	0	1	NA	NA	DPYD;DPYD	FALSE
GO:0006212	uracil catabolic process	0	1	NA	NA	DPYD;DPYD	FALSE
GO:0006214	thymidine catabolic process	0	1	NA	NA	DPYD	FALSE
GO:0006220	pyrimidine nucleotide metabolic process	0	3	NA	NA	ENPP3;DCK;DCTD	FALSE
GO:0006226	dUMP biosynthetic process	0	2	NA	NA	DCTD;LOC100506422	FALSE
GO:0006231	dTMP biosynthetic process	0	1	NA	NA	DCTD	FALSE
GO:0006248	CMP catabolic process	0	1	NA	NA	DPYD	FALSE
GO:0006249	dCMP catabolic process	0	1	NA	NA	DPYD	FALSE
GO:0006258	UDP-glucose catabolic process	0	2	NA	NA	GALT	FALSE
GO:0006278	RNA-dependent DNA biosynthetic process	1	2	NA	NA	TEP1	FALSE
GO:0006288	base-excision repair, DNA ligation	1	2	NA	NA	LIG3;LIG3;LIG3	FALSE
GO:0006294	nucleotide-excision repair, preincision complex assembly	1	1	NA	NA	GTF2H5	FALSE
GO:0006295	nucleotide-excision repair, DNA incision, 3'-to lesion	0	1	NA	NA	ERCC1	FALSE
GO:0006296	nucleotide-excision repair, DNA incision, 5'-to lesion	0	1	NA	NA	ERCC1;ERCC1	FALSE
GO:0006304	DNA modification	0	1	NA	NA	TREX1	FALSE
GO:0006309	apoptotic DNA fragmentation	0	4	NA	NA	DNASE2B;DICER1	FALSE
GO:0006313	transposition, DNA-mediated	0	3	NA	NA	VRTN	FALSE
GO:0006333	chromatin assembly or disassembly	0	3	NA	NA	CHD3;BAZ1B	FALSE
GO:0006363	termination of RNA polymerase I transcription	0	2	NA	NA	TTF1	FALSE
GO:0006379	mRNA cleavage	0	2	NA	NA	PCF11;CPSF3	FALSE
GO:0006390	mitochondrial transcription	1	3	NA	NA	TFB2M;POLRMT;POLRMT;POLRMT;PPARGC1B	FALSE
GO:0006391	transcription initiation from mitochondrial promoter	0	2	NA	NA	TFB2M;TFB2M;TFB1M	FALSE
GO:0006393	termination of mitochondrial transcription	0	1	NA	NA	MTERF1;MTERF1	FALSE
GO:0006398	mRNA 3'-end processing by stem-loop binding and cleavage	1	3	NA	NA	LSM11;LSM11;CPSF3;CPSF3	FALSE
GO:0006399	tRNA metabolic process	0	1	NA	NA	DTD1	FALSE
GO:0006403	RNA localization	0	2	NA	NA	PRPF6	FALSE
GO:0006407	rRNA export from nucleus	1	0	NA	NA	TSC1	FALSE
GO:0006408	snRNA export from nucleus	0	1	NA	NA	PHAX;PHAX	FALSE
GO:0006421	asparaginyl-tRNA aminoacylation	1	1	NA	NA	NARS2;NARS2;NARS1;NARS1	FALSE
GO:0006422	aspartyl-tRNA aminoacylation	1	2	NA	NA	DARS2;DARS1	FALSE
GO:0006425	glutaminyl-tRNA aminoacylation	0	2	NA	NA	LARS1;QARS1;QARS1	FALSE
GO:0006426	glycyl-tRNA aminoacylation	0	2	NA	NA	GARS1	FALSE
GO:0006431	methionyl-tRNA aminoacylation	0	1	NA	NA	MARS1	FALSE
GO:0006432	phenylalanyl-tRNA aminoacylation	0	1	NA	NA	FARSA;FARSA	FALSE
GO:0006434	seryl-tRNA aminoacylation	1	0	NA	NA	SARS1;SARS1;SARS1	FALSE
GO:0006435	threonyl-tRNA aminoacylation	0	2	NA	NA	TARS1;TARS1;TARS1	FALSE
GO:0006436	tryptophanyl-tRNA aminoacylation	0	1	NA	NA	WARS2	FALSE
GO:0006437	tyrosyl-tRNA aminoacylation	0	1	NA	NA	YARS1	FALSE
GO:0006449	regulation of translational termination	1	2	NA	NA	GSPT1;UPF1;UPF1	FALSE
GO:0006450	regulation of translational fidelity	1	0	NA	NA	AARSD1	FALSE
GO:0006474	N-terminal protein amino acid acetylation	3	1	NA	NA	NAA40;NAA50;NAA50;NAA50;NAA35	FALSE
GO:0006477	protein sulfation	1	2	NA	NA	CHST4	FALSE
GO:0006478	peptidyl-tyrosine sulfation	0	1	NA	NA	TPST2;TPST2;TPST2	FALSE
GO:0006489	dolichyl diphosphate biosynthetic process	0	1	NA	NA	DPAGT1	FALSE
GO:0006499	N-terminal protein myristoylation	0	2	NA	NA	NMT1	FALSE
GO:0006526	arginine biosynthetic process	1	1	NA	NA	NAGS;NAGS;ASS1;ASS1;ASS1	FALSE
GO:0006528	asparagine metabolic process	0	1	NA	NA	NIT2;NIT2	FALSE
GO:0006531	aspartate metabolic process	1	1	NA	NA	ADSS1;ASS1	FALSE
GO:0006534	cysteine metabolic process	1	2	NA	NA	CDO1;CTH	FALSE
GO:0006535	cysteine biosynthetic process from serine	0	2	NA	NA	CBS	FALSE
GO:0006537	glutamate biosynthetic process	0	2	NA	NA	GLS2;GLUD2	FALSE
GO:0006538	glutamate catabolic process	0	3	NA	NA	GAD1;GLUD2;GLUD2	FALSE
GO:0006540	glutamate decarboxylation to succinate	0	3	NA	NA	GAD2;GAD1	FALSE
GO:0006543	glutamine catabolic process	0	1	NA	NA	GLS2	FALSE
GO:0006546	glycine catabolic process	0	3	NA	NA	GLDC;AMT	FALSE
GO:0006552	leucine catabolic process	0	3	NA	NA	MCCC1;MCCC1;MCCC1;MCCC2;MCCC2;MCCC2	FALSE
GO:0006554	lysine catabolic process	1	3	NA	NA	SLC25A21;AASS;HYKK;PIPOX	FALSE
GO:0006560	proline metabolic process	0	2	NA	NA	ALDH4A1	FALSE
GO:0006561	proline biosynthetic process	1	0	NA	NA	ALDH18A1	FALSE
GO:0006563	L-serine metabolic process	1	2	NA	NA	SHMT1;CBS	FALSE
GO:0006565	L-serine catabolic process	1	3	NA	NA	SHMT1;SHMT1;SDS;CBS	FALSE
GO:0006567	threonine catabolic process	0	1	NA	NA	SDS	FALSE
GO:0006568	tryptophan metabolic process	0	3	NA	NA	GCDH;ATP7A	FALSE
GO:0006569	tryptophan catabolic process	0	1	NA	NA	KMO	FALSE
GO:0006571	tyrosine biosynthetic process	0	4	NA	NA	PAH	FALSE
GO:0006575	cellular modified amino acid metabolic process	0	1	NA	NA	KYAT1	FALSE
GO:0006577	amino-acid betaine metabolic process	0	3	NA	NA	BHMT	FALSE
GO:0006579	amino-acid betaine catabolic process	0	3	NA	NA	BHMT	FALSE
GO:0006581	acetylcholine catabolic process	0	1	NA	NA	BCHE	FALSE
GO:0006583	melanin biosynthetic process from tyrosine	0	3	NA	NA	TYR;DCT;DCT	FALSE
GO:0006585	dopamine biosynthetic process from tyrosine	0	4	NA	NA	TH;TH	FALSE
GO:0006591	ornithine metabolic process	0	1	NA	NA	HNF4A	FALSE
GO:0006592	ornithine biosynthetic process	1	0	NA	NA	ALDH18A1	FALSE
GO:0006600	creatine metabolic process	0	1	NA	NA	GAMT	FALSE
GO:0006601	creatine biosynthetic process	0	1	NA	NA	GAMT;GAMT;GAMT	FALSE
GO:0006613	cotranslational protein targeting to membrane	0	4	NA	NA	SEC62;SIL1	FALSE
GO:0006616	SRP-dependent cotranslational protein targeting to membrane, translocation	0	1	NA	NA	TRAM1L1	FALSE
GO:0006620	posttranslational protein targeting to endoplasmic reticulum membrane	0	2	NA	NA	SEC62	FALSE
GO:0006627	protein processing involved in protein targeting to mitochondrion	0	2	NA	NA	PMPCA;PMPCA;PMPCA	FALSE
GO:0006639	acylglycerol metabolic process	0	1	NA	NA	AGPAT5	FALSE
GO:0006643	membrane lipid metabolic process	0	3	NA	NA	B4GALT4;AGMO;AGMO	FALSE
GO:0006657	CDP-choline pathway	0	2	NA	NA	CHPT1;PCYT1A;PCYT1A	FALSE
GO:0006660	phosphatidylserine catabolic process	0	1	NA	NA	ABHD16B	FALSE
GO:0006663	platelet activating factor biosynthetic process	0	1	NA	NA	CHPT1	FALSE
GO:0006670	sphingosine metabolic process	1	3	NA	NA	PLPP3;ASAH2;ASAH2;PLPP2;NAAA	FALSE
GO:0006679	glucosylceramide biosynthetic process	1	1	NA	NA	FA2H	FALSE
GO:0006682	galactosylceramide biosynthetic process	2	1	NA	NA	FA2H;FA2H;B3GALT1	FALSE
GO:0006683	galactosylceramide catabolic process	0	1	NA	NA	GALC;GALC;GALC	FALSE
GO:0006685	sphingomyelin catabolic process	1	2	NA	NA	SMPDL3B;SMPD1;SMPD1;SMPD4;SMPD4	FALSE
GO:0006688	glycosphingolipid biosynthetic process	0	1	NA	NA	A4GALT;A4GALT	FALSE
GO:0006700	C21-steroid hormone biosynthetic process	0	3	NA	NA	CYP11B1;CYP11B1;CYP11A1;CYP11A1;CYP11A1;CYP11B2;CYP11B2	FALSE
GO:0006701	progesterone biosynthetic process	1	0	NA	NA	FSHB	FALSE
GO:0006703	estrogen biosynthetic process	0	3	NA	NA	STAR;HSD17B12;RDH8	FALSE
GO:0006704	glucocorticoid biosynthetic process	0	4	NA	NA	CYP11B1;CYP11B1;CYP11A1;HSD11B2;CYP11B2	FALSE
GO:0006705	mineralocorticoid biosynthetic process	0	1	NA	NA	CYP11B2	FALSE
GO:0006706	steroid catabolic process	1	1	NA	NA	CYP1A2	FALSE
GO:0006710	androgen catabolic process	0	4	NA	NA	HSD17B6;SRD5A1	FALSE
GO:0006720	isoprenoid metabolic process	0	1	NA	NA	PHYH	FALSE
GO:0006725	cellular aromatic compound metabolic process	1	1	NA	NA	CYP1B1	FALSE
GO:0006738	nicotinamide riboside catabolic process	1	0	NA	NA	PNP	FALSE
GO:0006741	NADP biosynthetic process	0	2	NA	NA	IDH2	FALSE
GO:0006742	NADP catabolic process	0	1	NA	NA	NUDT13	FALSE
GO:0006743	ubiquinone metabolic process	0	1	NA	NA	AIFM2	FALSE
GO:0006753	nucleoside phosphate metabolic process	0	1	NA	NA	NUDT5	FALSE
GO:0006760	folic acid-containing compound metabolic process	0	3	NA	NA	FTCD	FALSE
GO:0006772	thiamine metabolic process	1	0	NA	NA	THTPA	FALSE
GO:0006778	porphyrin-containing compound metabolic process	1	2	NA	NA	ABCB6;ABCB6;CYP1A2	FALSE
GO:0006782	protoporphyrinogen IX biosynthetic process	0	4	NA	NA	HMBS;IREB2;ALAS1	FALSE
GO:0006784	heme A biosynthetic process	2	0	NA	NA	COX15;COX15;COX15	FALSE
GO:0006817	phosphate ion transport	0	4	NA	NA	SLC34A1;SLC34A2;SLC17A3	FALSE
GO:0006824	cobalt ion transport	0	2	NA	NA	SLC11A2	FALSE
GO:0006844	acyl carnitine transport	0	2	NA	NA	SLC25A45;SLC25A47	FALSE
GO:0006851	mitochondrial calcium ion transmembrane transport	1	1	NA	NA	MICU1;MICU1;SLC8A3	FALSE
GO:0006857	oligopeptide transport	0	1	NA	NA	CDH17	FALSE
GO:0006862	nucleotide transport	0	2	NA	NA	EPG5	FALSE
GO:0006863	purine nucleobase transport	0	1	NA	NA	AQP9	FALSE
GO:0006864	pyrimidine nucleotide transport	0	1	NA	NA	SLC25A36	FALSE
GO:0006868	glutamine transport	0	4	NA	NA	SLC38A6;SLC1A4;SLC38A2;SLC38A2	FALSE
GO:0006873	cellular ion homeostasis	0	2	NA	NA	SLC4A1;SLC12A5	FALSE
GO:0006875	cellular metal ion homeostasis	0	2	NA	NA	CLDN16;LETM2	FALSE
GO:0006876	cellular cadmium ion homeostasis	0	1	NA	NA	SLC11A1;SLC11A1	FALSE
GO:0006921	cellular component disassembly involved in execution phase of apoptosis	0	1	NA	NA	CAPN10	FALSE
GO:0006925	inflammatory cell apoptotic process	0	1	NA	NA	FASLG	FALSE
GO:0006931	substrate-dependent cell migration, cell attachment to substrate	1	1	NA	NA	EPB41L5	FALSE
GO:0006933	negative regulation of cell adhesion involved in substrate-bound cell migration	0	1	NA	NA	PTPRC	FALSE
GO:0006948	induction by virus of host cell-cell fusion	0	2	NA	NA	CD4;ANO6	FALSE
GO:0006949	syncytium formation	0	2	NA	NA	ERCC1;ERVFRD-1	FALSE
GO:0006965	positive regulation of biosynthetic process of antibacterial peptides active against Gram-positive bacteria	1	0	NA	NA	NOD2	FALSE
GO:0006971	hypotonic response	0	2	NA	NA	SLC12A5;ITGA2	FALSE
GO:0006972	hyperosmotic response	0	4	NA	NA	PDPK1;PKN1;TLR3;AQP1	FALSE
GO:0006982	response to lipid hydroperoxide	0	2	NA	NA	APOA4	FALSE
GO:0006990	positive regulation of transcription from RNA polymerase II promoter involved in unfolded protein response	0	2	NA	NA	CREB3	FALSE
GO:0006991	response to sterol depletion	0	1	NA	NA	LYN	FALSE
GO:0006995	cellular response to nitrogen starvation	0	3	NA	NA	ATG7;BECN2	FALSE
GO:0007014	actin ubiquitination	0	1	NA	NA	TRIM32	FALSE
GO:0007023	post-chaperonin tubulin folding pathway	0	3	NA	NA	TBCEL	FALSE
GO:0007028	cytoplasm organization	0	2	NA	NA	PADI6	FALSE
GO:0007057	spindle assembly involved in female meiosis I	0	3	NA	NA	AURKA;FBXO5	FALSE
GO:0007063	regulation of sister chromatid cohesion	0	1	NA	NA	BUB1	FALSE
GO:0007077	mitotic nuclear membrane disassembly	0	3	NA	NA	VRK1;PLK1	FALSE
GO:0007079	mitotic chromosome movement towards spindle pole	1	1	NA	NA	CENPE	FALSE
GO:0007089	traversing start control point of mitotic cell cycle	0	3	NA	NA	CDK10;MTBP	FALSE
GO:0007113	endomitotic cell cycle	0	2	NA	NA	PLK3	FALSE
GO:0007127	meiosis I	1	2	NA	NA	PSMD13;M1AP;ZCWPW1	FALSE
GO:0007143	female meiotic nuclear division	1	3	NA	NA	TOP2A;MARF1;WEE2	FALSE
GO:0007176	regulation of epidermal growth factor-activated receptor activity	1	0	NA	NA	SHC1	FALSE
GO:0007181	transforming growth factor beta receptor complex assembly	0	2	NA	NA	TGFBR3	FALSE
GO:0007183	SMAD protein complex assembly	2	0	NA	NA	SMAD3;SMAD1	FALSE
GO:0007191	adenylate cyclase-activating dopamine receptor signaling pathway	0	4	NA	NA	GNAS;DRD5	FALSE
GO:0007199	G protein-coupled receptor signaling pathway coupled to cGMP nucleotide second messenger	1	0	NA	NA	AGTR2	FALSE
GO:0007208	phospholipase C-activating serotonin receptor signaling pathway	0	2	NA	NA	HTR2A	FALSE
GO:0007220	Notch receptor processing	0	2	NA	NA	PSEN2;PSEN2;GALNT11	FALSE
GO:0007223	Wnt signaling pathway, calcium modulating pathway	0	4	NA	NA	WNT11;ROR2	FALSE
GO:0007228	positive regulation of hh target transcription factor activity	1	1	NA	NA	STK36;STK36;SMO	FALSE
GO:0007253	cytoplasmic sequestering of NF-kappaB	0	2	NA	NA	G3BP2;TMSB4X	FALSE
GO:0007290	spermatid nucleus elongation	1	0	NA	NA	KDM3A	FALSE
GO:0007291	sperm individualization	1	0	NA	NA	SPEM1	FALSE
GO:0007296	vitellogenesis	0	4	NA	NA	SOS1;ZMIZ1;ETV6	FALSE
GO:0007341	penetration of zona pellucida	1	2	NA	NA	HEXB;TNP2	FALSE
GO:0007344	pronuclear fusion	0	4	NA	NA	CDK1	FALSE
GO:0007352	zygotic specification of dorsal/ventral axis	1	0	NA	NA	SMAD6	FALSE
GO:0007371	ventral midline determination	1	0	NA	NA	SMO	FALSE
GO:0007402	ganglion mother cell fate determination	0	1	NA	NA	POU6F2	FALSE
GO:0007406	negative regulation of neuroblast proliferation	0	2	NA	NA	NF1;CTNNA1	FALSE
GO:0007412	axon target recognition	0	1	NA	NA	STXBP1	FALSE
GO:0007418	ventral midline development	0	1	NA	NA	GLI1	FALSE
GO:0007493	endodermal cell fate determination	0	1	NA	NA	SOX17	FALSE
GO:0007495	visceral mesoderm-endoderm interaction involved in midgut development	0	2	NA	NA	FOXL1	FALSE
GO:0007499	ectoderm and mesoderm interaction	1	0	NA	NA	TP63	FALSE
GO:0007501	mesodermal cell fate specification	0	4	NA	NA	SIX2;EYA1	FALSE
GO:0007509	mesoderm migration involved in gastrulation	1	1	NA	NA	EPB41L5	FALSE
GO:0007521	muscle cell fate determination	0	2	NA	NA	TBX2	FALSE
GO:0007522	visceral muscle development	0	4	NA	NA	MYH6	FALSE
GO:0007530	sex determination	0	2	NA	NA	SRD5A1;NR5A1	FALSE
GO:0007538	primary sex determination	0	1	NA	NA	NR5A1	FALSE
GO:0007549	dosage compensation	0	3	NA	NA	MACROH2A2	FALSE
GO:0007589	body fluid secretion	1	2	NA	NA	ANXA2;SLC22A4;SLC22A2	FALSE
GO:0007606	sensory perception of chemical stimulus	0	4	NA	NA	OR10J1;OR1E2;GNAS;UGT2A1	FALSE
GO:0007620	copulation	0	2	NA	NA	ABAT;PI3	FALSE
GO:0007621	negative regulation of female receptivity	0	4	NA	NA	PPP1R1B;AVPR1A	FALSE
GO:0007622	rhythmic behavior	1	1	NA	NA	EGR2;KCNQ1	FALSE
GO:0007624	ultradian rhythm	0	3	NA	NA	ENOX1;ENOX2	FALSE
GO:0007632	visual behavior	2	2	NA	NA	NPHP1;NPHP4	FALSE
GO:0007635	chemosensory behavior	0	2	NA	NA	TAS2R5	FALSE
GO:0008024	cyclin/CDK positive transcription elongation factor complex	0	2	NA	NA	CCNK;CCNT2;CCNT2	FALSE
GO:0008038	neuron recognition	1	1	NA	NA	CNTNAP2;NTM	FALSE
GO:0008048	calcium sensitive guanylate cyclase activator activity	0	2	NA	NA	GUCA2B	FALSE
GO:0008049	male courtship behavior	1	1	NA	NA	HEXB	FALSE
GO:0008078	mesodermal cell migration	0	2	NA	NA	FGF8;MESP1	FALSE
GO:0008106	alcohol dehydrogenase (NADP+) activity	0	2	NA	NA	ALDH3A1	FALSE
GO:0008108	UDP-glucose:hexose-1-phosphate uridylyltransferase activity	0	2	NA	NA	GALT;GALT;GALT;GALT	FALSE
GO:0008109	N-acetyllactosaminide beta-1,6-N-acetylglucosaminyltransferase activity	0	4	NA	NA	GCNT2	FALSE
GO:0008111	alpha-methylacyl-CoA racemase activity	0	3	NA	NA	AMACR;AMACR;AMACR	FALSE
GO:0008113	peptide-methionine (S)-S-oxide reductase activity	0	4	NA	NA	MSRA;MSRA	FALSE
GO:0008115	sarcosine oxidase activity	0	1	NA	NA	PIPOX;PIPOX	FALSE
GO:0008124	4-alpha-hydroxytetrahydrobiopterin dehydratase activity	1	0	NA	NA	PCBD2	FALSE
GO:0008126	acetylesterase activity	0	2	NA	NA	ABHD3;CEL	FALSE
GO:0008127	quercetin 2,3-dioxygenase activity	0	1	NA	NA	PIR;PIR;PIR	FALSE
GO:0008170	N-methyltransferase activity	0	1	NA	NA	HEMK1	FALSE
GO:0008171	O-methyltransferase activity	1	2	NA	NA	COMT;MEPCE	FALSE
GO:0008176	tRNA (guanine-N7-)-methyltransferase activity	0	1	NA	NA	WDR4;WDR4	FALSE
GO:0008177	succinate dehydrogenase (ubiquinone) activity	0	2	NA	NA	SDHA;SDHA	FALSE
GO:0008187	poly-pyrimidine tract binding	0	2	NA	NA	PTBP1;U2AF2	FALSE
GO:0008191	metalloendopeptidase inhibitor activity	1	3	NA	NA	WFIKKN2;COL4A3;LXN	FALSE
GO:0008193	tRNA guanylyltransferase activity	0	1	NA	NA	THG1L;THG1L;THG1L	FALSE
GO:0008207	C21-steroid hormone metabolic process	0	1	NA	NA	HSD3B2	FALSE
GO:0008211	glucocorticoid metabolic process	0	1	NA	NA	STAR	FALSE
GO:0008228	opsonization	0	1	NA	NA	MBL2	FALSE
GO:0008241	peptidyl-dipeptidase activity	0	3	NA	NA	ACE;ACE;ACE;ACE;ACE2	FALSE
GO:0008242	omega peptidase activity	0	4	NA	NA	APEH	FALSE
GO:0008247	1-alkyl-2-acetylglycerophosphocholine esterase complex	0	1	NA	NA	PAFAH1B1	FALSE
GO:0008253	5'-nucleotidase activity	0	2	NA	NA	NT5C1A;NT5C1A;NT5C1A;NT5C1B;NT5C1B	FALSE
GO:0008273	calcium, potassium:sodium antiporter activity	0	3	NA	NA	SLC24A1;SLC24A1;SLC24A1;SLC24A1;SLC24A1;SLC24A4;SLC24A4;SLC24A4	FALSE
GO:0008276	protein methyltransferase activity	1	2	NA	NA	CARM1;HEMK1	FALSE
GO:0008287	protein serine/threonine phosphatase complex	1	1	NA	NA	PPP4R4;PPP4R4	FALSE
GO:0008290	F-actin capping protein complex	1	1	NA	NA	CAPZA3;ADD1	FALSE
GO:0008292	acetylcholine biosynthetic process	0	3	NA	NA	CHAT;SLC5A7;SLC5A7	FALSE
GO:0008295	spermidine biosynthetic process	1	1	NA	NA	AGMAT	FALSE
GO:0008298	intracellular mRNA localization	0	4	NA	NA	BICD1	FALSE
GO:0008308	voltage-gated anion channel activity	0	2	NA	NA	SLC17A3;SLC17A3;VDAC3;VDAC3	FALSE
GO:0008309	double-stranded DNA exodeoxyribonuclease activity	0	1	NA	NA	FEN1	FALSE
GO:0008310	single-stranded DNA 3'-5' exodeoxyribonuclease activity	0	2	NA	NA	POLE	FALSE
GO:0008311	double-stranded DNA 3'-5' exodeoxyribonuclease activity	0	1	NA	NA	APEX2	FALSE
GO:0008328	ionotropic glutamate receptor complex	0	1	NA	NA	GRID2	FALSE
GO:0008332	low voltage-gated calcium channel activity	1	3	NA	NA	CACNA1G;CACNA1G;CACNA1H;CACNA1H	FALSE
GO:0008336	gamma-butyrobetaine dioxygenase activity	0	1	NA	NA	BBOX1;BBOX1;BBOX1	FALSE
GO:0008343	adult feeding behavior	0	1	NA	NA	GHSR	FALSE
GO:0008378	galactosyltransferase activity	0	2	NA	NA	A4GALT;A4GALT;B4GALT4	FALSE
GO:0008379	thioredoxin peroxidase activity	0	1	NA	NA	PRDX6	FALSE
GO:0008384	IkappaB kinase activity	1	3	NA	NA	CHUK;CHUK;IKBKB;IKBKB	FALSE
GO:0008385	IkappaB kinase complex	1	3	NA	NA	CHUK;CHUK;IKBKB;IKBKB	FALSE
GO:0008386	cholesterol monooxygenase (side-chain-cleaving) activity	0	1	NA	NA	CYP11A1;CYP11A1;CYP11A1;CYP11A1	FALSE
GO:0008389	coumarin 7-hydroxylase activity	1	0	NA	NA	CYP2A13	FALSE
GO:0008396	oxysterol 7-alpha-hydroxylase activity	0	1	NA	NA	CYP7B1;CYP7B1;CYP7B1	FALSE
GO:0008404	arachidonic acid 14,15-epoxygenase activity	0	1	NA	NA	CYP2J2	FALSE
GO:0008405	arachidonic acid 11,12-epoxygenase activity	0	1	NA	NA	CYP2J2	FALSE
GO:0008412	4-hydroxybenzoate octaprenyltransferase activity	0	1	NA	NA	COQ2	FALSE
GO:0008417	fucosyltransferase activity	0	2	NA	NA	FUT4;FUT5	FALSE
GO:0008419	RNA lariat debranching enzyme activity	0	1	NA	NA	DBR1;DBR1	FALSE
GO:0008420	RNA polymerase II CTD heptapeptide repeat phosphatase activity	0	2	NA	NA	RPAP2;RPAP2	FALSE
GO:0008426	protein kinase C inhibitor activity	0	2	NA	NA	HSPB1	FALSE
GO:0008428	ribonuclease inhibitor activity	0	1	NA	NA	RNH1	FALSE
GO:0008440	inositol-1,4,5-trisphosphate 3-kinase activity	0	2	NA	NA	ITPKC	FALSE
GO:0008448	N-acetylglucosamine-6-phosphate deacetylase activity	0	4	NA	NA	AMDHD2;AMDHD2;AMDHD2	FALSE
GO:0008453	alanine-glyoxylate transaminase activity	0	3	NA	NA	AGXT;AGXT;AGXT;AGXT2	FALSE
GO:0008454	alpha-1,3-mannosylglycoprotein 4-beta-N-acetylglucosaminyltransferase activity	1	3	NA	NA	MGAT4C;MGAT4B	FALSE
GO:0008458	carnitine O-octanoyltransferase activity	0	2	NA	NA	CPT2;CROT;CROT;CROT	FALSE
GO:0008459	chondroitin 6-sulfotransferase activity	0	1	NA	NA	CHST7;CHST7;CHST7	FALSE
GO:0008465	glycerate dehydrogenase activity	0	3	NA	NA	GRHPR;GRHPR	FALSE
GO:0008466	glycogenin glucosyltransferase activity	0	1	NA	NA	GYG1;GYG1	FALSE
GO:0008467	[heparan sulfate]-glucosamine 3-sulfotransferase 1 activity	0	1	NA	NA	HS3ST4;HS3ST4	FALSE
GO:0008476	protein-tyrosine sulfotransferase activity	0	1	NA	NA	TPST2;TPST2;TPST2	FALSE
GO:0008478	pyridoxal kinase activity	0	2	NA	NA	PDXK;PDXK;PDXK	FALSE
GO:0008482	sulfite oxidase activity	0	1	NA	NA	SUOX	FALSE
GO:0008484	sulfuric ester hydrolase activity	0	2	NA	NA	GALNS	FALSE
GO:0008488	gamma-glutamyl carboxylase activity	1	1	NA	NA	GGCX;GGCX	FALSE
GO:0008503	benzodiazepine receptor activity	0	2	NA	NA	GABRA5;GABRG2	FALSE
GO:0008508	bile acid:sodium symporter activity	1	2	NA	NA	SLC10A6;SLC10A6;SLC10A3	FALSE
GO:0008509	anion transmembrane transporter activity	0	4	NA	NA	SLC4A1;SLC26A11;SLC4A2	FALSE
GO:0008513	secondary active organic cation transmembrane transporter activity	1	1	NA	NA	SLC22A4;SLC22A1	FALSE
GO:0008517	folic acid transmembrane transporter activity	2	2	NA	NA	SLC19A1;SLC19A1	FALSE
GO:0008518	folate:anion antiporter activity	2	2	NA	NA	SLC19A1;SLC19A1	FALSE
GO:0008519	ammonium transmembrane transporter activity	0	4	NA	NA	SLC12A4;SLC12A7;AQP1;AQP1	FALSE
GO:0008535	respiratory chain complex IV assembly	3	0	NA	NA	COX15;SURF1	FALSE
GO:0008537	proteasome activator complex	0	2	NA	NA	PSME1	FALSE
GO:0008540	proteasome regulatory particle, base subcomplex	0	1	NA	NA	PSMC6	FALSE
GO:0008541	proteasome regulatory particle, lid subcomplex	0	2	NA	NA	PSMD13;ADRM1	FALSE
GO:0008568	microtubule-severing ATPase activity	0	1	NA	NA	KATNAL1	FALSE
GO:0008582	regulation of synaptic assembly at neuromuscular junction	0	3	NA	NA	SIX4;SIX1;COLQ	FALSE
GO:0008592	regulation of Toll signaling pathway	0	1	NA	NA	PELI2	FALSE
GO:0008595	anterior/posterior axis specification, embryo	0	1	NA	NA	FRS2	FALSE
GO:0008597	calcium-dependent protein serine/threonine phosphatase regulator activity	0	2	NA	NA	RCAN3;RCAN2	FALSE
GO:0008615	pyridoxine biosynthetic process	0	1	NA	NA	PSAT1	FALSE
GO:0008617	guanosine metabolic process	0	1	NA	NA	DGUOK	FALSE
GO:0008622	epsilon DNA polymerase complex	0	4	NA	NA	POLE;POLE;POLE2;POLE2	FALSE
GO:0008623	CHRAC	1	0	NA	NA	BAZ1A	FALSE
GO:0008627	intrinsic apoptotic signaling pathway in response to osmotic stress	1	0	NA	NA	CASP3	FALSE
GO:0008628	hormone-mediated apoptotic signaling pathway	0	4	NA	NA	PTH	FALSE
GO:0008650	rRNA (uridine-2'-O-)-methyltransferase activity	1	0	NA	NA	FTSJ3	FALSE
GO:0008652	cellular amino acid biosynthetic process	0	4	NA	NA	PAH	FALSE
GO:0008663	2',3'-cyclic-nucleotide 2'-phosphodiesterase activity	1	0	NA	NA	ADPRM	FALSE
GO:0008670	2,4-dienoyl-CoA reductase (NADPH) activity	2	1	NA	NA	DECR2;DECR1;DECR1	FALSE
GO:0008682	2-octoprenyl-3-methyl-6-methoxy-1,4-benzoquinone hydroxylase activity	0	1	NA	NA	COQ7	FALSE
GO:0008700	4-hydroxy-2-oxoglutarate aldolase activity	0	1	NA	NA	HOGA1;HOGA1;HOGA1	FALSE
GO:0008705	methionine synthase activity	0	3	NA	NA	MTR;MTR;MTR	FALSE
GO:0008720	D-lactate dehydrogenase activity	0	2	NA	NA	LDHD	FALSE
GO:0008732	L-allo-threonine aldolase activity	1	0	NA	NA	SHMT1	FALSE
GO:0008745	N-acetylmuramoyl-L-alanine amidase activity	0	2	NA	NA	PGLYRP4;PGLYRP2;PGLYRP2	FALSE
GO:0008775	acetate CoA-transferase activity	1	0	NA	NA	ACAA1	FALSE
GO:0008783	agmatinase activity	1	1	NA	NA	AGMAT;AGMAT	FALSE
GO:0008792	arginine decarboxylase activity	0	2	NA	NA	AZIN2	FALSE
GO:0008798	beta-aspartyl-peptidase activity	0	2	NA	NA	ASRGL1;ASRGL1	FALSE
GO:0008802	betaine-aldehyde dehydrogenase activity	1	1	NA	NA	ALDH7A1	FALSE
GO:0008808	cardiolipin synthase activity	0	2	NA	NA	CRLS1	FALSE
GO:0008821	crossover junction endodeoxyribonuclease activity	0	4	NA	NA	SLX4;GEN1;GEN1;SLX1A;SLX1A	FALSE
GO:0008832	dGTPase activity	0	1	NA	NA	SAMHD1;SAMHD1	FALSE
GO:0008843	endochitinase activity	0	1	NA	NA	CHIT1	FALSE
GO:0008853	exodeoxyribonuclease III activity	0	2	NA	NA	RAD9A;TREX1	FALSE
GO:0008887	glycerate kinase activity	0	2	NA	NA	GLYCTK;GLYCTK;GLYCTK	FALSE
GO:0008890	glycine C-acetyltransferase activity	0	2	NA	NA	GCAT	FALSE
GO:0008893	guanosine-3',5'-bis(diphosphate) 3'-diphosphatase activity	0	1	NA	NA	HDDC3	FALSE
GO:0008894	guanosine-5'-triphosphate,3'-diphosphate diphosphatase activity	0	1	NA	NA	ENTPD6	FALSE
GO:0008897	holo-[acyl-carrier-protein] synthase activity	0	1	NA	NA	AASDHPPT;AASDHPPT;AASDHPPT	FALSE
GO:0008940	nitrate reductase activity	1	1	NA	NA	MTARC1;MTARC1;GPHN	FALSE
GO:0008941	nitric oxide dioxygenase activity	0	1	NA	NA	POR	FALSE
GO:0008948	oxaloacetate decarboxylase activity	1	2	NA	NA	FAHD1;ME2;ME1	FALSE
GO:0008955	peptidoglycan glycosyltransferase activity	1	1	NA	NA	CSGALNACT1	FALSE
GO:0008963	phospho-N-acetylmuramoyl-pentapeptide-transferase activity	0	1	NA	NA	DPAGT1	FALSE
GO:0008973	phosphopentomutase activity	0	2	NA	NA	PGM2	FALSE
GO:0008988	rRNA (adenine-N6-)-methyltransferase activity	0	1	NA	NA	METTL5	FALSE
GO:0009000	selenocysteine lyase activity	0	2	NA	NA	SCLY	FALSE
GO:0009007	site-specific DNA-methyltransferase (adenine-specific) activity	0	2	NA	NA	METTL4;METTL4	FALSE
GO:0009008	DNA-methyltransferase activity	0	4	NA	NA	DNMT1	FALSE
GO:0009019	tRNA (guanine-N1-)-methyltransferase activity	0	2	NA	NA	TRMT5	FALSE
GO:0009020	tRNA (guanosine-2'-O-)-methyltransferase activity	0	2	NA	NA	FTSJ1	FALSE
GO:0009056	catabolic process	0	2	NA	NA	CES2	FALSE
GO:0009072	aromatic amino acid family metabolic process	0	3	NA	NA	TPH1;TPH2	FALSE
GO:0009082	branched-chain amino acid biosynthetic process	0	2	NA	NA	BCAT1;BCAT2	FALSE
GO:0009097	isoleucine biosynthetic process	1	2	NA	NA	SDS;ILVBL	FALSE
GO:0009098	leucine biosynthetic process	0	2	NA	NA	BCAT1;BCAT2	FALSE
GO:0009099	valine biosynthetic process	1	3	NA	NA	BCAT1;ILVBL;BCAT2	FALSE
GO:0009101	glycoprotein biosynthetic process	1	3	NA	NA	A4GNT;GAL3ST4	FALSE
GO:0009106	lipoate metabolic process	0	2	NA	NA	DLD	FALSE
GO:0009113	purine nucleobase biosynthetic process	1	1	NA	NA	SHMT1;SHMT1;PAICS	FALSE
GO:0009114	hypoxanthine catabolic process	0	1	NA	NA	XDH	FALSE
GO:0009115	xanthine catabolic process	0	1	NA	NA	XDH;XDH	FALSE
GO:0009117	nucleotide metabolic process	0	2	NA	NA	NUDT5;ADAL	FALSE
GO:0009142	nucleoside triphosphate biosynthetic process	0	2	NA	NA	AK3	FALSE
GO:0009143	nucleoside triphosphate catabolic process	0	3	NA	NA	ENPP3;ENPP3;ENPP1;ENPP1	FALSE
GO:0009165	nucleotide biosynthetic process	2	1	NA	NA	NMNAT2;PNP;ME1	FALSE
GO:0009191	ribonucleoside diphosphate catabolic process	0	1	NA	NA	NUDT5	FALSE
GO:0009225	nucleotide-sugar metabolic process	1	0	NA	NA	PARG	FALSE
GO:0009240	isopentenyl diphosphate biosynthetic process	0	2	NA	NA	IDI2;IDI1	FALSE
GO:0009253	peptidoglycan catabolic process	0	3	NA	NA	PGLYRP4;PGLYRP2;LYG2	FALSE
GO:0009259	ribonucleotide metabolic process	0	1	NA	NA	RNASEH2B	FALSE
GO:0009264	deoxyribonucleotide catabolic process	0	1	NA	NA	SAMHD1	FALSE
GO:0009304	tRNA transcription	0	4	NA	NA	BRF1;GTF3C1	FALSE
GO:0009305	protein biotinylation	0	3	NA	NA	HLCS;HLCS	FALSE
GO:0009328	phenylalanine-tRNA ligase complex	0	1	NA	NA	FARSA;FARSA	FALSE
GO:0009330	DNA topoisomerase type II (double strand cut, ATP-hydrolyzing) complex	1	0	NA	NA	TOP2A	FALSE
GO:0009383	rRNA (cytosine-C5-)-methyltransferase activity	1	2	NA	NA	NOP2	FALSE
GO:0009386	translational attenuation	0	2	NA	NA	TRAP1	FALSE
GO:0009403	toxin biosynthetic process	1	1	NA	NA	CYP1A2	FALSE
GO:0009414	response to water deprivation	0	4	NA	NA	TH	FALSE
GO:0009435	NAD biosynthetic process	2	1	NA	NA	NMNAT2;NMNAT2;NADSYN1	FALSE
GO:0009436	glyoxylate catabolic process	0	4	NA	NA	HOGA1;HOGA1;AGXT;AGXT2;AGXT2	FALSE
GO:0009438	methylglyoxal metabolic process	0	1	NA	NA	PARK7	FALSE
GO:0009440	cyanate catabolic process	0	2	NA	NA	MPST	FALSE
GO:0009441	glycolate metabolic process	0	1	NA	NA	IGF1	FALSE
GO:0009443	pyridoxal 5'-phosphate salvage	0	2	NA	NA	PDXK;PDXK;PDXK;PDXK	FALSE
GO:0009445	putrescine metabolic process	0	4	NA	NA	AOC1	FALSE
GO:0009449	gamma-aminobutyric acid biosynthetic process	0	4	NA	NA	ABAT;GAD1;SLC1A3	FALSE
GO:0009450	gamma-aminobutyric acid catabolic process	0	1	NA	NA	ABAT	FALSE
GO:0009582	detection of abiotic stimulus	0	2	NA	NA	TIMELESS	FALSE
GO:0009590	detection of gravity	1	1	NA	NA	NOX3	FALSE
GO:0009595	detection of biotic stimulus	2	1	NA	NA	NLRP3;NOD2;NOD1	FALSE
GO:0009597	detection of virus	0	3	NA	NA	IFIH1;TLR3	FALSE
GO:0009609	response to symbiotic bacterium	0	1	NA	NA	GPX1	FALSE
GO:0009629	response to gravity	0	3	NA	NA	SPARC;FOS	FALSE
GO:0009644	response to high light intensity	0	1	NA	NA	SLC24A4	FALSE
GO:0009645	response to low light intensity stimulus	0	1	NA	NA	HMGCS1	FALSE
GO:0009648	photoperiodism	0	1	NA	NA	CLOCK	FALSE
GO:0009750	response to fructose	0	4	NA	NA	KHK;SLC2A5;PTGS2	FALSE
GO:0009756	carbohydrate mediated signaling	0	2	NA	NA	CLEC7A;COLEC12	FALSE
GO:0009785	blue light signaling pathway	1	1	NA	NA	CRY2;CRY1	FALSE
GO:0009794	regulation of mitotic cell cycle, embryonic	0	2	NA	NA	E4F1	FALSE
GO:0009798	axis specification	0	1	NA	NA	WNT6	FALSE
GO:0009804	coumarin metabolic process	1	1	NA	NA	CYP2A13;CYP2A13;CYP2D6	FALSE
GO:0009820	alkaloid metabolic process	1	2	NA	NA	CYP1A2;CYP2D6	FALSE
GO:0009822	alkaloid catabolic process	0	2	NA	NA	CYP2D6;CYP3A5	FALSE
GO:0009826	unidimensional cell growth	1	1	NA	NA	EPB41L5	FALSE
GO:0009882	blue light photoreceptor activity	1	1	NA	NA	CRY2;CRY1	FALSE
GO:0009893	positive regulation of metabolic process	0	2	NA	NA	PIGA	FALSE
GO:0009913	epidermal cell differentiation	1	2	NA	NA	SPINK5;GLI1	FALSE
GO:0009914	hormone transport	0	1	NA	NA	SLC22A9	FALSE
GO:0009923	fatty acid elongase complex	0	1	NA	NA	HSD17B12	FALSE
GO:0009950	dorsal/ventral axis specification	0	2	NA	NA	VAX2;MDFI	FALSE
GO:0009972	cytidine deamination	0	4	NA	NA	CDADC1;APOBEC3A;APOBEC3B;APOBEC2	FALSE
GO:0009987	cellular process	0	1	NA	NA	MAP1B	FALSE
GO:0009992	cellular water homeostasis	0	4	NA	NA	SCTR;SCT;CLN3;AQP1	FALSE
GO:0009994	oocyte differentiation	1	1	NA	NA	LGR5;NPM2	FALSE
GO:0010034	response to acetate	1	0	NA	NA	CHUK	FALSE
GO:0010035	response to inorganic substance	0	4	NA	NA	ATIC;SLC5A1;SLC6A1;MAP1B	FALSE
GO:0010037	response to carbon dioxide	1	0	NA	NA	F7	FALSE
GO:0010044	response to aluminum ion	0	3	NA	NA	QDPR;LONP1	FALSE
GO:0010045	response to nickel cation	0	1	NA	NA	CACNA1G	FALSE
GO:0010046	response to mycotoxin	1	1	NA	NA	LCN2;ASS1	FALSE
GO:0010085	polarity specification of proximal/distal axis	0	1	NA	NA	NODAL	FALSE
GO:0010106	cellular response to iron ion starvation	0	1	NA	NA	HFE	FALSE
GO:0010121	arginine catabolic process to proline via ornithine	0	2	NA	NA	OAT	FALSE
GO:0010124	phenylacetate catabolic process	1	0	NA	NA	ACAA1	FALSE
GO:0010142	farnesyl diphosphate biosynthetic process, mevalonate pathway	0	1	NA	NA	HMGCS1	FALSE
GO:0010186	positive regulation of cellular defense response	0	1	NA	NA	IL33	FALSE
GO:0010193	response to ozone	0	2	NA	NA	CYP2E1;CAT	FALSE
GO:0010243	response to organonitrogen compound	0	3	NA	NA	TP73;CYP2E1;NCOR2	FALSE
GO:0010255	glucose mediated signaling pathway	1	2	NA	NA	MLXIPL;ADCY8	FALSE
GO:0010256	endomembrane system organization	1	2	NA	NA	ARFGEF2	FALSE
GO:0010257	NADH dehydrogenase complex assembly	0	1	NA	NA	NDUFAF1	FALSE
GO:0010265	SCF complex assembly	0	4	NA	NA	CAND2;CAND1;CAND1	FALSE
GO:0010272	response to silver ion	0	4	NA	NA	TCIRG1	FALSE
GO:0010273	detoxification of copper ion	1	3	NA	NA	ATP7A;PARK7;MT1HL1;MT1G	FALSE
GO:0010312	detoxification of zinc ion	0	1	NA	NA	SLC30A10	FALSE
GO:0010324	membrane invagination	0	1	NA	NA	FNBP1L	FALSE
GO:0010348	lithium:proton antiporter activity	0	2	NA	NA	SLC9B2	FALSE
GO:0010436	carotenoid dioxygenase activity	0	1	NA	NA	BCO1	FALSE
GO:0010452	histone H3-K36 methylation	0	1	NA	NA	NSD2	FALSE
GO:0010481	epidermal cell division	1	0	NA	NA	TP63	FALSE
GO:0010482	regulation of epidermal cell division	1	0	NA	NA	TP63	FALSE
GO:0010499	proteasomal ubiquitin-independent protein catabolic process	0	1	NA	NA	PSME4;PSME4	FALSE
GO:0010509	polyamine homeostasis	0	2	NA	NA	EIF5A2	FALSE
GO:0010513	positive regulation of phosphatidylinositol biosynthetic process	0	2	NA	NA	HTR2A	FALSE
GO:0010518	positive regulation of phospholipase activity	0	4	NA	NA	FGFR2;PDPK1;FGFR1	FALSE
GO:0010519	negative regulation of phospholipase activity	0	1	NA	NA	RGS2	FALSE
GO:0010521	telomerase inhibitor activity	1	3	NA	NA	PIF1;POT1;POT1	FALSE
GO:0010522	regulation of calcium ion transport into cytosol	0	3	NA	NA	PML	FALSE
GO:0010536	positive regulation of activation of Janus kinase activity	0	3	NA	NA	IL23A;IL23A	FALSE
GO:0010543	regulation of platelet activation	0	3	NA	NA	SYK	FALSE
GO:0010560	positive regulation of glycoprotein biosynthetic process	0	1	NA	NA	IGF1	FALSE
GO:0010565	regulation of cellular ketone metabolic process	0	2	NA	NA	PDK4;NCOR2	FALSE
GO:0010572	positive regulation of platelet activation	0	1	NA	NA	SELP	FALSE
GO:0010573	vascular endothelial growth factor production	0	3	NA	NA	ADGRG1;ADAMTS3	FALSE
GO:0010574	regulation of vascular endothelial growth factor production	0	3	NA	NA	CCR2	FALSE
GO:0010593	negative regulation of lamellipodium assembly	0	1	NA	NA	ABI3	FALSE
GO:0010594	regulation of endothelial cell migration	0	2	NA	NA	EMP2;BMPER	FALSE
GO:0010609	mRNA localization resulting in posttranscriptional regulation of gene expression	2	0	NA	NA	MEX3D	FALSE
GO:0010636	positive regulation of mitochondrial fusion	0	2	NA	NA	OPA1	FALSE
GO:0010638	positive regulation of organelle organization	0	1	NA	NA	ANK1	FALSE
GO:0010641	positive regulation of platelet-derived growth factor receptor signaling pathway	1	0	NA	NA	F7	FALSE
GO:0010642	negative regulation of platelet-derived growth factor receptor signaling pathway	0	3	NA	NA	PTPRJ;ADIPOQ;APOD	FALSE
GO:0010649	regulation of cell communication by electrical coupling	1	1	NA	NA	CAMK2D;TRDN	FALSE
GO:0010669	epithelial structure maintenance	0	3	NA	NA	CRACD	FALSE
GO:0010693	negative regulation of alkaline phosphatase activity	0	1	NA	NA	SEMA4D;SEMA4D	FALSE
GO:0010694	positive regulation of alkaline phosphatase activity	2	2	NA	NA	SMAD3;NPNT;ITGA2;PPARGC1B	FALSE
GO:0010698	acetyltransferase activator activity	1	3	NA	NA	BCAS3;BRPF1	FALSE
GO:0010701	positive regulation of norepinephrine secretion	0	1	NA	NA	OXTR	FALSE
GO:0010710	regulation of collagen catabolic process	2	0	NA	NA	ITGB1;FAP	FALSE
GO:0010711	negative regulation of collagen catabolic process	0	1	NA	NA	CST3	FALSE
GO:0010716	negative regulation of extracellular matrix disassembly	1	1	NA	NA	FAP;CST3;CST3	FALSE
GO:0010721	negative regulation of cell development	0	1	NA	NA	NODAL	FALSE
GO:0010722	regulation of ferrochelatase activity	0	2	NA	NA	FXN	FALSE
GO:0010724	regulation of definitive erythrocyte differentiation	0	1	NA	NA	RBFOX2	FALSE
GO:0010727	negative regulation of hydrogen peroxide metabolic process	3	1	NA	NA	MMP3;HDAC6	FALSE
GO:0010730	negative regulation of hydrogen peroxide biosynthetic process	1	2	NA	NA	CTNS;FYN	FALSE
GO:0010742	macrophage derived foam cell differentiation	0	2	NA	NA	SOAT1;SOAT1;SOAT1;SOAT2	FALSE
GO:0010752	regulation of cGMP-mediated signaling	0	4	NA	NA	PTK2B	FALSE
GO:0010753	positive regulation of cGMP-mediated signaling	0	1	NA	NA	NPR2	FALSE
GO:0010757	negative regulation of plasminogen activation	0	2	NA	NA	THBS1;SERPINE2;SERPINE2	FALSE
GO:0010760	negative regulation of macrophage chemotaxis	0	2	NA	NA	STAP1;SLAMF8	FALSE
GO:0010764	negative regulation of fibroblast migration	1	2	NA	NA	FGF2;MACIR;ARHGAP4	FALSE
GO:0010767	regulation of transcription from RNA polymerase II promoter in response to UV-induced DNA damage	0	1	NA	NA	CHEK1	FALSE
GO:0010769	regulation of cell morphogenesis involved in differentiation	0	1	NA	NA	CNTN2	FALSE
GO:0010774	meiotic strand invasion involved in reciprocal meiotic recombination	0	2	NA	NA	PSMC3IP	FALSE
GO:0010795	regulation of ubiquinone biosynthetic process	0	1	NA	NA	PPTC7	FALSE
GO:0010807	regulation of synaptic vesicle priming	0	2	NA	NA	STX1B;STXBP1	FALSE
GO:0010813	neuropeptide catabolic process	0	1	NA	NA	CTSH	FALSE
GO:0010817	regulation of hormone levels	0	2	NA	NA	SIN3A;BCAT2	FALSE
GO:0010819	regulation of T cell chemotaxis	0	1	NA	NA	CXCL10	FALSE
GO:0010823	negative regulation of mitochondrion organization	0	1	NA	NA	FLCN	FALSE
GO:0010826	negative regulation of centrosome duplication	0	4	NA	NA	CENATAC;CCNF	FALSE
GO:0010827	regulation of glucose transmembrane transport	0	1	NA	NA	STXBP4	FALSE
GO:0010829	negative regulation of glucose transmembrane transport	1	1	NA	NA	INPP5K;RSC1A1	FALSE
GO:0010830	regulation of myotube differentiation	2	2	NA	NA	HDAC5;SIK1	FALSE
GO:0010856	adenylate cyclase activator activity	0	1	NA	NA	GNAS	FALSE
GO:0010866	regulation of triglyceride biosynthetic process	0	4	NA	NA	THRSP;C3	FALSE
GO:0010868	negative regulation of triglyceride biosynthetic process	0	2	NA	NA	SIK1	FALSE
GO:0010873	positive regulation of cholesterol esterification	0	4	NA	NA	APOA5;APOA4;APOA4;STARD4	FALSE
GO:0010878	cholesterol storage	0	1	NA	NA	SOAT1	FALSE
GO:0010879	cholesterol transport involved in cholesterol storage	0	1	NA	NA	STARD4;STARD4	FALSE
GO:0010888	negative regulation of lipid storage	0	4	NA	NA	ITGAV;ASXL1	FALSE
GO:0010893	positive regulation of steroid biosynthetic process	1	0	NA	NA	FSHB	FALSE
GO:0010898	positive regulation of triglyceride catabolic process	0	3	NA	NA	APOA5;APOA5;APOA4;APOA4	FALSE
GO:0010899	regulation of phosphatidylcholine catabolic process	2	1	NA	NA	SCARB1;LDLR	FALSE
GO:0010902	positive regulation of very-low-density lipoprotein particle remodeling	0	1	NA	NA	APOA5	FALSE
GO:0010905	negative regulation of UDP-glucose catabolic process	0	1	NA	NA	GSK3A	FALSE
GO:0010917	negative regulation of mitochondrial membrane potential	0	2	NA	NA	SLC25A27;PIP5KL1	FALSE
GO:0010922	positive regulation of phosphatase activity	0	3	NA	NA	RGN;BMP2	FALSE
GO:0010923	negative regulation of phosphatase activity	0	3	NA	NA	TMEM225;URI1;URI1	FALSE
GO:0010933	positive regulation of macrophage tolerance induction	0	2	NA	NA	IRAK3	FALSE
GO:0010936	negative regulation of macrophage cytokine production	0	2	NA	NA	IRAK3	FALSE
GO:0010956	negative regulation of calcidiol 1-monooxygenase activity	0	1	NA	NA	CYP27B1	FALSE
GO:0010961	cellular magnesium ion homeostasis	1	2	NA	NA	TRPM7;KEL	FALSE
GO:0010963	regulation of L-arginine import	0	4	NA	NA	ARG1	FALSE
GO:0010968	regulation of microtubule nucleation	0	1	NA	NA	EML2	FALSE
GO:0010970	transport along microtubule	0	1	NA	NA	DYNC1I2	FALSE
GO:0010972	negative regulation of G2/M transition of mitotic cell cycle	1	3	NA	NA	MIIP;USP47;AVEN;FHL1	FALSE
GO:0010980	positive regulation of vitamin D 24-hydroxylase activity	0	4	NA	NA	VDR;CYP27B1	FALSE
GO:0010983	positive regulation of high-density lipoprotein particle clearance	0	3	NA	NA	LIPG	FALSE
GO:0010991	negative regulation of SMAD protein complex assembly	1	3	NA	NA	SMAD6;TBX20	FALSE
GO:0010997	anaphase-promoting complex binding	0	4	NA	NA	PLK1;FZR1;FBXO5	FALSE
GO:0010998	regulation of translational initiation by eIF2 alpha phosphorylation	3	1	NA	NA	EIF2AK4;EIF2AK4;EIF2AK2;EIF2AK1	FALSE
GO:0010999	regulation of eIF2 alpha phosphorylation by heme	1	0	NA	NA	EIF2AK1	FALSE
GO:0012501	programmed cell death	0	2	NA	NA	TOP1	FALSE
GO:0014013	regulation of gliogenesis	0	1	NA	NA	NF2	FALSE
GO:0014015	positive regulation of gliogenesis	0	1	NA	NA	SYNJ1	FALSE
GO:0014016	neuroblast differentiation	0	1	NA	NA	BCHE	FALSE
GO:0014028	notochord formation	0	4	NA	NA	EPHA2;EFNA1;CRB2	FALSE
GO:0014029	neural crest formation	0	4	NA	NA	KBTBD8;TCOF1	FALSE
GO:0014033	neural crest cell differentiation	0	4	NA	NA	FBXL17	FALSE
GO:0014034	neural crest cell fate commitment	0	1	NA	NA	WNT8A	FALSE
GO:0014038	regulation of Schwann cell differentiation	0	4	NA	NA	CDK1	FALSE
GO:0014040	positive regulation of Schwann cell differentiation	1	3	NA	NA	EGR2;DICER1	FALSE
GO:0014041	regulation of neuron maturation	0	2	NA	NA	RAC3;LRRK2	FALSE
GO:0014043	negative regulation of neuron maturation	0	3	NA	NA	EDNRB;TBX6	FALSE
GO:0014048	regulation of glutamate secretion	0	2	NA	NA	GRM2	FALSE
GO:0014051	gamma-aminobutyric acid secretion	0	1	NA	NA	APBA1	FALSE
GO:0014054	positive regulation of gamma-aminobutyric acid secretion	1	3	NA	NA	NTSR1;SLC6A1	FALSE
GO:0014056	regulation of acetylcholine secretion, neurotransmission	0	3	NA	NA	CHRNA3	FALSE
GO:0014705	C zone	0	3	NA	NA	MYBPC3	FALSE
GO:0014706	striated muscle tissue development	0	3	NA	NA	EYA1	FALSE
GO:0014719	skeletal muscle satellite cell activation	0	4	NA	NA	EPHB1;MEGF10	FALSE
GO:0014728	regulation of the force of skeletal muscle contraction	0	4	NA	NA	MYH7;KBTBD13	FALSE
GO:0014733	regulation of skeletal muscle adaptation	0	1	NA	NA	CAMK2B	FALSE
GO:0014734	skeletal muscle hypertrophy	0	1	NA	NA	MYOC	FALSE
GO:0014736	negative regulation of muscle atrophy	0	2	NA	NA	MTOR	FALSE
GO:0014740	negative regulation of muscle hyperplasia	0	3	NA	NA	NOS3	FALSE
GO:0014801	longitudinal sarcoplasmic reticulum	0	3	NA	NA	DHRS7C	FALSE
GO:0014809	regulation of skeletal muscle contraction by regulation of release of sequestered calcium ion	0	2	NA	NA	DMD	FALSE
GO:0014810	positive regulation of skeletal muscle contraction by regulation of release of sequestered calcium ion	0	2	NA	NA	GSTO1	FALSE
GO:0014816	skeletal muscle satellite cell differentiation	0	2	NA	NA	MEGF10	FALSE
GO:0014819	regulation of skeletal muscle contraction	1	2	NA	NA	SLC8A3;DMD	FALSE
GO:0014820	tonic smooth muscle contraction	1	1	NA	NA	MYLK;MYLK	FALSE
GO:0014824	artery smooth muscle contraction	0	4	NA	NA	HTR2A;SCNN1B	FALSE
GO:0014826	vein smooth muscle contraction	0	2	NA	NA	EDNRB	FALSE
GO:0014827	intestine smooth muscle contraction	0	2	NA	NA	PTGER3	FALSE
GO:0014834	skeletal muscle satellite cell maintenance involved in skeletal muscle regeneration	1	1	NA	NA	IGF1;FZD7	FALSE
GO:0014835	myoblast differentiation involved in skeletal muscle regeneration	1	3	NA	NA	WNT10B	FALSE
GO:0014839	myoblast migration involved in skeletal muscle regeneration	0	3	NA	NA	ANXA1	FALSE
GO:0014841	skeletal muscle satellite cell proliferation	0	2	NA	NA	MEGF10	FALSE
GO:0014843	growth factor dependent regulation of skeletal muscle satellite cell proliferation	1	0	NA	NA	FGF2	FALSE
GO:0014846	esophagus smooth muscle contraction	0	3	NA	NA	SULF2;SULF1	FALSE
GO:0014854	response to inactivity	0	1	NA	NA	CAT	FALSE
GO:0014857	regulation of skeletal muscle cell proliferation	0	1	NA	NA	SIX1	FALSE
GO:0014873	response to muscle activity involved in regulation of muscle adaptation	0	1	NA	NA	PRKAG3	FALSE
GO:0014891	striated muscle atrophy	0	1	NA	NA	GSN	FALSE
GO:0014896	muscle hypertrophy	0	1	NA	NA	IGF1	FALSE
GO:0014904	myotube cell development	0	2	NA	NA	IGF1;NFATC2	FALSE
GO:0014905	myoblast fusion involved in skeletal muscle regeneration	0	2	NA	NA	PTGFRN;MYMK	FALSE
GO:0014908	myotube differentiation involved in skeletal muscle regeneration	0	1	NA	NA	BCL9	FALSE
GO:0014909	smooth muscle cell migration	0	4	NA	NA	ARPC5	FALSE
GO:0014910	regulation of smooth muscle cell migration	0	3	NA	NA	SORL1;ACE	FALSE
GO:0014916	regulation of lung blood pressure	1	0	NA	NA	BMPR2;BMPR2	FALSE
GO:0015018	galactosylgalactosylxylosylprotein 3-beta-glucuronosyltransferase activity	0	1	NA	NA	B3GAT3;B3GAT3	FALSE
GO:0015024	glucuronate-2-sulfatase activity	0	3	NA	NA	ARSK	FALSE
GO:0015039	NADPH-adrenodoxin reductase activity	0	1	NA	NA	FDXR	FALSE
GO:0015055	secretin receptor activity	0	1	NA	NA	SCTR;SCTR	FALSE
GO:0015056	corticotrophin-releasing factor receptor activity	0	1	NA	NA	CRHR2	FALSE
GO:0015074	DNA integration	1	0	NA	NA	NYNRIN	FALSE
GO:0015086	cadmium ion transmembrane transporter activity	0	3	NA	NA	SLC11A2;SLC11A2;SLC11A1	FALSE
GO:0015087	cobalt ion transmembrane transporter activity	0	2	NA	NA	SLC11A2	FALSE
GO:0015094	lead ion transmembrane transporter activity	0	2	NA	NA	SLC11A2;SLC11A2	FALSE
GO:0015099	nickel cation transmembrane transporter activity	0	2	NA	NA	SLC11A2	FALSE
GO:0015111	iodide transmembrane transporter activity	1	2	NA	NA	SLC26A4	FALSE
GO:0015112	nitrate transmembrane transporter activity	1	0	NA	NA	AQP6	FALSE
GO:0015127	bilirubin transmembrane transporter activity	1	1	NA	NA	ABCC2;ABCC2	FALSE
GO:0015132	prostaglandin transmembrane transporter activity	0	1	NA	NA	SLCO2A1;SLCO2A1	FALSE
GO:0015136	sialic acid transmembrane transporter activity	0	3	NA	NA	SLC17A4;SLC17A3;SLC17A2	FALSE
GO:0015143	urate transmembrane transporter activity	1	3	NA	NA	ABCG2;SLC17A3;SLC17A3;SLC17A3	FALSE
GO:0015146	pentose transmembrane transporter activity	0	2	NA	NA	SLC5A3;SLC5A1	FALSE
GO:0015150	fucose transmembrane transporter activity	0	2	NA	NA	SLC5A3;SLC5A1	FALSE
GO:0015151	alpha-glucoside transmembrane transporter activity	0	2	NA	NA	SLC5A2;SLC5A1;SLC5A1;SLC5A1	FALSE
GO:0015152	glucose-6-phosphate transmembrane transporter activity	1	1	NA	NA	SLC37A4	FALSE
GO:0015164	glucuronoside transmembrane transporter activity	0	4	NA	NA	ABCC3	FALSE
GO:0015166	polyol transmembrane transporter activity	0	2	NA	NA	AQP9;SLC5A3	FALSE
GO:0015168	glycerol transmembrane transporter activity	0	2	NA	NA	AQP2;AQP1;AQP1	FALSE
GO:0015181	arginine transmembrane transporter activity	1	3	NA	NA	SLC7A2;SLC7A1;SLC7A1	FALSE
GO:0015185	gamma-aminobutyric acid transmembrane transporter activity	0	1	NA	NA	SLC6A1	FALSE
GO:0015186	L-glutamine transmembrane transporter activity	0	4	NA	NA	SLC38A6;SLC1A4;SLC38A2;SLC38A2	FALSE
GO:0015188	L-isoleucine transmembrane transporter activity	0	4	NA	NA	SLC6A20	FALSE
GO:0015189	L-lysine transmembrane transporter activity	1	3	NA	NA	SLC7A2;SLC7A1	FALSE
GO:0015195	L-threonine transmembrane transporter activity	0	2	NA	NA	SLC1A4	FALSE
GO:0015199	amino-acid betaine transmembrane transporter activity	0	4	NA	NA	SLC6A20	FALSE
GO:0015211	purine nucleoside transmembrane transporter activity	0	1	NA	NA	SLC28A2;SLC28A2	FALSE
GO:0015212	cytidine transmembrane transporter activity	0	1	NA	NA	SLC28A1;SLC28A1	FALSE
GO:0015214	pyrimidine nucleoside transmembrane transporter activity	0	2	NA	NA	SLC22A1;SLC22A2	FALSE
GO:0015217	ADP transmembrane transporter activity	1	1	NA	NA	SLC17A9	FALSE
GO:0015218	pyrimidine nucleotide transmembrane transporter activity	0	1	NA	NA	SLC25A36;SLC25A36	FALSE
GO:0015225	biotin transmembrane transporter activity	1	2	NA	NA	ABCG2	FALSE
GO:0015226	carnitine transmembrane transporter activity	1	2	NA	NA	SLC22A4;SLC22A16;SLC22A16	FALSE
GO:0015227	acyl carnitine transmembrane transporter activity	0	3	NA	NA	SLC25A20;SLC25A20;SLC25A45;SLC25A47	FALSE
GO:0015234	thiamine transmembrane transporter activity	1	0	NA	NA	SLC19A3;SLC19A3;SLC19A3	FALSE
GO:0015245	fatty acid transmembrane transporter activity	0	3	NA	NA	MFSD2A;SLC27A4	FALSE
GO:0015254	glycerol channel activity	0	2	NA	NA	AQP9;AQP9;AQP9;AQP7;AQP7;AQP7	FALSE
GO:0015265	urea channel activity	0	1	NA	NA	AQP9	FALSE
GO:0015277	kainate selective glutamate receptor activity	1	3	NA	NA	GRIK2;GRIK2;GRIK1	FALSE
GO:0015288	porin activity	0	3	NA	NA	TOMM40;VDAC3	FALSE
GO:0015295	solute:proton symporter activity	0	4	NA	NA	SLC11A2;CTNS	FALSE
GO:0015317	phosphate:proton symporter activity	0	2	NA	NA	SLC25A3	FALSE
GO:0015333	peptide:proton symporter activity	0	2	NA	NA	SLC15A4;SLC15A4;SLC15A1;SLC15A1	FALSE
GO:0015349	thyroid hormone transmembrane transporter activity	0	3	NA	NA	SLCO1C1;SLC7A5;SLC16A10	FALSE
GO:0015350	methotrexate transmembrane transporter activity	2	2	NA	NA	SLC19A1;SLC19A1;SLC19A1	FALSE
GO:0015367	oxoglutarate:malate antiporter activity	0	3	NA	NA	SLC25A11	FALSE
GO:0015370	solute:sodium symporter activity	0	1	NA	NA	SLC5A10	FALSE
GO:0015410	ABC-type manganese transporter activity	0	3	NA	NA	ATP13A1	FALSE
GO:0015417	ABC-type polyamine transporter activity	0	1	NA	NA	ATP13A2	FALSE
GO:0015421	ABC-type oligopeptide transporter activity	0	1	NA	NA	ABCB9	FALSE
GO:0015433	ABC-type peptide antigen transporter activity	0	1	NA	NA	ABCB9	FALSE
GO:0015439	ABC-type heme transporter activity	0	1	NA	NA	ABCB6;ABCB6;ABCB6	FALSE
GO:0015440	ABC-type peptide transporter activity	0	1	NA	NA	ABCB9;ABCB9	FALSE
GO:0015467	G-protein activated inward rectifier potassium channel activity	0	2	NA	NA	KCNJ5;KCNJ3	FALSE
GO:0015491	cation:cation antiporter activity	2	0	NA	NA	SLC8A3;SLC22A4	FALSE
GO:0015499	formate transmembrane transporter activity	0	1	NA	NA	SLC26A6	FALSE
GO:0015501	glutamate:sodium symporter activity	0	2	NA	NA	SLC1A1;SLC1A3;SLC1A3	FALSE
GO:0015594	ABC-type putrescine transporter activity	0	2	NA	NA	ATP13A3	FALSE
GO:0015636	short-chain fatty acid transmembrane transporter activity	0	1	NA	NA	SLC22A9	FALSE
GO:0015645	fatty acid ligase activity	2	2	NA	NA	ACSM4;ACSM4;ACSM5;ACSM1	FALSE
GO:0015647	peptidoglycan transmembrane transporter activity	0	1	NA	NA	SLC15A4	FALSE
GO:0015651	quaternary ammonium group transmembrane transporter activity	1	2	NA	NA	SLC22A3;SLC22A4;SLC22A4;SLC22A1	FALSE
GO:0015658	branched-chain amino acid transmembrane transporter activity	0	1	NA	NA	SLC25A44	FALSE
GO:0015660	formate efflux transmembrane transporter activity	0	1	NA	NA	SLC26A6	FALSE
GO:0015670	carbon dioxide transport	1	1	NA	NA	AQP6;AQP1	FALSE
GO:0015680	protein maturation by copper ion transfer	1	0	NA	NA	CCS	FALSE
GO:0015692	lead ion transport	0	2	NA	NA	SLC11A2	FALSE
GO:0015693	magnesium ion transport	0	3	NA	NA	CNNM4;MAGT1	FALSE
GO:0015694	mercury ion transport	1	1	NA	NA	ABCC2	FALSE
GO:0015696	ammonium transport	0	1	NA	NA	AQP1	FALSE
GO:0015697	quaternary ammonium group transport	1	2	NA	NA	SLC22A3;SLC22A4;SLC22A4;SLC22A1	FALSE
GO:0015706	nitrate transport	1	0	NA	NA	AQP6	FALSE
GO:0015707	nitrite transport	0	1	NA	NA	SLC11A1	FALSE
GO:0015723	bilirubin transport	1	1	NA	NA	ABCC2	FALSE
GO:0015724	formate transport	0	1	NA	NA	SLC26A6	FALSE
GO:0015739	sialic acid transport	0	3	NA	NA	SLC17A4;SLC17A3;SLC17A2	FALSE
GO:0015741	fumarate transport	0	1	NA	NA	SLC13A5	FALSE
GO:0015744	succinate transport	0	1	NA	NA	SLC13A5	FALSE
GO:0015750	pentose transmembrane transport	0	2	NA	NA	SLC5A3;SLC5A1	FALSE
GO:0015756	fucose transmembrane transport	0	2	NA	NA	SLC5A3;SLC5A1	FALSE
GO:0015757	galactose transmembrane transport	0	1	NA	NA	SLC5A1	FALSE
GO:0015779	glucuronoside transport	0	4	NA	NA	ABCC3	FALSE
GO:0015787	UDP-glucuronic acid transmembrane transport	0	1	NA	NA	SLC35D3	FALSE
GO:0015789	UDP-N-acetylgalactosamine transmembrane transport	0	1	NA	NA	SLC35D3	FALSE
GO:0015791	polyol transport	0	2	NA	NA	AQP9;SLC5A3	FALSE
GO:0015793	glycerol transport	0	4	NA	NA	AQP2;AQP9;AQP9;AQP9;AQP1;AQP7;AQP7;AQP7	FALSE
GO:0015797	mannitol transport	0	1	NA	NA	SLC26A6	FALSE
GO:0015798	myo-inositol transport	0	3	NA	NA	SLC2A13;SLC2A13;SLC2A13;SLC5A3;SLC5A3;SLC5A3;SLC5A1	FALSE
GO:0015801	aromatic amino acid transport	0	1	NA	NA	SLC16A10	FALSE
GO:0015802	basic amino acid transport	0	1	NA	NA	SLC3A1	FALSE
GO:0015803	branched-chain amino acid transport	1	1	NA	NA	SLC25A44;SLC38A9	FALSE
GO:0015805	S-adenosyl-L-methionine transport	0	3	NA	NA	SLC25A26	FALSE
GO:0015809	arginine transport	0	1	NA	NA	CLN3;CLN3	FALSE
GO:0015816	glycine transport	0	4	NA	NA	SLC6A20	FALSE
GO:0015817	histidine transport	0	1	NA	NA	SLC15A4	FALSE
GO:0015819	lysine transport	1	0	NA	NA	SLC7A1	FALSE
GO:0015822	ornithine transport	1	1	NA	NA	SLC7A1;SLC7A6	FALSE
GO:0015826	threonine transport	0	2	NA	NA	SLC1A4	FALSE
GO:0015828	tyrosine transport	1	0	NA	NA	OCA2	FALSE
GO:0015835	peptidoglycan transport	0	1	NA	NA	SLC15A4	FALSE
GO:0015837	amine transport	0	4	NA	NA	AQP9;SLC22A16;SLC22A2	FALSE
GO:0015838	amino-acid betaine transport	0	4	NA	NA	SLC6A20	FALSE
GO:0015840	urea transport	1	2	NA	NA	SLC14A2	FALSE
GO:0015847	putrescine transport	0	2	NA	NA	ATP13A3	FALSE
GO:0015858	nucleoside transport	0	1	NA	NA	SLC28A1	FALSE
GO:0015861	cytidine transport	0	1	NA	NA	SLC28A1;SLC28A1;SLC28A1	FALSE
GO:0015866	ADP transport	1	1	NA	NA	SLC17A9	FALSE
GO:0015872	dopamine transport	0	2	NA	NA	CHRM5	FALSE
GO:0015874	norepinephrine transport	0	1	NA	NA	SLC22A1	FALSE
GO:0015878	biotin transport	1	2	NA	NA	ABCG2	FALSE
GO:0015879	carnitine transport	1	3	NA	NA	PDZK1;SLC22A4;SLC22A16	FALSE
GO:0015881	creatine transmembrane transport	0	2	NA	NA	SLC16A12	FALSE
GO:0015888	thiamine transport	0	2	NA	NA	SLC35F3;SLC35F3	FALSE
GO:0015891	siderophore transport	0	1	NA	NA	LCN2	FALSE
GO:0015912	short-chain fatty acid transport	0	1	NA	NA	SLC22A9	FALSE
GO:0015913	short-chain fatty acid import	0	1	NA	NA	SLC22A9	FALSE
GO:0015917	aminophospholipid transport	0	1	NA	NA	ATP11B	FALSE
GO:0015920	lipopolysaccharide transport	2	0	NA	NA	SCARB1	FALSE
GO:0015934	large ribosomal subunit	0	1	NA	NA	MRPL10	FALSE
GO:0015935	small ribosomal subunit	0	2	NA	NA	MRPS9	FALSE
GO:0015936	coenzyme A metabolic process	0	3	NA	NA	ACAT1;CROT;MCCC2	FALSE
GO:0015939	pantothenate metabolic process	1	2	NA	NA	AASDHPPT;PANK2;VNN1;VNN1;VNN1	FALSE
GO:0015949	nucleobase-containing small molecule interconversion	0	1	NA	NA	NUDT13	FALSE
GO:0015964	diadenosine triphosphate catabolic process	0	1	NA	NA	FHIT;FHIT	FALSE
GO:0015966	diadenosine tetraphosphate biosynthetic process	0	2	NA	NA	GARS1	FALSE
GO:0016005	phospholipase A2 activator activity	2	1	NA	NA	CASP3;PLAA	FALSE
GO:0016012	sarcoglycan complex	0	2	NA	NA	SGCB	FALSE
GO:0016013	syntrophin complex	0	2	NA	NA	DMD	FALSE
GO:0016015	morphogen activity	0	1	NA	NA	NODAL	FALSE
GO:0016019	peptidoglycan immune receptor activity	0	2	NA	NA	PGLYRP4;PGLYRP2;PGLYRP2	FALSE
GO:0016028	rhabdomere	0	1	NA	NA	MERTK	FALSE
GO:0016034	maleylacetoacetate isomerase activity	0	2	NA	NA	GSTZ1;GSTZ1	FALSE
GO:0016036	cellular response to phosphate starvation	1	0	NA	NA	COMT	FALSE
GO:0016038	absorption of visible light	0	1	NA	NA	RHO	FALSE
GO:0016046	detection of fungus	0	1	NA	NA	CLEC7A;CLEC7A	FALSE
GO:0016071	mRNA metabolic process	0	3	NA	NA	PABPC3	FALSE
GO:0016073	snRNA metabolic process	0	2	NA	NA	MEPCE	FALSE
GO:0016076	snRNA catabolic process	0	3	NA	NA	RBM7	FALSE
GO:0016098	monoterpenoid metabolic process	1	3	NA	NA	CYP2E1;CYP1A2;CYP2D6	FALSE
GO:0016101	diterpenoid metabolic process	0	2	NA	NA	STAR;SRD5A1	FALSE
GO:0016121	carotene catabolic process	0	1	NA	NA	BCO1	FALSE
GO:0016137	glycoside metabolic process	0	4	NA	NA	TH	FALSE
GO:0016165	linoleate 13S-lipoxygenase activity	0	2	NA	NA	ALOX15	FALSE
GO:0016167	glial cell-derived neurotrophic factor receptor activity	0	2	NA	NA	GFRA1	FALSE
GO:0016170	interleukin-15 receptor binding	0	3	NA	NA	SYK	FALSE
GO:0016182	synaptic vesicle budding from endosome	0	1	NA	NA	AP3B1	FALSE
GO:0016189	synaptic vesicle to endosome fusion	0	2	NA	NA	STX6;EEA1	FALSE
GO:0016191	synaptic vesicle uncoating	0	1	NA	NA	SYNJ1	FALSE
GO:0016206	catechol O-methyltransferase activity	1	0	NA	NA	COMT;COMT;COMT	FALSE
GO:0016213	linoleoyl-CoA desaturase activity	0	1	NA	NA	FADS1	FALSE
GO:0016229	steroid dehydrogenase activity	0	1	NA	NA	AKR1C3	FALSE
GO:0016231	beta-N-acetylglucosaminidase activity	0	1	NA	NA	OGA;OGA	FALSE
GO:0016243	regulation of autophagosome size	0	2	NA	NA	ATP13A2;CLN3	FALSE
GO:0016246	RNA interference	0	3	NA	NA	NRDE2	FALSE
GO:0016247	channel regulator activity	0	1	NA	NA	CACNG5	FALSE
GO:0016250	N-sulfoglucosamine sulfohydrolase activity	0	3	NA	NA	SGSH;SGSH;SGSH	FALSE
GO:0016260	selenocysteine biosynthetic process	0	1	NA	NA	SEPHS1	FALSE
GO:0016261	selenocysteine catabolic process	0	2	NA	NA	SCLY	FALSE
GO:0016263	glycoprotein-N-acetylgalactosamine 3-beta-galactosyltransferase activity	0	1	NA	NA	C1GALT1;C1GALT1	FALSE
GO:0016267	O-glycan processing, core 1	0	1	NA	NA	C1GALT1	FALSE
GO:0016272	prefoldin complex	0	1	NA	NA	PFDN5;PFDN5	FALSE
GO:0016274	protein-arginine N-methyltransferase activity	1	2	NA	NA	CARM1;CARM1;CARM1;PRMT2	FALSE
GO:0016277	[myelin basic protein]-arginine N-methyltransferase activity	1	2	NA	NA	PRMT7	FALSE
GO:0016278	lysine N-methyltransferase activity	0	1	NA	NA	CSKMT	FALSE
GO:0016289	CoA hydrolase activity	1	1	NA	NA	ACOT8	FALSE
GO:0016307	phosphatidylinositol phosphate kinase activity	0	1	NA	NA	PIK3C2G	FALSE
GO:0016312	inositol bisphosphate phosphatase activity	1	1	NA	NA	INPP5K;INPP5K;MTMR7	FALSE
GO:0016314	phosphatidylinositol-3,4,5-trisphosphate 3-phosphatase activity	1	1	NA	NA	TPTE2;TPTE	FALSE
GO:0016316	phosphatidylinositol-3,4-bisphosphate 4-phosphatase activity	1	3	NA	NA	INPP4B;INPP4B	FALSE
GO:0016320	endoplasmic reticulum membrane fusion	0	3	NA	NA	VCPIP1	FALSE
GO:0016321	female meiosis chromosome segregation	0	1	NA	NA	PLK1	FALSE
GO:0016332	establishment or maintenance of polarity of embryonic epithelium	0	2	NA	NA	WNT7B	FALSE
GO:0016344	meiotic chromosome movement towards spindle pole	0	2	NA	NA	ACTR2	FALSE
GO:0016362	activin receptor activity, type II	1	1	NA	NA	BMPR2;ACVR2B	FALSE
GO:0016405	CoA-ligase activity	1	0	NA	NA	ACSM1	FALSE
GO:0016422	mRNA (2'-O-methyladenosine-N6-)-methyltransferase activity	0	2	NA	NA	METTL3;PCIF1	FALSE
GO:0016423	tRNA (guanine) methyltransferase activity	0	3	NA	NA	TARBP1;THUMPD2;THUMPD3	FALSE
GO:0016427	tRNA (cytosine) methyltransferase activity	0	1	NA	NA	METTL2A	FALSE
GO:0016435	rRNA (guanine) methyltransferase activity	1	3	NA	NA	BUD23;BUD23;FTSJ3	FALSE
GO:0016445	somatic diversification of immunoglobulins	0	2	NA	NA	CTNNBL1	FALSE
GO:0016447	somatic recombination of immunoglobulin gene segments	0	4	NA	NA	MSH3;MSH6;MSH6	FALSE
GO:0016453	C-acetyltransferase activity	0	1	NA	NA	ACAT1	FALSE
GO:0016462	pyrophosphatase activity	0	4	NA	NA	ALPL;NUDT13;PHOSPHO1	FALSE
GO:0016482	cytosolic transport	0	2	NA	NA	ACTR2	FALSE
GO:0016488	farnesol catabolic process	0	1	NA	NA	AKR1C3	FALSE
GO:0016492	G protein-coupled neurotensin receptor activity	1	2	NA	NA	NTSR1;NTSR1;NTSR1	FALSE
GO:0016494	C-X-C chemokine receptor activity	0	1	NA	NA	GPR35	FALSE
GO:0016495	C-X3-C chemokine receptor activity	0	2	NA	NA	CX3CR1	FALSE
GO:0016499	orexin receptor activity	0	1	NA	NA	HCRTR1	FALSE
GO:0016503	pheromone receptor activity	0	2	NA	NA	VN1R2	FALSE
GO:0016508	long-chain-enoyl-CoA hydratase activity	0	1	NA	NA	EHHADH	FALSE
GO:0016509	long-chain-3-hydroxyacyl-CoA dehydrogenase activity	0	2	NA	NA	HSD17B12;EHHADH	FALSE
GO:0016517	interleukin-12 receptor activity	0	2	NA	NA	IL12RB1	FALSE
GO:0016520	growth hormone-releasing hormone receptor activity	0	1	NA	NA	GHSR	FALSE
GO:0016524	latrotoxin receptor activity	0	4	NA	NA	ADGRL2;ADGRL1;ADGRL1	FALSE
GO:0016532	superoxide dismutase copper chaperone activity	0	2	NA	NA	ATP7A;PARK7	FALSE
GO:0016539	intein-mediated protein splicing	0	4	NA	NA	IHH	FALSE
GO:0016554	cytidine to uridine editing	0	3	NA	NA	APOBEC3A;APOBEC3B;APOBEC2;APOBEC2	FALSE
GO:0016556	mRNA modification	0	1	NA	NA	APOBEC2	FALSE
GO:0016560	protein import into peroxisome matrix, docking	0	4	NA	NA	PEX13;PEX13;PEX13;PEX5L	FALSE
GO:0016561	protein import into peroxisome matrix, translocation	1	2	NA	NA	PEX6	FALSE
GO:0016574	histone ubiquitination	1	3	NA	NA	HUWE1	FALSE
GO:0016577	histone demethylation	0	1	NA	NA	JARID2	FALSE
GO:0016586	RSC-type complex	0	2	NA	NA	PBRM1	FALSE
GO:0016590	ACF complex	1	0	NA	NA	BAZ1A	FALSE
GO:0016598	protein arginylation	1	0	NA	NA	ATE1;ATE1	FALSE
GO:0016600	flotillin complex	1	3	NA	NA	SORBS1;CBL;FLOT2;FLOT2;CTNNA1	FALSE
GO:0016602	CCAAT-binding factor complex	0	2	NA	NA	NFYC;NFYC;NFYA;NFYA	FALSE
GO:0016618	hydroxypyruvate reductase activity	0	3	NA	NA	GRHPR;GRHPR	FALSE
GO:0016620	oxidoreductase activity, acting on the aldehyde or oxo group of donors, NAD or NADP as acceptor	0	3	NA	NA	ALDH16A1	FALSE
GO:0016627	oxidoreductase activity, acting on the CH-CH group of donors	2	0	NA	NA	COX15	FALSE
GO:0016653	oxidoreductase activity, acting on NAD(P)H, heme protein as acceptor	3	0	NA	NA	COX15;CYB5R4	FALSE
GO:0016661	oxidoreductase activity, acting on other nitrogenous compounds as donors	1	1	NA	NA	MTARC1;NQO2	FALSE
GO:0016671	oxidoreductase activity, acting on a sulfur group of donors, disulfide as acceptor	0	2	NA	NA	DNAJC10	FALSE
GO:0016684	oxidoreductase activity, acting on peroxide as acceptor	0	4	NA	NA	PARK7;CAT;SESN1	FALSE
GO:0016701	oxidoreductase activity, acting on single donors with incorporation of molecular oxygen	0	3	NA	NA	MIOX	FALSE
GO:0016705	oxidoreductase activity, acting on paired donors, with incorporation or reduction of molecular oxygen	0	1	NA	NA	OGFOD3	FALSE
GO:0016715	oxidoreductase activity, acting on paired donors, with incorporation or reduction of molecular oxygen, reduced ascorbate as one donor, and incorporation of one atom of oxygen	0	3	NA	NA	NLRP11	FALSE
GO:0016717	oxidoreductase activity, acting on paired donors, with oxidation of a pair of donors resulting in the reduction of molecular oxygen to two molecules of water	0	3	NA	NA	FADS1;FADS3;FADS6	FALSE
GO:0016722	oxidoreductase activity, acting on metal ions	0	4	NA	NA	FRRS1;CYBRD1	FALSE
GO:0016723	oxidoreductase activity, acting on metal ions, NAD or NADP as acceptor	0	3	NA	NA	STEAP3;MTRR	FALSE
GO:0016758	hexosyltransferase activity	0	4	NA	NA	A4GALT;A4GNT;GGTA1	FALSE
GO:0016765	transferase activity, transferring alkyl or aryl (other than methyl) groups	0	1	NA	NA	COQ2	FALSE
GO:0016784	3-mercaptopyruvate sulfurtransferase activity	0	2	NA	NA	MPST;MPST	FALSE
GO:0016788	hydrolase activity, acting on ester bonds	1	2	NA	NA	PGAP3;PGAP3;BCHE;LIPJ	FALSE
GO:0016790	thiolester hydrolase activity	1	0	NA	NA	PPT1	FALSE
GO:0016793	triphosphoric monoester hydrolase activity	0	1	NA	NA	SAMHD1	FALSE
GO:0016799	hydrolase activity, hydrolyzing N-glycosyl compounds	0	4	NA	NA	MAN2A2;MAN2A1	FALSE
GO:0016807	cysteine-type carboxypeptidase activity	0	3	NA	NA	MINDY2;MINDY2	FALSE
GO:0016810	hydrolase activity, acting on carbon-nitrogen (but not peptide) bonds	1	0	NA	NA	NAAA;NAAA	FALSE
GO:0016812	hydrolase activity, acting on carbon-nitrogen (but not peptide) bonds, in cyclic amides	1	0	NA	NA	CD101	FALSE
GO:0016831	carboxy-lyase activity	0	1	NA	NA	PDXDC1	FALSE
GO:0016841	ammonia-lyase activity	0	1	NA	NA	HAL	FALSE
GO:0016846	carbon-sulfur lyase activity	0	1	NA	NA	CTH	FALSE
GO:0016854	racemase and epimerase activity	0	1	NA	NA	DHRS9	FALSE
GO:0016859	cis-trans isomerase activity	0	4	NA	NA	PIN1	FALSE
GO:0016863	intramolecular oxidoreductase activity, transposing C=C bonds	0	1	NA	NA	EHHADH	FALSE
GO:0016874	ligase activity	1	1	NA	NA	LIG4;TRIM25	FALSE
GO:0016878	acid-thiol ligase activity	1	2	NA	NA	AASDH	FALSE
GO:0016896	exoribonuclease activity, producing 5'-phosphomonoesters	0	1	NA	NA	DCP2	FALSE
GO:0016913	follicle-stimulating hormone activity	1	0	NA	NA	FSHB;FSHB;FSHB	FALSE
GO:0016914	follicle-stimulating hormone complex	1	0	NA	NA	FSHB	FALSE
GO:0016918	retinal binding	0	3	NA	NA	CRABP2;CRABP1;RBP1	FALSE
GO:0016936	galactoside binding	0	3	NA	NA	GLB1;LGALS9C	FALSE
GO:0016937	short-branched-chain-acyl-CoA dehydrogenase activity	1	3	NA	NA	ACADSB	FALSE
GO:0016938	kinesin I complex	0	1	NA	NA	KLC2	FALSE
GO:0016939	kinesin II complex	0	2	NA	NA	KIF3B	FALSE
GO:0016942	insulin-like growth factor binding protein complex	0	1	NA	NA	IGF1	FALSE
GO:0016972	thiol oxidase activity	0	3	NA	NA	ERO1A	FALSE
GO:0016997	alpha-sialidase activity	1	2	NA	NA	NEU3	FALSE
GO:0016998	cell wall macromolecule catabolic process	0	1	NA	NA	LYG2	FALSE
GO:0017020	myosin phosphatase regulator activity	0	2	NA	NA	PPP1R16B	FALSE
GO:0017038	protein import	0	3	NA	NA	CLU	FALSE
GO:0017040	N-acylsphingosine amidohydrolase activity	1	2	NA	NA	ASAH2;ASAH2;ASAH2;ASAH2B;NAAA	FALSE
GO:0017042	glycosylceramidase activity	1	3	NA	NA	LCT	FALSE
GO:0017057	6-phosphogluconolactonase activity	0	2	NA	NA	H6PD	FALSE
GO:0017059	serine C-palmitoyltransferase complex	0	2	NA	NA	SPTLC1	FALSE
GO:0017060	3-galactosyl-N-acetylglucosaminide 4-alpha-L-fucosyltransferase activity	0	1	NA	NA	FUT5	FALSE
GO:0017061	S-methyl-5-thioadenosine phosphorylase activity	0	3	NA	NA	LACC1	FALSE
GO:0017064	fatty acid amide hydrolase activity	1	0	NA	NA	NAAA	FALSE
GO:0017071	intracellular cyclic nucleotide activated cation channel complex	0	3	NA	NA	CNGB1	FALSE
GO:0017083	4-galactosyl-N-acetylglucosaminide 3-alpha-L-fucosyltransferase activity	0	2	NA	NA	FUT4;FUT4;FUT5	FALSE
GO:0017085	response to insecticide	0	2	NA	NA	FECH;MAP1B	FALSE
GO:0017090	meprin A complex	0	2	NA	NA	MEP1B	FALSE
GO:0017113	dihydropyrimidine dehydrogenase (NADP+) activity	0	1	NA	NA	DPYD;DPYD;DPYD;DPYD	FALSE
GO:0017125	deoxycytidyl transferase activity	0	3	NA	NA	REV1;REV1	FALSE
GO:0017136	NAD-dependent histone deacetylase activity	0	2	NA	NA	SIRT3;SIRT6	FALSE
GO:0017143	insecticide metabolic process	0	1	NA	NA	STAR	FALSE
GO:0017145	stem cell division	0	3	NA	NA	TIAL1;PAFAH1B1;GNL3	FALSE
GO:0017159	pantetheine hydrolase activity	1	0	NA	NA	VNN1;VNN1;VNN1	FALSE
GO:0017161	inositol-1,3,4-trisphosphate 4-phosphatase activity	1	3	NA	NA	INPP4B	FALSE
GO:0017171	serine hydrolase activity	0	2	NA	NA	PLA2G6	FALSE
GO:0017172	cysteine dioxygenase activity	1	1	NA	NA	CDO1;CDO1	FALSE
GO:0017176	phosphatidylinositol N-acetylglucosaminyltransferase activity	0	3	NA	NA	PIGH;PIGA;PIGA	FALSE
GO:0017183	peptidyl-diphthamide biosynthetic process from peptidyl-histidine	0	4	NA	NA	DPH2;DPH2;DPH2;DPH5;DPH5;DPH5;DPH1;DPH1	FALSE
GO:0017187	peptidyl-glutamic acid carboxylation	1	2	NA	NA	GGCX;GGCX;VKORC1;VKORC1	FALSE
GO:0018008	N-terminal peptidyl-glycine N-myristoylation	0	3	NA	NA	NMT2;NMT2;NMT1;NMT1	FALSE
GO:0018022	peptidyl-lysine methylation	0	2	NA	NA	CAMKMT;EEF1AKMT4	FALSE
GO:0018023	peptidyl-lysine trimethylation	0	2	NA	NA	CSKMT;EEF2KMT;EEF2KMT	FALSE
GO:0018025	calmodulin-lysine N-methyltransferase activity	0	1	NA	NA	CAMKMT;CAMKMT	FALSE
GO:0018032	protein amidation	0	2	NA	NA	PAM	FALSE
GO:0018057	peptidyl-lysine oxidation	0	2	NA	NA	LOX;LOX	FALSE
GO:0018076	N-terminal peptidyl-lysine acetylation	0	4	NA	NA	KAT2B	FALSE
GO:0018094	protein polyglycylation	1	3	NA	NA	TTLL10;TTLL8;TTLL8	FALSE
GO:0018101	protein citrullination	0	2	NA	NA	PADI2;PADI1	FALSE
GO:0018117	protein adenylylation	0	1	NA	NA	FICD	FALSE
GO:0018119	peptidyl-cysteine S-nitrosylation	1	1	NA	NA	NOS2	FALSE
GO:0018120	peptidyl-arginine ADP-ribosylation	0	1	NA	NA	ART3	FALSE
GO:0018125	peptidyl-cysteine methylation	0	1	NA	NA	RAB6A	FALSE
GO:0018126	protein hydroxylation	1	0	NA	NA	P3H1	FALSE
GO:0018142	protein-DNA covalent cross-linking	0	1	NA	NA	HMCES	FALSE
GO:0018158	protein oxidation	0	1	NA	NA	GPX1	FALSE
GO:0018160	peptidyl-pyrromethane cofactor linkage	0	1	NA	NA	HMBS	FALSE
GO:0018200	peptidyl-glutamic acid modification	0	1	NA	NA	TTLL4	FALSE
GO:0018205	peptidyl-lysine modification	0	1	NA	NA	ATP7A	FALSE
GO:0018206	peptidyl-methionine modification	0	1	NA	NA	PDF;PDF	FALSE
GO:0018208	peptidyl-proline modification	0	1	NA	NA	FKBP7	FALSE
GO:0018215	protein phosphopantetheinylation	0	1	NA	NA	AASDHPPT	FALSE
GO:0018242	protein O-linked glycosylation via serine	0	4	NA	NA	GALNT1;GALNT3	FALSE
GO:0018271	biotin-protein ligase activity	0	3	NA	NA	HLCS;HLCS;HLCS	FALSE
GO:0018272	protein-pyridoxal-5-phosphate linkage via peptidyl-N6-pyridoxal phosphate-L-lysine	0	1	NA	NA	CTH	FALSE
GO:0018283	iron incorporation into metallo-sulfur cluster	0	3	NA	NA	FXN;FXN;NFS1	FALSE
GO:0018315	molybdenum incorporation into molybdenum-molybdopterin complex	0	1	NA	NA	GPHN	FALSE
GO:0018343	protein farnesylation	0	1	NA	NA	AIPL1	FALSE
GO:0018344	protein geranylgeranylation	0	3	NA	NA	CHML;CHML;CHML;CHM;CHM	FALSE
GO:0018350	protein esterification	0	1	NA	NA	CEL	FALSE
GO:0018352	protein-pyridoxal-5-phosphate linkage	0	2	NA	NA	GAD1	FALSE
GO:0018395	peptidyl-lysine hydroxylation to 5-hydroxy-L-lysine	1	0	NA	NA	JMJD6	FALSE
GO:0018444	translation release factor complex	1	0	NA	NA	GSPT1	FALSE
GO:0018455	alcohol dehydrogenase [NAD(P)+] activity	0	1	NA	NA	DHRS4	FALSE
GO:0018479	benzaldehyde dehydrogenase (NAD+) activity	0	2	NA	NA	ALDH3A1	FALSE
GO:0018601	4-nitrophenol 2-monooxygenase activity	0	1	NA	NA	CYP2E1	FALSE
GO:0018636	phenanthrene 9,10-monooxygenase activity	0	1	NA	NA	AKR1C3	FALSE
GO:0018685	alkane 1-monooxygenase activity	0	4	NA	NA	CYP4A11;CYP4A11	FALSE
GO:0018773	acetylpyruvate hydrolase activity	0	1	NA	NA	FAHD1;FAHD1	FALSE
GO:0018858	benzoate-CoA ligase activity	1	0	NA	NA	ACSM1	FALSE
GO:0018874	benzoate metabolic process	1	0	NA	NA	ACSM1	FALSE
GO:0018879	biphenyl metabolic process	1	3	NA	NA	STAR;CYP4B1	FALSE
GO:0018885	carbon tetrachloride metabolic process	0	1	NA	NA	CYP2E1	FALSE
GO:0018894	dibenzo-p-dioxin metabolic process	1	2	NA	NA	STAR;CYP1A2	FALSE
GO:0018910	benzene metabolic process	0	1	NA	NA	CYP2E1	FALSE
GO:0018916	nitrobenzene metabolic process	2	1	NA	NA	GSTM4;GSTM1	FALSE
GO:0018958	phenol-containing compound metabolic process	0	1	NA	NA	STAR	FALSE
GO:0018960	4-nitrophenol metabolic process	0	1	NA	NA	CYP2E1	FALSE
GO:0018969	thiocyanate metabolic process	0	2	NA	NA	LPO	FALSE
GO:0018979	trichloroethylene metabolic process	0	1	NA	NA	CYP2F1	FALSE
GO:0019002	GMP binding	0	2	NA	NA	RAB26	FALSE
GO:0019008	molybdopterin synthase complex	0	1	NA	NA	MOCS1	FALSE
GO:0019046	release from viral latency	0	2	NA	NA	HCFC1	FALSE
GO:0019060	intracellular transport of viral protein in host cell	0	1	NA	NA	IFIT1	FALSE
GO:0019062	virion attachment to host cell	1	2	NA	NA	CD209;CLEC4M	FALSE
GO:0019064	fusion of virus membrane with host plasma membrane	0	1	NA	NA	GAS6	FALSE
GO:0019068	virion assembly	0	1	NA	NA	TBC1D20	FALSE
GO:0019074	viral RNA genome packaging	1	3	NA	NA	PC;DDX6	FALSE
GO:0019076	viral release from host cell	0	1	NA	NA	IST1	FALSE
GO:0019081	viral translation	1	1	NA	NA	EIF2AK4	FALSE
GO:0019085	early viral transcription	0	3	NA	NA	MON1B;CCNT2	FALSE
GO:0019102	male somatic sex determination	0	1	NA	NA	AR	FALSE
GO:0019107	myristoyltransferase activity	0	2	NA	NA	NMT1;NMT1	FALSE
GO:0019119	phenanthrene-9,10-epoxide hydrolase activity	0	1	NA	NA	AKR7A2	FALSE
GO:0019136	deoxynucleoside kinase activity	0	2	NA	NA	DGUOK;DCK	FALSE
GO:0019144	ADP-sugar diphosphatase activity	0	1	NA	NA	NUDT5	FALSE
GO:0019145	aminobutyraldehyde dehydrogenase activity	0	1	NA	NA	ALDH9A1;ALDH9A1	FALSE
GO:0019150	D-ribulokinase activity	0	3	NA	NA	FGGY	FALSE
GO:0019166	trans-2-enoyl-CoA reductase (NADPH) activity	0	3	NA	NA	MECR;MECR;DECR2;DECR2;PECR;PECR	FALSE
GO:0019178	NADP phosphatase activity	0	3	NA	NA	NOCT	FALSE
GO:0019202	amino acid kinase activity	0	1	NA	NA	HYKK	FALSE
GO:0019207	kinase regulator activity	2	0	NA	NA	BCCIP	FALSE
GO:0019209	kinase activator activity	0	4	NA	NA	BCL10;BCL10;TAB1	FALSE
GO:0019210	kinase inhibitor activity	0	3	NA	NA	AHSG	FALSE
GO:0019212	phosphatase inhibitor activity	0	1	NA	NA	URI1	FALSE
GO:0019218	regulation of steroid metabolic process	1	0	NA	NA	RORC	FALSE
GO:0019227	neuronal action potential propagation	0	4	NA	NA	CLDN19;CNTNAP1;NTRK2	FALSE
GO:0019230	proprioception	1	3	NA	NA	FXN;GBX1;TMEM150C	FALSE
GO:0019236	response to pheromone	0	3	NA	NA	TMEM145;VN1R2	FALSE
GO:0019243	methylglyoxal catabolic process to D-lactate via S-lactoyl-glutathione	0	2	NA	NA	HAGH;PNKD	FALSE
GO:0019249	lactate biosynthetic process	0	1	NA	NA	PARK7	FALSE
GO:0019254	carnitine metabolic process, CoA-linked	0	1	NA	NA	ACADM	FALSE
GO:0019255	glucose 1-phosphate metabolic process	0	1	NA	NA	PGM3	FALSE
GO:0019264	glycine biosynthetic process from serine	1	0	NA	NA	SHMT1	FALSE
GO:0019265	glycine biosynthetic process, by transamination of glyoxylate	0	3	NA	NA	AGXT;AGXT;AGXT2	FALSE
GO:0019276	UDP-N-acetylgalactosamine metabolic process	2	1	NA	NA	EXTL2;CSGALNACT1	FALSE
GO:0019303	D-ribose catabolic process	0	4	NA	NA	RBKS;NUDT5;NUDT5	FALSE
GO:0019310	inositol catabolic process	0	3	NA	NA	MIOX;MIOX;MIOX	FALSE
GO:0019318	hexose metabolic process	0	1	NA	NA	HKDC1	FALSE
GO:0019319	hexose biosynthetic process	0	1	NA	NA	CHST15;CHST15	FALSE
GO:0019321	pentose metabolic process	0	3	NA	NA	FGGY;FGGY	FALSE
GO:0019323	pentose catabolic process	0	2	NA	NA	RPE	FALSE
GO:0019343	cysteine biosynthetic process via cystathionine	0	3	NA	NA	CTH;CTH;CBS	FALSE
GO:0019346	transsulfuration	0	3	NA	NA	MPST;CTH;CTH	FALSE
GO:0019348	dolichol metabolic process	0	2	NA	NA	DPAGT1;DPM1;DPM1	FALSE
GO:0019371	cyclooxygenase pathway	1	2	NA	NA	PTGS2;AKR1C3;PTGES3	FALSE
GO:0019388	galactose catabolic process	0	4	NA	NA	GLB1;GALT	FALSE
GO:0019391	glucuronoside catabolic process	1	3	NA	NA	GUSB;ABHD10	FALSE
GO:0019439	aromatic compound catabolic process	0	3	NA	NA	EPHX1	FALSE
GO:0019449	L-cysteine catabolic process to hypotaurine	0	1	NA	NA	CSAD	FALSE
GO:0019452	L-cysteine catabolic process to taurine	0	1	NA	NA	CSAD	FALSE
GO:0019464	glycine decarboxylation via glycine cleavage system	0	3	NA	NA	GLDC;AMT;AMT	FALSE
GO:0019470	4-hydroxyproline catabolic process	0	3	NA	NA	HOGA1;ALDH4A1	FALSE
GO:0019478	D-amino acid catabolic process	0	1	NA	NA	DAO	FALSE
GO:0019481	L-alanine catabolic process, by transamination	0	2	NA	NA	AGXT2;AGXT2	FALSE
GO:0019482	beta-alanine metabolic process	1	2	NA	NA	AASDH	FALSE
GO:0019483	beta-alanine biosynthetic process	0	1	NA	NA	DPYD	FALSE
GO:0019511	peptidyl-proline hydroxylation	2	0	NA	NA	P3H2;P3H1	FALSE
GO:0019518	L-threonine catabolic process to glycine	0	2	NA	NA	GCAT	FALSE
GO:0019544	arginine catabolic process to glutamate	0	2	NA	NA	OAT	FALSE
GO:0019547	arginine catabolic process to ornithine	0	4	NA	NA	ARG1	FALSE
GO:0019605	butyrate metabolic process	1	0	NA	NA	ACSM1	FALSE
GO:0019606	2-oxobutyrate catabolic process	0	1	NA	NA	PHYH	FALSE
GO:0019626	short-chain fatty acid catabolic process	0	3	NA	NA	PCCA;PCCB	FALSE
GO:0019674	NAD metabolic process	1	2	NA	NA	KMO;KMO;LDHA;MDH1	FALSE
GO:0019677	NAD catabolic process	0	1	NA	NA	SARM1	FALSE
GO:0019682	glyceraldehyde-3-phosphate metabolic process	0	2	NA	NA	TALDO1	FALSE
GO:0019693	ribose phosphate metabolic process	0	1	NA	NA	NUDT5	FALSE
GO:0019695	choline metabolic process	0	1	NA	NA	BCHE;BCHE	FALSE
GO:0019724	B cell mediated immunity	0	1	NA	NA	SLA2	FALSE
GO:0019773	proteasome core complex, alpha-subunit complex	1	0	NA	NA	PSMA6;PSMA6;PSMA6;PSMA6	FALSE
GO:0019777	Atg12 transferase activity	0	2	NA	NA	ATG10;ATG10	FALSE
GO:0019778	Atg12 activating enzyme activity	0	2	NA	NA	ATG7;ATG7	FALSE
GO:0019779	Atg8 activating enzyme activity	0	2	NA	NA	ATG7	FALSE
GO:0019780	FAT10 activating enzyme activity	0	1	NA	NA	UBA6	FALSE
GO:0019782	ISG15 activating enzyme activity	0	3	NA	NA	UBA7;UBA7	FALSE
GO:0019783	ubiquitin-like protein-specific protease activity	0	3	NA	NA	USP50;USP25	FALSE
GO:0019797	procollagen-proline 3-dioxygenase activity	2	0	NA	NA	P3H2;P3H2;P3H1;P3H1	FALSE
GO:0019800	peptide cross-linking via chondroitin 4-sulfate glycosaminoglycan	2	1	NA	NA	EGFLAM;DCN	FALSE
GO:0019805	quinolinate biosynthetic process	0	1	NA	NA	KMO	FALSE
GO:0019806	bromide peroxidase activity	0	1	NA	NA	PXDN	FALSE
GO:0019809	spermidine binding	0	1	NA	NA	SAT2	FALSE
GO:0019815	B cell receptor complex	0	3	NA	NA	SYK	FALSE
GO:0019826	oxygen sensor activity	0	3	NA	NA	PARK7;NOX4	FALSE
GO:0019834	phospholipase A2 inhibitor activity	0	4	NA	NA	ANXA2;ANXA2;ANXA1;ANXA1	FALSE
GO:0019841	retinol binding	0	3	NA	NA	CRABP2;CRABP1;C8G	FALSE
GO:0019853	L-ascorbic acid biosynthetic process	0	1	NA	NA	RGN	FALSE
GO:0019855	calcium channel inhibitor activity	0	4	NA	NA	PACSIN3;ITPR1;PHPT1	FALSE
GO:0019856	pyrimidine nucleobase biosynthetic process	0	2	NA	NA	CTPS1	FALSE
GO:0019862	IgA binding	1	0	NA	NA	JCHAIN	FALSE
GO:0019864	IgG binding	0	3	NA	NA	UMOD	FALSE
GO:0019865	immunoglobulin binding	1	3	NA	NA	VWF	FALSE
GO:0019867	outer membrane	0	2	NA	NA	SLC24A1	FALSE
GO:0019878	lysine biosynthetic process via aminoadipic acid	1	1	NA	NA	AASS;AASDHPPT	FALSE
GO:0019883	antigen processing and presentation of endogenous antigen	0	1	NA	NA	CD74	FALSE
GO:0019884	antigen processing and presentation of exogenous antigen	0	2	NA	NA	PSME1	FALSE
GO:0019886	antigen processing and presentation of exogenous peptide antigen via MHC class II	0	3	NA	NA	PIKFYVE;DNM2;CD74	FALSE
GO:0019908	nuclear cyclin-dependent protein kinase holoenzyme complex	2	0	NA	NA	BCCIP	FALSE
GO:0019911	structural constituent of myelin sheath	1	3	NA	NA	PLP1;NCMAP;NCMAP;MBP	FALSE
GO:0019948	SUMO activating enzyme activity	1	2	NA	NA	SAE1	FALSE
GO:0019956	chemokine binding	1	1	NA	NA	FGF2;PDPN;PDPN	FALSE
GO:0019962	type I interferon binding	0	1	NA	NA	IFNAR1	FALSE
GO:0019970	interleukin-11 binding	0	4	NA	NA	IL6ST;IL11RA	FALSE
GO:0019981	interleukin-6 binding	0	1	NA	NA	IL6ST;IL6ST	FALSE
GO:0020005	symbiont-containing vacuole membrane	0	2	NA	NA	PF4;AQP1	FALSE
GO:0020018	ciliary pocket membrane	0	2	NA	NA	EHD3	FALSE
GO:0020027	hemoglobin metabolic process	0	1	NA	NA	CAT	FALSE
GO:0021502	neural fold elevation formation	0	1	NA	NA	BMP5	FALSE
GO:0021503	neural fold bending	0	1	NA	NA	LUZP1	FALSE
GO:0021513	spinal cord dorsal/ventral patterning	0	2	NA	NA	INTU	FALSE
GO:0021516	dorsal spinal cord development	0	2	NA	NA	DAAM2;DRAXIN;DRAXIN	FALSE
GO:0021521	ventral spinal cord interneuron specification	0	4	NA	NA	DBX1;DMRT3	FALSE
GO:0021523	somatic motor neuron differentiation	0	2	NA	NA	TCTN1	FALSE
GO:0021524	visceral motor neuron differentiation	0	3	NA	NA	TBX20	FALSE
GO:0021526	medial motor column neuron differentiation	0	1	NA	NA	LHX4	FALSE
GO:0021528	commissural neuron differentiation in spinal cord	0	1	NA	NA	DRAXIN;DRAXIN	FALSE
GO:0021529	spinal cord oligodendrocyte cell differentiation	2	2	NA	NA	SOX13	FALSE
GO:0021535	cell migration in hindbrain	0	4	NA	NA	NHLH2;POU4F1;SEMA4C	FALSE
GO:0021536	diencephalon development	0	1	NA	NA	SEMA5A	FALSE
GO:0021542	dentate gyrus development	1	3	NA	NA	MDK;SMO	FALSE
GO:0021543	pallium development	0	1	NA	NA	FGF8	FALSE
GO:0021544	subpallium development	0	1	NA	NA	FGF8	FALSE
GO:0021545	cranial nerve development	0	4	NA	NA	CHD7;ERBB3;SLC1A3	FALSE
GO:0021555	midbrain-hindbrain boundary morphogenesis	0	2	NA	NA	KDM2B	FALSE
GO:0021559	trigeminal nerve development	0	2	NA	NA	POU4F1	FALSE
GO:0021562	vestibulocochlear nerve development	0	1	NA	NA	POU4F3	FALSE
GO:0021575	hindbrain morphogenesis	0	3	NA	NA	DLC1	FALSE
GO:0021587	cerebellum morphogenesis	0	2	NA	NA	XRCC1;ABL1	FALSE
GO:0021589	cerebellum structural organization	0	4	NA	NA	DAB1;HSPA5	FALSE
GO:0021592	fourth ventricle development	0	2	NA	NA	KDM2B	FALSE
GO:0021610	facial nerve morphogenesis	0	1	NA	NA	SIX1	FALSE
GO:0021626	central nervous system maturation	0	3	NA	NA	CX3CR1;ATP6AP2	FALSE
GO:0021630	olfactory nerve maturation	0	4	NA	NA	SLC24A4;CNGB1	FALSE
GO:0021644	vagus nerve morphogenesis	0	1	NA	NA	TBX1	FALSE
GO:0021649	vestibulocochlear nerve structural organization	0	3	NA	NA	NRP2;NRP1	FALSE
GO:0021650	vestibulocochlear nerve formation	1	2	NA	NA	ATP8B1	FALSE
GO:0021659	rhombomere 3 structural organization	1	0	NA	NA	EGR2	FALSE
GO:0021660	rhombomere 3 formation	1	0	NA	NA	EGR2	FALSE
GO:0021665	rhombomere 5 structural organization	1	0	NA	NA	EGR2	FALSE
GO:0021666	rhombomere 5 formation	1	0	NA	NA	EGR2	FALSE
GO:0021678	third ventricle development	0	4	NA	NA	KDM2B;ATP1B2	FALSE
GO:0021681	cerebellar granular layer development	0	3	NA	NA	MDK	FALSE
GO:0021683	cerebellar granular layer morphogenesis	0	1	NA	NA	SERPINE2	FALSE
GO:0021687	cerebellar molecular layer morphogenesis	0	1	NA	NA	ZNF365	FALSE
GO:0021688	cerebellar molecular layer formation	0	3	NA	NA	DLL1	FALSE
GO:0021692	cerebellar Purkinje cell layer morphogenesis	1	2	NA	NA	COQ8B;SPTBN2	FALSE
GO:0021696	cerebellar cortex morphogenesis	1	1	NA	NA	GLI1;SMO	FALSE
GO:0021700	developmental maturation	0	1	NA	NA	MAP1B	FALSE
GO:0021707	cerebellar granule cell differentiation	0	1	NA	NA	GRID2	FALSE
GO:0021740	principal sensory nucleus of trigeminal nerve development	0	4	NA	NA	KIRREL3	FALSE
GO:0021761	limbic system development	1	0	NA	NA	CNTNAP2	FALSE
GO:0021781	glial cell fate commitment	0	1	NA	NA	SOX2	FALSE
GO:0021796	cerebral cortex regionalization	0	3	NA	NA	ADGRG1;DMRTA2	FALSE
GO:0021798	forebrain dorsal/ventral pattern formation	0	1	NA	NA	FGF8	FALSE
GO:0021799	cerebral cortex radially oriented cell migration	0	3	NA	NA	LHX6;POU3F3;CCDC141	FALSE
GO:0021801	cerebral cortex radial glia-guided migration	1	3	NA	NA	ADGRG1;RTN4	FALSE
GO:0021808	cytosolic calcium signaling involved in initiation of cell movement in glial-mediated radial cell migration	0	1	NA	NA	P2RY12	FALSE
GO:0021812	neuronal-glial interaction involved in cerebral cortex radial glia guided migration	0	1	NA	NA	LAMB1	FALSE
GO:0021813	cell-cell adhesion involved in neuronal-glial interactions involved in cerebral cortex radial glia guided migration	0	2	NA	NA	DAB1	FALSE
GO:0021828	gonadotrophin-releasing hormone neuronal migration to the hypothalamus	0	3	NA	NA	NRP2;NRP1	FALSE
GO:0021836	chemorepulsion involved in postnatal olfactory bulb interneuron migration	0	1	NA	NA	ROBO1	FALSE
GO:0021842	chemorepulsion involved in interneuron migration from the subpallium to the cortex	0	2	NA	NA	NRG3	FALSE
GO:0021847	ventricular zone neuroblast division	0	3	NA	NA	FGFR2;DCT	FALSE
GO:0021849	neuroblast division in subventricular zone	0	2	NA	NA	NUMB;NUMBL	FALSE
GO:0021852	pyramidal neuron migration to cerebral cortex	0	4	NA	NA	DISC1;ZMIZ1	FALSE
GO:0021853	cerebral cortex GABAergic interneuron migration	0	2	NA	NA	LHX6;CNTN2	FALSE
GO:0021861	forebrain radial glial cell differentiation	0	1	NA	NA	METTL3	FALSE
GO:0021869	forebrain ventricular zone progenitor cell division	0	1	NA	NA	POU3F3	FALSE
GO:0021873	forebrain neuroblast division	0	2	NA	NA	ASPM	FALSE
GO:0021885	forebrain cell migration	0	1	NA	NA	TYRO3	FALSE
GO:0021894	cerebral cortex GABAergic interneuron development	0	1	NA	NA	RAC3	FALSE
GO:0021897	forebrain astrocyte development	0	1	NA	NA	NF1	FALSE
GO:0021903	rostrocaudal neural tube patterning	0	3	NA	NA	BMI1;SOX17;ATP6AP2	FALSE
GO:0021910	smoothened signaling pathway involved in ventral spinal cord patterning	1	0	NA	NA	SMO	FALSE
GO:0021937	cerebellar Purkinje cell-granule cell precursor cell signaling involved in regulation of granule cell precursor cell proliferation	0	2	NA	NA	LHX1	FALSE
GO:0021938	smoothened signaling pathway involved in regulation of cerebellar granule cell precursor cell proliferation	1	1	NA	NA	GLI1;SMO	FALSE
GO:0021940	positive regulation of cerebellar granule cell precursor proliferation	1	3	NA	NA	FGF2;EGF	FALSE
GO:0021942	radial glia guided migration of Purkinje cell	0	3	NA	NA	RBFOX2;DAB1	FALSE
GO:0021944	neuronal-glial interaction involved in hindbrain glial-mediated radial cell migration	0	2	NA	NA	ATP1B2	FALSE
GO:0021953	central nervous system neuron differentiation	1	3	NA	NA	POU4F1;NR4A2;SMO	FALSE
GO:0021955	central nervous system neuron axonogenesis	0	3	NA	NA	HSP90AA1;ARHGAP35	FALSE
GO:0021956	central nervous system interneuron axonogenesis	0	2	NA	NA	TCTN1	FALSE
GO:0021960	anterior commissure morphogenesis	0	1	NA	NA	DRAXIN	FALSE
GO:0021979	hypothalamus cell differentiation	0	3	NA	NA	HAP1	FALSE
GO:0021984	adenohypophysis development	0	2	NA	NA	GSX1;SOX2	FALSE
GO:0021986	habenula development	0	3	NA	NA	POU4F1;NR4A2	FALSE
GO:0021988	olfactory lobe development	0	4	NA	NA	SEMA7A	FALSE
GO:0021989	olfactory cortex development	0	2	NA	NA	ATP1A2	FALSE
GO:0021993	initiation of neural tube closure	0	2	NA	NA	KDM2B	FALSE
GO:0022009	central nervous system vasculogenesis	0	3	NA	NA	WNT7B;ENG	FALSE
GO:0022029	telencephalon cell migration	0	2	NA	NA	TNR	FALSE
GO:0022037	metencephalon development	0	2	NA	NA	KAT2A	FALSE
GO:0022602	ovulation cycle process	0	4	NA	NA	MAP2K6;PAM	FALSE
GO:0022614	membrane to membrane docking	1	2	NA	NA	ROCK1;MSN	FALSE
GO:0022624	proteasome accessory complex	0	3	NA	NA	PSMC6;PSMD13;PSMD5	FALSE
GO:0022840	leak channel activity	0	1	NA	NA	NALCN	FALSE
GO:0022850	serotonin-gated cation-selective channel activity	0	3	NA	NA	HTR3A;HTR3A;HTR3D;HTR3D	FALSE
GO:0022858	alanine transmembrane transporter activity	0	1	NA	NA	SLC6A14	FALSE
GO:0022894	Intermediate conductance calcium-activated potassium channel activity	0	1	NA	NA	KCNN4	FALSE
GO:0022898	regulation of transmembrane transporter activity	0	2	NA	NA	ACE2	FALSE
GO:0023024	MHC class I protein complex binding	0	3	NA	NA	CD8A	FALSE
GO:0023025	MHC class Ib protein complex binding	0	2	NA	NA	LILRB2;LILRB1	FALSE
GO:0023026	MHC class II protein complex binding	0	4	NA	NA	ANXA11;CD4;HSP90AA1;CD74	FALSE
GO:0023029	MHC class Ib protein binding	0	2	NA	NA	LILRB2;LILRB2;LILRB1	FALSE
GO:0023035	CD40 signaling pathway	2	2	NA	NA	ITGB1;RNF31;PHB	FALSE
GO:0023051	regulation of signaling	0	3	NA	NA	LMO7	FALSE
GO:0030003	cellular cation homeostasis	0	1	NA	NA	ATP13A2	FALSE
GO:0030029	actin filament-based process	0	1	NA	NA	SELE	FALSE
GO:0030037	actin filament reorganization involved in cell cycle	0	1	NA	NA	ARAP1	FALSE
GO:0030046	parallel actin filament bundle assembly	0	1	NA	NA	USH1C	FALSE
GO:0030047	actin modification	2	1	NA	NA	TRIOBP	FALSE
GO:0030070	insulin processing	0	4	NA	NA	PCSK2	FALSE
GO:0030071	regulation of mitotic metaphase/anaphase transition	1	2	NA	NA	PLK1;PLK1;CENPE	FALSE
GO:0030098	lymphocyte differentiation	0	1	NA	NA	CBFB	FALSE
GO:0030101	natural killer cell activation	0	4	NA	NA	PIK3CD;IL18R1;ULBP2	FALSE
GO:0030104	water homeostasis	0	2	NA	NA	AQP9;NEDD4L	FALSE
GO:0030107	HLA-A specific inhibitory MHC class I receptor activity	0	1	NA	NA	LILRB1	FALSE
GO:0030108	HLA-A specific activating MHC class I receptor activity	0	1	NA	NA	CTSH	FALSE
GO:0030109	HLA-B specific inhibitory MHC class I receptor activity	0	1	NA	NA	LILRB1	FALSE
GO:0030117	membrane coat	0	1	NA	NA	SYNJ1	FALSE
GO:0030118	clathrin coat	0	3	NA	NA	CLTC;CLTC	FALSE
GO:0030120	vesicle coat	1	1	NA	NA	SEC31B;SEC31A	FALSE
GO:0030121	AP-1 adaptor complex	0	2	NA	NA	SLC18A3;SYNRG	FALSE
GO:0030122	AP-2 adaptor complex	0	3	NA	NA	SLC18A3;SGIP1;AP2B1;AP2B1;AP2B1	FALSE
GO:0030124	AP-4 adaptor complex	1	1	NA	NA	AP4B1;AP4M1	FALSE
GO:0030125	clathrin vesicle coat	0	4	NA	NA	NECAP2;NECAP2;EPN2	FALSE
GO:0030126	COPI vesicle coat	1	3	NA	NA	COPE;COPE;COPZ1;COPZ1;COPZ1;TMED3;TMED3	FALSE
GO:0030128	clathrin coat of endocytic vesicle	0	3	NA	NA	EPN2	FALSE
GO:0030135	coated vesicle	0	3	NA	NA	IDUA;SLC28A2;CLTCL1	FALSE
GO:0030137	COPI-coated vesicle	1	2	NA	NA	ARF1;PACS1	FALSE
GO:0030142	COPI-coated Golgi to ER transport vesicle	0	2	NA	NA	CCDC88A	FALSE
GO:0030149	sphingolipid catabolic process	1	0	NA	NA	PPT1	FALSE
GO:0030150	protein import into mitochondrial matrix	1	3	NA	NA	TIMM21;TIMM21;GRPEL1;TOMM40	FALSE
GO:0030156	benzodiazepine receptor binding	0	4	NA	NA	RIMBP3	FALSE
GO:0030157	pancreatic juice secretion	0	3	NA	NA	SCT;AQP1;CEL	FALSE
GO:0030158	protein xylosyltransferase activity	1	1	NA	NA	XYLT2;XYLT2;XYLT2;XYLT2;XYLT1;XYLT1;XYLT1	FALSE
GO:0030167	proteoglycan catabolic process	0	3	NA	NA	ADAMTS12	FALSE
GO:0030171	voltage-gated proton channel activity	0	1	NA	NA	HVCN1;HVCN1	FALSE
GO:0030184	nitric oxide transmembrane transporter activity	0	1	NA	NA	AQP1	FALSE
GO:0030185	nitric oxide transport	0	2	NA	NA	HBB;AQP1	FALSE
GO:0030200	heparan sulfate proteoglycan catabolic process	1	3	NA	NA	SGSH;SGSH;HPSE	FALSE
GO:0030201	heparan sulfate proteoglycan metabolic process	0	4	NA	NA	SULF2;SULF2;SULF2;SULF1;SULF1;SULF1;HS3ST4	FALSE
GO:0030205	dermatan sulfate metabolic process	2	2	NA	NA	DSEL	FALSE
GO:0030207	chondroitin sulfate catabolic process	0	1	NA	NA	IDUA	FALSE
GO:0030208	dermatan sulfate biosynthetic process	2	2	NA	NA	DSEL	FALSE
GO:0030209	dermatan sulfate catabolic process	0	1	NA	NA	IDUA	FALSE
GO:0030211	heparin catabolic process	0	1	NA	NA	IDUA	FALSE
GO:0030229	very-low-density lipoprotein particle receptor activity	0	4	NA	NA	APOBR;LDLR;VLDLR;VLDLR	FALSE
GO:0030237	female sex determination	0	1	NA	NA	WNT4	FALSE
GO:0030242	autophagy of peroxisome	0	4	NA	NA	PIK3R4;RB1CC1	FALSE
GO:0030250	guanylate cyclase activator activity	0	2	NA	NA	GUCA2B	FALSE
GO:0030258	lipid modification	1	1	NA	NA	FA2H	FALSE
GO:0030267	glyoxylate reductase (NADP+) activity	0	3	NA	NA	GRHPR;GRHPR;GRHPR	FALSE
GO:0030273	melanin-concentrating hormone receptor activity	0	1	NA	NA	MCHR1	FALSE
GO:0030275	LRR domain binding	0	3	NA	NA	ROBO1;LRRFIP2	FALSE
GO:0030289	protein phosphatase 4 complex	0	2	NA	NA	PPP4R1;PPP4R2;PPP4R2	FALSE
GO:0030293	transmembrane receptor protein tyrosine kinase inhibitor activity	0	2	NA	NA	NCAPG2	FALSE
GO:0030300	regulation of intestinal cholesterol absorption	0	3	NA	NA	APOA5;APOA4	FALSE
GO:0030305	heparanase activity	1	0	NA	NA	HPSE	FALSE
GO:0030327	prenylated protein catabolic process	2	1	NA	NA	PCYOX1;PCYOX1;PCYOX1;PCYOX1L	FALSE
GO:0030328	prenylcysteine catabolic process	2	1	NA	NA	PCYOX1;PCYOX1L	FALSE
GO:0030343	vitamin D3 25-hydroxylase activity	0	2	NA	NA	CYP27A1;CYP27A1	FALSE
GO:0030345	structural constituent of tooth enamel	0	2	NA	NA	TUFT1	FALSE
GO:0030368	interleukin-17 receptor activity	0	2	NA	NA	IL17RD	FALSE
GO:0030369	ICAM-3 receptor activity	0	2	NA	NA	CLEC4M	FALSE
GO:0030377	urokinase plasminogen activator receptor activity	0	2	NA	NA	PLAUR	FALSE
GO:0030382	sperm mitochondrion organization	0	3	NA	NA	VPS13A	FALSE
GO:0030389	fructosamine metabolic process	0	1	NA	NA	FN3K	FALSE
GO:0030393	fructoselysine metabolic process	0	1	NA	NA	FN3K	FALSE
GO:0030395	lactose binding	0	3	NA	NA	LGALS1;LGALS12;LGALS12;LGALS16	FALSE
GO:0030409	glutamate formimidoyltransferase activity	0	3	NA	NA	FTCD	FALSE
GO:0030412	formimidoyltetrahydrofolate cyclodeaminase activity	0	3	NA	NA	FTCD	FALSE
GO:0030421	defecation	0	3	NA	NA	MDK	FALSE
GO:0030432	peristalsis	0	2	NA	NA	P2RX3;SSTR2	FALSE
GO:0030478	actin cap	0	3	NA	NA	ACTR2;GSN	FALSE
GO:0030485	smooth muscle contractile fiber	0	1	NA	NA	NPNT	FALSE
GO:0030492	hemoglobin binding	0	2	NA	NA	HBB;SLC4A1	FALSE
GO:0030527	structural constituent of chromatin	0	1	NA	NA	HMGA1	FALSE
GO:0030532	small nuclear ribonucleoprotein complex	0	1	NA	NA	SLU7	FALSE
GO:0030538	embryonic genitalia morphogenesis	0	3	NA	NA	ROR2	FALSE
GO:0030540	female genitalia development	0	3	NA	NA	CHD7;SRD5A1	FALSE
GO:0030545	signaling receptor regulator activity	0	1	NA	NA	MRAP	FALSE
GO:0030546	signaling receptor activator activity	1	0	NA	NA	BMPR2	FALSE
GO:0030547	signaling receptor inhibitor activity	2	1	NA	NA	PCSK9	FALSE
GO:0030548	acetylcholine receptor regulator activity	0	2	NA	NA	LYNX1	FALSE
GO:0030550	acetylcholine receptor inhibitor activity	0	3	NA	NA	LYPD1;LYNX1	FALSE
GO:0030573	bile acid catabolic process	0	1	NA	NA	SULT2A1	FALSE
GO:0030575	nuclear body organization	0	4	NA	NA	CELF3;SF1	FALSE
GO:0030576	Cajal body organization	0	2	NA	NA	FAM118B;USPL1;USPL1	FALSE
GO:0030586	[methionine synthase] reductase activity	0	2	NA	NA	MTRR;MTRR;MTRR	FALSE
GO:0030619	U1 snRNA binding	0	3	NA	NA	PRPF8;SNRNP70;SNRNP70	FALSE
GO:0030620	U2 snRNA binding	0	3	NA	NA	RO60;PRPF8	FALSE
GO:0030623	U5 snRNA binding	0	2	NA	NA	PRPF8	FALSE
GO:0030628	pre-mRNA 3'-splice site binding	0	3	NA	NA	U2AF1L4;U2AF2;U2AF2;SLU7	FALSE
GO:0030662	coated vesicle membrane	0	1	NA	NA	TEPSIN	FALSE
GO:0030677	ribonuclease P complex	0	1	NA	NA	POP4	FALSE
GO:0030684	preribosome	0	2	NA	NA	IMP4	FALSE
GO:0030690	Noc1p-Noc2p complex	0	2	NA	NA	NOC2L	FALSE
GO:0030691	Noc2p-Noc3p complex	0	2	NA	NA	NOC2L	FALSE
GO:0030692	Noc4p-Nop14p complex	0	1	NA	NA	NOP14;NOP14	FALSE
GO:0030697	S-adenosylmethionine-dependent tRNA (m5U54) methyltransferase activity	0	1	NA	NA	TRMT2B	FALSE
GO:0030704	vitelline membrane formation	0	4	NA	NA	IHH	FALSE
GO:0030718	germ-line stem cell population maintenance	0	1	NA	NA	PRDM14	FALSE
GO:0030719	P granule organization	1	1	NA	NA	TDRD5	FALSE
GO:0030728	ovulation	0	3	NA	NA	PTGS2;RGS2;TNFAIP6	FALSE
GO:0030730	sequestering of triglyceride	0	2	NA	NA	ENPP1	FALSE
GO:0030731	guanidinoacetate N-methyltransferase activity	0	1	NA	NA	GAMT;GAMT	FALSE
GO:0030835	negative regulation of actin filament depolymerization	0	1	NA	NA	PLEKHH2	FALSE
GO:0030853	negative regulation of granulocyte differentiation	0	3	NA	NA	CUL4A;RARA;ADIPOQ	FALSE
GO:0030859	polarized epithelial cell differentiation	1	0	NA	NA	TP63	FALSE
GO:0030868	smooth endoplasmic reticulum membrane	0	4	NA	NA	HSD3B2;FTCD	FALSE
GO:0030881	beta-2-microglobulin binding	1	3	NA	NA	CD1D;HFE;HLA-A;HLA-A;HLA-A	FALSE
GO:0030882	lipid antigen binding	0	1	NA	NA	CD1D	FALSE
GO:0030883	endogenous lipid antigen binding	0	3	NA	NA	CD1D;CD1A;CD1B	FALSE
GO:0030884	exogenous lipid antigen binding	0	3	NA	NA	CD1D;CD1D;CD1A;CD1B	FALSE
GO:0030896	checkpoint clamp complex	0	1	NA	NA	RAD9A	FALSE
GO:0030899	calcium-dependent ATPase activity	0	3	NA	NA	ATP2A1;ATP2A3	FALSE
GO:0030904	retromer complex	0	4	NA	NA	TBC1D5;DENND4C	FALSE
GO:0030910	olfactory placode formation	0	2	NA	NA	SIX4;SIX1	FALSE
GO:0030911	TPR domain binding	0	4	NA	NA	HSP90AA1;HSP90AA1;RAB8B;TRAK2;TRAK1	FALSE
GO:0030913	paranodal junction assembly	0	4	NA	NA	EPB41L3;CNTNAP1;CNTNAP1;ANK2	FALSE
GO:0030917	midbrain-hindbrain boundary development	0	1	NA	NA	FGF8	FALSE
GO:0030947	regulation of vascular endothelial growth factor receptor signaling pathway	0	2	NA	NA	TMEM204	FALSE
GO:0030949	positive regulation of vascular endothelial growth factor receptor signaling pathway	0	4	NA	NA	ARNT;PRKD2;GRB10	FALSE
GO:0030950	establishment or maintenance of actin cytoskeleton polarity	0	4	NA	NA	PDLIM1;ARHGAP35;AQP1	FALSE
GO:0030956	glutamyl-tRNA(Gln) amidotransferase complex	0	1	NA	NA	GATB;GATB	FALSE
GO:0030981	cortical microtubule cytoskeleton	0	1	NA	NA	CLASP1	FALSE
GO:0031013	troponin I binding	0	1	NA	NA	RCAN3	FALSE
GO:0031017	exocrine pancreas development	0	2	NA	NA	PTF1A	FALSE
GO:0031022	nuclear migration along microfilament	0	1	NA	NA	SYNE2	FALSE
GO:0031052	chromosome breakage	0	1	NA	NA	RFWD3	FALSE
GO:0031056	regulation of histone modification	1	0	NA	NA	PARG	FALSE
GO:0031061	negative regulation of histone methylation	1	1	NA	NA	AASS;JARID2	FALSE
GO:0031071	cysteine desulfurase activity	0	1	NA	NA	NFS1;NFS1;NFS1	FALSE
GO:0031073	cholesterol 26-hydroxylase activity	0	2	NA	NA	CYP27A1;CYP27A1	FALSE
GO:0031077	post-embryonic camera-type eye development	0	2	NA	NA	BCL11B	FALSE
GO:0031084	BLOC-2 complex	0	1	NA	NA	HPS5	FALSE
GO:0031085	BLOC-3 complex	2	0	NA	NA	HPS4;HPS4	FALSE
GO:0031086	nuclear-transcribed mRNA catabolic process, deadenylation-independent decay	0	2	NA	NA	ZFP36L1	FALSE
GO:0031098	stress-activated protein kinase signaling cascade	0	1	NA	NA	CCDC88C	FALSE
GO:0031106	septin ring organization	1	0	NA	NA	ANLN	FALSE
GO:0031109	microtubule polymerization or depolymerization	0	3	NA	NA	CRYAB	FALSE
GO:0031111	negative regulation of microtubule polymerization or depolymerization	1	2	NA	NA	FKBP4;CLASP1	FALSE
GO:0031118	rRNA pseudouridine synthesis	0	1	NA	NA	DKC1	FALSE
GO:0031119	tRNA pseudouridine synthesis	0	1	NA	NA	PUS1	FALSE
GO:0031120	snRNA pseudouridine synthesis	0	1	NA	NA	DKC1	FALSE
GO:0031133	regulation of axon diameter	0	4	NA	NA	CNTN2;KEL;NEFL	FALSE
GO:0031134	sister chromatid biorientation	0	3	NA	NA	RB1;CHAMP1;CHAMP1	FALSE
GO:0031151	histone methyltransferase activity (H3-K79 specific)	0	1	NA	NA	DOT1L	FALSE
GO:0031179	peptide modification	1	3	NA	NA	GGT1	FALSE
GO:0031204	posttranslational protein targeting to membrane, translocation	0	4	NA	NA	SEC62;SEC62;HSPA5	FALSE
GO:0031208	POZ domain binding	0	2	NA	NA	KLHL17	FALSE
GO:0031209	SCAR complex	0	4	NA	NA	ABI1;WASF3;ABI3;SRA1	FALSE
GO:0031213	RSF complex	0	2	NA	NA	RSF1;RSF1	FALSE
GO:0031223	auditory behavior	0	1	NA	NA	SLC1A3	FALSE
GO:0031247	actin rod assembly	0	1	NA	NA	HSP90B1	FALSE
GO:0031251	PAN complex	0	3	NA	NA	PAN2;PAN2;PAN3;PAN3	FALSE
GO:0031261	DNA replication preinitiation complex	0	4	NA	NA	CDC45	FALSE
GO:0031262	Ndc80 complex	1	3	NA	NA	NDC80;NDC80;NUF2;NUF2	FALSE
GO:0031264	death-inducing signaling complex	1	1	NA	NA	FAS;CASP3	FALSE
GO:0031265	CD95 death-inducing signaling complex	0	2	NA	NA	FAS;FAS;CASP10	FALSE
GO:0031279	regulation of cyclase activity	0	2	NA	NA	GRM7;GNAS	FALSE
GO:0031283	negative regulation of guanylate cyclase activity	0	2	NA	NA	HPCA	FALSE
GO:0031291	Ran protein signal transduction	0	1	NA	NA	GPSM2	FALSE
GO:0031293	membrane protein intracellular domain proteolysis	0	1	NA	NA	SPPL2A;SPPL2A	FALSE
GO:0031298	replication fork protection complex	0	3	NA	NA	MCM10;TIMELESS	FALSE
GO:0031303	integral component of endosome membrane	0	3	NA	NA	SLC15A4;TMEM175	FALSE
GO:0031309	integral component of nuclear outer membrane	0	1	NA	NA	SYNE4;SYNE4	FALSE
GO:0031312	extrinsic component of organelle membrane	0	1	NA	NA	TEPSIN;TEPSIN	FALSE
GO:0031315	extrinsic component of mitochondrial outer membrane	0	1	NA	NA	SARM1	FALSE
GO:0031328	positive regulation of cellular biosynthetic process	0	1	NA	NA	AJUBA	FALSE
GO:0031339	negative regulation of vesicle fusion	0	1	NA	NA	TBC1D4	FALSE
GO:0031340	positive regulation of vesicle fusion	0	4	NA	NA	ANXA2;ANXA1;ANXA1	FALSE
GO:0031344	regulation of cell projection organization	0	1	NA	NA	SEMA4D	FALSE
GO:0031365	N-terminal protein amino acid modification	0	1	NA	NA	PDF;PDF	FALSE
GO:0031370	eukaryotic initiation factor 4G binding	1	0	NA	NA	EIF4E	FALSE
GO:0031371	ubiquitin conjugating enzyme complex	0	1	NA	NA	UBE2V1	FALSE
GO:0031389	Rad17 RFC-like complex	0	2	NA	NA	RAD17	FALSE
GO:0031390	Ctf18 RFC-like complex	1	2	NA	NA	RFC3;CHTF18;RFC2	FALSE
GO:0031393	negative regulation of prostaglandin biosynthetic process	0	1	NA	NA	PIBF1	FALSE
GO:0031401	positive regulation of protein modification process	0	4	NA	NA	ATG7;ATG10	FALSE
GO:0031403	lithium ion binding	0	2	NA	NA	PDXK	FALSE
GO:0031405	lipoic acid binding	0	1	NA	NA	DBT	FALSE
GO:0031415	NatA complex	2	0	NA	NA	NAA50;NAA50	FALSE
GO:0031416	NatB complex	0	4	NA	NA	NAA25;NAA20	FALSE
GO:0031417	NatC complex	0	1	NA	NA	NAA35;NAA35	FALSE
GO:0031428	box C/D RNP complex	0	4	NA	NA	NOP56;NOP56;RRP9	FALSE
GO:0031429	box H/ACA snoRNP complex	0	2	NA	NA	GAR1;GAR1;GAR1;DKC1;DKC1;DKC1	FALSE
GO:0031436	BRCA1-BARD1 complex	1	1	NA	NA	BRCA1;BRCA1;ANKRD39	FALSE
GO:0031439	positive regulation of mRNA cleavage	0	1	NA	NA	NUDT21	FALSE
GO:0031448	positive regulation of fast-twitch skeletal muscle fiber contraction	0	1	NA	NA	ATP2A1	FALSE
GO:0031449	regulation of slow-twitch skeletal muscle fiber contraction	0	3	NA	NA	MYH7	FALSE
GO:0031460	glycine betaine transport	0	1	NA	NA	SLC38A2	FALSE
GO:0031465	Cul4B-RING E3 ubiquitin ligase complex	0	1	NA	NA	DDB1	FALSE
GO:0031466	Cul5-RING ubiquitin ligase complex	1	0	NA	NA	KLHDC1	FALSE
GO:0031467	Cul7-RING ubiquitin ligase complex	1	3	NA	NA	FBXW8;CUL7	FALSE
GO:0031468	nuclear membrane reassembly	1	0	NA	NA	VPS4A	FALSE
GO:0031477	myosin VII complex	0	2	NA	NA	MYO7A	FALSE
GO:0031493	nucleosomal histone binding	0	3	NA	NA	VRK1;L3MBTL1	FALSE
GO:0031499	TRAMP complex	2	1	NA	NA	TENT4B;TENT4B;TENT4A	FALSE
GO:0031507	heterochromatin assembly	0	1	NA	NA	BAHD1	FALSE
GO:0031508	pericentric heterochromatin assembly	0	1	NA	NA	HELLS;HELLS	FALSE
GO:0031510	SUMO activating enzyme complex	1	2	NA	NA	SAE1;SAE1	FALSE
GO:0031579	membrane raft organization	2	0	NA	NA	PPT1;NPC1	FALSE
GO:0031584	activation of phospholipase D activity	0	3	NA	NA	PRKCZ;HPCA	FALSE
GO:0031591	wybutosine biosynthetic process	1	2	NA	NA	TYW5;TYW5;TYW1B	FALSE
GO:0031592	centrosomal corona	0	1	NA	NA	CLASP1	FALSE
GO:0031620	regulation of fever generation	0	2	NA	NA	EDNRB	FALSE
GO:0031622	positive regulation of fever generation	0	4	NA	NA	PTGER3;PTGS2;CNR1	FALSE
GO:0031628	opioid receptor binding	1	1	NA	NA	PDYN	FALSE
GO:0031629	synaptic vesicle fusion to presynaptic active zone membrane	0	2	NA	NA	SNAP47;STX1B	FALSE
GO:0031630	regulation of synaptic vesicle fusion to presynaptic active zone membrane	0	2	NA	NA	CPLX3;STXBP1	FALSE
GO:0031649	heat generation	0	2	NA	NA	ADRB2	FALSE
GO:0031651	negative regulation of heat generation	0	1	NA	NA	ARRDC3	FALSE
GO:0031652	positive regulation of heat generation	0	1	NA	NA	ABAT	FALSE
GO:0031664	regulation of lipopolysaccharide-mediated signaling pathway	0	4	NA	NA	CD55	FALSE
GO:0031666	positive regulation of lipopolysaccharide-mediated signaling pathway	2	2	NA	NA	LY86;LY86;SASH1	FALSE
GO:0031682	G-protein gamma-subunit binding	0	3	NA	NA	GNB5;CCDC88A	FALSE
GO:0031685	adenosine receptor binding	0	4	NA	NA	ADA2;USP4	FALSE
GO:0031686	A1 adenosine receptor binding	0	2	NA	NA	P2RY1	FALSE
GO:0031694	alpha-2A adrenergic receptor binding	0	2	NA	NA	APLP1;ADRA2C	FALSE
GO:0031695	alpha-2B adrenergic receptor binding	0	1	NA	NA	APLP1	FALSE
GO:0031696	alpha-2C adrenergic receptor binding	0	1	NA	NA	APLP1	FALSE
GO:0031698	beta-2 adrenergic receptor binding	0	1	NA	NA	GNAS	FALSE
GO:0031699	beta-3 adrenergic receptor binding	0	1	NA	NA	ARRDC3	FALSE
GO:0031700	adrenomedullin receptor binding	0	2	NA	NA	ADM	FALSE
GO:0031711	bradykinin receptor binding	0	1	NA	NA	ACE	FALSE
GO:0031715	C5L2 anaphylatoxin chemotactic receptor binding	0	2	NA	NA	C3	FALSE
GO:0031721	hemoglobin alpha binding	0	3	NA	NA	HBB;HBD;HBG1	FALSE
GO:0031726	CCR1 chemokine receptor binding	0	1	NA	NA	CCL4	FALSE
GO:0031727	CCR2 chemokine receptor binding	0	3	NA	NA	CCR2	FALSE
GO:0031728	CCR3 chemokine receptor binding	2	0	NA	NA	NARS1;CCL11	FALSE
GO:0031729	CCR4 chemokine receptor binding	0	1	NA	NA	CCL17	FALSE
GO:0031737	CX3C chemokine receptor binding	0	2	NA	NA	CX3CR1	FALSE
GO:0031749	D2 dopamine receptor binding	0	2	NA	NA	PPP1R1B;DNM2	FALSE
GO:0031750	D3 dopamine receptor binding	0	2	NA	NA	PPP1R1B;PALM	FALSE
GO:0031751	D4 dopamine receptor binding	0	1	NA	NA	PPP1R1B	FALSE
GO:0031780	corticotropin hormone receptor binding	0	1	NA	NA	MRAP;MRAP	FALSE
GO:0031781	type 3 melanocortin receptor binding	0	1	NA	NA	MRAP;MRAP	FALSE
GO:0031782	type 4 melanocortin receptor binding	0	1	NA	NA	MRAP;MRAP	FALSE
GO:0031783	type 5 melanocortin receptor binding	0	1	NA	NA	MRAP;MRAP	FALSE
GO:0031812	P2Y1 nucleotide receptor binding	0	1	NA	NA	DLG4	FALSE
GO:0031849	olfactory receptor binding	0	2	NA	NA	RTP1;RTP1;RTP5	FALSE
GO:0031856	parathyroid hormone receptor binding	0	4	NA	NA	PTH	FALSE
GO:0031857	type 1 parathyroid hormone receptor binding	0	4	NA	NA	PTH	FALSE
GO:0031870	thromboxane A2 receptor binding	1	1	NA	NA	RPGRIP1L;RPGRIP1L	FALSE
GO:0031894	V1A vasopressin receptor binding	0	3	NA	NA	AVPR1A	FALSE
GO:0031896	V2 vasopressin receptor binding	1	3	NA	NA	ARRB1	FALSE
GO:0031905	early endosome lumen	0	3	NA	NA	LNPEP	FALSE
GO:0031914	negative regulation of synaptic plasticity	0	3	NA	NA	UNC13C	FALSE
GO:0031952	regulation of protein autophosphorylation	0	3	NA	NA	EEF2K;EPHA7	FALSE
GO:0031956	medium-chain fatty acid-CoA ligase activity	0	1	NA	NA	ACSM5	FALSE
GO:0031962	mineralocorticoid receptor binding	1	0	NA	NA	SMAD3	FALSE
GO:0032002	interleukin-28 receptor complex	0	1	NA	NA	IFNLR1	FALSE
GO:0032025	response to cobalt ion	1	0	NA	NA	CASP3	FALSE
GO:0032034	myosin II head/neck binding	0	2	NA	NA	LIMCH1;LIMCH1;LIMCH1	FALSE
GO:0032038	myosin II heavy chain binding	0	1	NA	NA	MYL3	FALSE
GO:0032042	mitochondrial DNA metabolic process	0	3	NA	NA	TOP3A;LONP1	FALSE
GO:0032044	DSIF complex	0	2	NA	NA	SUPT5H;SUPT5H	FALSE
GO:0032048	cardiolipin metabolic process	0	1	NA	NA	PNPLA8	FALSE
GO:0032053	ciliary basal body organization	0	1	NA	NA	RTTN	FALSE
GO:0032057	negative regulation of translational initiation in response to stress	1	2	NA	NA	EIF2AK4;ATF4	FALSE
GO:0032090	Pyrin domain binding	0	1	NA	NA	NLRP2	FALSE
GO:0032093	SAM domain binding	0	1	NA	NA	L3MBTL1	FALSE
GO:0032095	regulation of response to food	0	2	NA	NA	MTOR	FALSE
GO:0032098	regulation of appetite	0	4	NA	NA	SCTR;SLC22A3;SCT;GALP	FALSE
GO:0032099	negative regulation of appetite	1	1	NA	NA	CCK;GHSR	FALSE
GO:0032100	positive regulation of appetite	0	1	NA	NA	GHSR	FALSE
GO:0032119	sequestering of zinc ion	1	3	NA	NA	SLC30A8	FALSE
GO:0032127	dense core granule membrane	1	0	NA	NA	ADAM8	FALSE
GO:0032135	DNA insertion or deletion binding	0	3	NA	NA	MSH3	FALSE
GO:0032137	guanine/thymine mispair binding	0	1	NA	NA	MSH6	FALSE
GO:0032138	single base insertion or deletion binding	0	4	NA	NA	PMS2	FALSE
GO:0032139	dinucleotide insertion or deletion binding	0	3	NA	NA	MSH3	FALSE
GO:0032142	single guanine insertion binding	0	4	NA	NA	MSH3;MSH6	FALSE
GO:0032143	single thymine insertion binding	0	1	NA	NA	MSH6;MSH6	FALSE
GO:0032144	4-aminobutyrate transaminase complex	0	1	NA	NA	ABAT	FALSE
GO:0032145	succinate-semialdehyde dehydrogenase binding	0	1	NA	NA	ABAT	FALSE
GO:0032173	septin collar	0	3	NA	NA	SEPTIN6	FALSE
GO:0032181	dinucleotide repeat insertion binding	0	3	NA	NA	MSH3	FALSE
GO:0032182	ubiquitin-like protein binding	1	0	NA	NA	DCUN1D3	FALSE
GO:0032190	acrosin binding	0	1	NA	NA	ZP3;ZP3	FALSE
GO:0032197	transposition, RNA-mediated	0	2	NA	NA	L1TD1;TREX1	FALSE
GO:0032202	telomere assembly	1	2	NA	NA	ACD;POT1	FALSE
GO:0032205	negative regulation of telomere maintenance	0	4	NA	NA	TERF2IP;ERCC1	FALSE
GO:0032225	regulation of synaptic transmission, dopaminergic	0	1	NA	NA	PNKD	FALSE
GO:0032227	negative regulation of synaptic transmission, dopaminergic	0	1	NA	NA	PTGS2	FALSE
GO:0032231	regulation of actin filament bundle assembly	1	0	NA	NA	RDX	FALSE
GO:0032238	adenosine transport	0	1	NA	NA	SLC28A2	FALSE
GO:0032243	negative regulation of nucleoside transport	0	1	NA	NA	RSC1A1;RSC1A1	FALSE
GO:0032252	secretory granule localization	0	1	NA	NA	PIK3CG	FALSE
GO:0032264	IMP salvage	0	1	NA	NA	AMPD3	FALSE
GO:0032269	negative regulation of cellular protein metabolic process	0	2	NA	NA	EDNRB	FALSE
GO:0032273	positive regulation of protein polymerization	0	3	NA	NA	TPPP2;HSP90AA1;TTBK1	FALSE
GO:0032274	gonadotropin secretion	0	1	NA	NA	NIBAN2;NIBAN2	FALSE
GO:0032288	myelin assembly	0	2	NA	NA	MTMR2;PIKFYVE	FALSE
GO:0032298	positive regulation of DNA-dependent DNA replication initiation	0	1	NA	NA	CIZ1	FALSE
GO:0032299	ribonuclease H2 complex	0	2	NA	NA	RNASEH2C;RNASEH2C;RNASEH2B;RNASEH2B	FALSE
GO:0032301	MutSalpha complex	0	1	NA	NA	MSH6;MSH6	FALSE
GO:0032302	MutSbeta complex	0	3	NA	NA	MSH3;MSH3	FALSE
GO:0032304	negative regulation of icosanoid secretion	1	0	NA	NA	AGTR2	FALSE
GO:0032305	positive regulation of icosanoid secretion	0	4	NA	NA	CYP4A11	FALSE
GO:0032307	negative regulation of prostaglandin secretion	0	1	NA	NA	ATP5PF	FALSE
GO:0032310	prostaglandin secretion	1	1	NA	NA	NOS2	FALSE
GO:0032311	angiogenin-PRI complex	0	1	NA	NA	RNH1	FALSE
GO:0032328	alanine transport	0	2	NA	NA	SLC38A2;SLC6A14	FALSE
GO:0032341	aldosterone metabolic process	0	2	NA	NA	SCNN1B	FALSE
GO:0032347	regulation of aldosterone biosynthetic process	0	2	NA	NA	CLCN2	FALSE
GO:0032348	negative regulation of aldosterone biosynthetic process	0	3	NA	NA	BMP2;BMP5	FALSE
GO:0032349	positive regulation of aldosterone biosynthetic process	0	1	NA	NA	WNT4	FALSE
GO:0032350	regulation of hormone metabolic process	0	1	NA	NA	GNB3	FALSE
GO:0032354	response to follicle-stimulating hormone	0	4	NA	NA	TGFBR3;GHSR;SRD5A1	FALSE
GO:0032356	oxidized DNA binding	0	1	NA	NA	XRCC1	FALSE
GO:0032357	oxidized purine DNA binding	1	2	NA	NA	MUTYH;RECQL4;MSH6;MSH6	FALSE
GO:0032366	intracellular sterol transport	0	1	NA	NA	ARV1	FALSE
GO:0032369	negative regulation of lipid transport	0	4	NA	NA	NR1H2;ITGAV	FALSE
GO:0032379	positive regulation of intracellular lipid transport	1	1	NA	NA	ABCA12	FALSE
GO:0032386	regulation of intracellular transport	0	3	NA	NA	REEP5;WWC1	FALSE
GO:0032389	MutLalpha complex	0	4	NA	NA	PMS2	FALSE
GO:0032392	DNA geometric change	0	1	NA	NA	MTERF1	FALSE
GO:0032393	MHC class I receptor activity	0	1	NA	NA	LILRB1	FALSE
GO:0032394	MHC class Ib receptor activity	0	1	NA	NA	LILRB1	FALSE
GO:0032406	MutLbeta complex binding	2	2	NA	NA	MCM8;MCM9	FALSE
GO:0032408	MutSbeta complex binding	2	2	NA	NA	MCM8;MCM9	FALSE
GO:0032409	regulation of transporter activity	0	1	NA	NA	SLC5A3	FALSE
GO:0032411	positive regulation of transporter activity	1	1	NA	NA	SGK2;SGK1	FALSE
GO:0032412	regulation of ion transmembrane transporter activity	1	0	NA	NA	AHCYL1	FALSE
GO:0032422	purine-rich negative regulatory element binding	0	4	NA	NA	ELK3	FALSE
GO:0032425	positive regulation of mismatch repair	0	2	NA	NA	HDAC10	FALSE
GO:0032430	positive regulation of phospholipase A2 activity	1	1	NA	NA	PLAA	FALSE
GO:0032448	DNA hairpin binding	2	0	NA	NA	NR0B1	FALSE
GO:0032451	demethylase activity	3	1	NA	NA	KDM1A;CYP1A2;JMJD6	FALSE
GO:0032458	slow endocytic recycling	0	1	NA	NA	MICALL1	FALSE
GO:0032464	positive regulation of protein homooligomerization	0	1	NA	NA	ABCA3	FALSE
GO:0032468	Golgi calcium ion homeostasis	0	2	NA	NA	ATP2C1;ATP2C1	FALSE
GO:0032470	positive regulation of endoplasmic reticulum calcium ion concentration	0	1	NA	NA	ATP2A1	FALSE
GO:0032472	Golgi calcium ion transport	0	2	NA	NA	ATP2C1	FALSE
GO:0032473	cytoplasmic side of mitochondrial outer membrane	0	1	NA	NA	LRRK2	FALSE
GO:0032474	otolith morphogenesis	0	3	NA	NA	LRIG3	FALSE
GO:0032480	negative regulation of type I interferon production	0	3	NA	NA	DHX58;NPLOC4;RNF216	FALSE
GO:0032491	detection of molecule of fungal origin	0	1	NA	NA	CLEC7A;CLEC7A;CLEC7A	FALSE
GO:0032494	response to peptidoglycan	0	4	NA	NA	INAVA;IRAK3;CARD9	FALSE
GO:0032497	detection of lipopolysaccharide	2	0	NA	NA	SCARB1	FALSE
GO:0032498	detection of muramyl dipeptide	1	0	NA	NA	NOD2	FALSE
GO:0032500	muramyl dipeptide binding	1	0	NA	NA	NOD2	FALSE
GO:0032507	maintenance of protein location in cell	0	1	NA	NA	CD4	FALSE
GO:0032510	endosome to lysosome transport via multivesicular body sorting pathway	0	3	NA	NA	LYST;VPS4B;UBXN6	FALSE
GO:0032511	late endosome to vacuole transport via multivesicular body sorting pathway	0	2	NA	NA	CHMP4C;CHMP5	FALSE
GO:0032536	regulation of cell projection size	0	2	NA	NA	WNT7B	FALSE
GO:0032553	ribonucleotide binding	0	1	NA	NA	PRIM1	FALSE
GO:0032558	adenyl deoxyribonucleotide binding	0	1	NA	NA	TREX1	FALSE
GO:0032564	dATP binding	0	1	NA	NA	ST13	FALSE
GO:0032567	dGTP binding	0	1	NA	NA	SAMHD1	FALSE
GO:0032571	response to vitamin K	1	0	NA	NA	F7	FALSE
GO:0032596	protein transport into membrane raft	1	0	NA	NA	RFTN1	FALSE
GO:0032648	regulation of interferon-beta production	0	2	NA	NA	TRAF3;RNF216	FALSE
GO:0032652	regulation of interleukin-1 production	0	3	NA	NA	ANXA1;ANXA1	FALSE
GO:0032661	regulation of interleukin-18 production	0	1	NA	NA	NLRP12	FALSE
GO:0032663	regulation of interleukin-2 production	0	1	NA	NA	CARD9	FALSE
GO:0032677	regulation of interleukin-8 production	0	1	NA	NA	PTPRC	FALSE
GO:0032682	negative regulation of chemokine production	0	3	NA	NA	EPHA2;F2RL1	FALSE
GO:0032686	negative regulation of hepatocyte growth factor production	0	1	NA	NA	INHBB	FALSE
GO:0032690	negative regulation of interleukin-1 alpha production	0	1	NA	NA	IL1R2	FALSE
GO:0032692	negative regulation of interleukin-1 production	0	2	NA	NA	GAS6;NLRP12	FALSE
GO:0032696	negative regulation of interleukin-13 production	0	2	NA	NA	TNFRSF21	FALSE
GO:0032701	negative regulation of interleukin-18 production	1	0	NA	NA	NOD2	FALSE
GO:0032714	negative regulation of interleukin-5 production	0	2	NA	NA	TNFRSF21	FALSE
GO:0032723	positive regulation of connective tissue growth factor production	0	4	NA	NA	ROCK2;IL13	FALSE
GO:0032747	positive regulation of interleukin-23 production	0	2	NA	NA	CLEC7A;PLCG2	FALSE
GO:0032752	positive regulation of interleukin-3 production	0	3	NA	NA	SYK	FALSE
GO:0032761	positive regulation of lymphotoxin A production	0	2	NA	NA	BCL10	FALSE
GO:0032767	copper-dependent protein binding	1	2	NA	NA	FKBP4;ATP7A;ATP7A	FALSE
GO:0032770	positive regulation of monooxygenase activity	0	1	NA	NA	POR	FALSE
GO:0032775	DNA methylation on adenine	0	2	NA	NA	METTL4;METTL4	FALSE
GO:0032785	negative regulation of DNA-templated transcription, elongation	0	2	NA	NA	SUPT5H;SUPT5H	FALSE
GO:0032787	monocarboxylic acid metabolic process	1	1	NA	NA	CYP1A2	FALSE
GO:0032788	saturated monocarboxylic acid metabolic process	0	1	NA	NA	ACOT4	FALSE
GO:0032789	unsaturated monocarboxylic acid metabolic process	0	1	NA	NA	ACOT4	FALSE
GO:0032790	ribosome disassembly	1	2	NA	NA	MTIF2;GFM2;GFM2	FALSE
GO:0032791	lead ion binding	0	1	NA	NA	PLSCR3	FALSE
GO:0032798	Swi5-Sfr1 complex	0	1	NA	NA	SWI5;SWI5	FALSE
GO:0032802	low-density lipoprotein particle receptor catabolic process	2	1	NA	NA	PCSK9	FALSE
GO:0032804	negative regulation of low-density lipoprotein particle receptor catabolic process	0	1	NA	NA	ANXA2	FALSE
GO:0032807	DNA ligase IV complex	1	0	NA	NA	LIG4;LIG4	FALSE
GO:0032811	negative regulation of epinephrine secretion	0	1	NA	NA	ADRA2C	FALSE
GO:0032813	tumor necrosis factor receptor superfamily binding	1	0	NA	NA	TNFSF11	FALSE
GO:0032814	regulation of natural killer cell activation	0	2	NA	NA	DCAF15	FALSE
GO:0032817	regulation of natural killer cell proliferation	0	1	NA	NA	PTPN22	FALSE
GO:0032819	positive regulation of natural killer cell proliferation	0	3	NA	NA	IL23A	FALSE
GO:0032827	negative regulation of natural killer cell differentiation involved in immune response	0	1	NA	NA	PGLYRP2	FALSE
GO:0032849	positive regulation of cellular pH reduction	0	3	NA	NA	AVPR1A	FALSE
GO:0032872	regulation of stress-activated MAPK cascade	0	3	NA	NA	FAS;FAS;NBR1	FALSE
GO:0032876	negative regulation of DNA endoreduplication	0	2	NA	NA	FBXO5	FALSE
GO:0032879	regulation of localization	0	2	NA	NA	NLRP5	FALSE
GO:0032901	positive regulation of neurotrophin production	0	3	NA	NA	HAP1	FALSE
GO:0032909	regulation of transforming growth factor beta2 production	1	0	NA	NA	SMAD3	FALSE
GO:0032911	negative regulation of transforming growth factor beta1 production	0	4	NA	NA	TYROBP;TYROBP;LAPTM4B	FALSE
GO:0032914	positive regulation of transforming growth factor beta1 production	0	2	NA	NA	THBS1;ATP6AP2	FALSE
GO:0032915	positive regulation of transforming growth factor beta2 production	0	1	NA	NA	WNT11	FALSE
GO:0032916	positive regulation of transforming growth factor beta3 production	1	0	NA	NA	SMAD3	FALSE
GO:0032918	spermidine acetylation	0	1	NA	NA	SAT2;SAT2	FALSE
GO:0032919	spermine acetylation	0	1	NA	NA	SAT2	FALSE
GO:0032920	putrescine acetylation	0	1	NA	NA	SAT2	FALSE
GO:0032925	regulation of activin receptor signaling pathway	0	1	NA	NA	MEN1	FALSE
GO:0032927	positive regulation of activin receptor signaling pathway	0	3	NA	NA	ACVR2B;NODAL;ZC3H3	FALSE
GO:0032928	regulation of superoxide anion generation	0	3	NA	NA	SYK	FALSE
GO:0032943	mononuclear cell proliferation	0	1	NA	NA	ACE	FALSE
GO:0032945	negative regulation of mononuclear cell proliferation	0	1	NA	NA	LILRB1	FALSE
GO:0032959	inositol trisphosphate biosynthetic process	0	1	NA	NA	PLCG2	FALSE
GO:0032960	regulation of inositol trisphosphate biosynthetic process	0	4	NA	NA	PTK2B	FALSE
GO:0032971	regulation of muscle filament sliding	0	3	NA	NA	MYBPC3	FALSE
GO:0032977	membrane insertase activity	1	1	NA	NA	EMC1;EMC10	FALSE
GO:0032979	protein insertion into mitochondrial inner membrane from matrix	1	0	NA	NA	BCS1L	FALSE
GO:0032980	keratinocyte activation	0	2	NA	NA	KRT2	FALSE
GO:0032983	kainate selective glutamate receptor complex	0	3	NA	NA	GRIK2	FALSE
GO:0032984	protein-containing complex disassembly	2	1	NA	NA	HDAC6	FALSE
GO:0033002	muscle cell proliferation	0	2	NA	NA	MEGF10	FALSE
GO:0033003	regulation of mast cell activation	0	1	NA	NA	LYN	FALSE
GO:0033007	negative regulation of mast cell activation involved in immune response	0	4	NA	NA	FER;ENPP3	FALSE
GO:0033013	tetrapyrrole metabolic process	0	1	NA	NA	ABCB6	FALSE
GO:0033023	mast cell homeostasis	0	1	NA	NA	SLC15A4	FALSE
GO:0033034	positive regulation of myeloid cell apoptotic process	0	1	NA	NA	ADIPOQ	FALSE
GO:0033040	sour taste receptor activity	1	2	NA	NA	PKD1L3	FALSE
GO:0033041	sweet taste receptor activity	0	2	NA	NA	TAS1R3;TAS1R3	FALSE
GO:0033043	regulation of organelle organization	1	1	NA	NA	CAMSAP2	FALSE
GO:0033045	regulation of sister chromatid segregation	1	0	NA	NA	RMI2;RMI2	FALSE
GO:0033063	Rad51B-Rad51C-Rad51D-XRCC2 complex	0	1	NA	NA	RAD51B;RAD51B	FALSE
GO:0033080	immature T cell proliferation in thymus	0	1	NA	NA	WNT4	FALSE
GO:0033092	positive regulation of immature T cell proliferation in thymus	0	2	NA	NA	BMI1;IL1A	FALSE
GO:0033106	cis-Golgi network membrane	0	4	NA	NA	ATP2C1;GPR108	FALSE
GO:0033119	negative regulation of RNA splicing	0	1	NA	NA	PTBP1	FALSE
GO:0033127	regulation of histone phosphorylation	0	4	NA	NA	AKAP8	FALSE
GO:0033142	progesterone receptor binding	0	1	NA	NA	PRMT2	FALSE
GO:0033144	negative regulation of intracellular steroid hormone receptor signaling pathway	2	0	NA	NA	NR0B1	FALSE
GO:0033146	regulation of intracellular estrogen receptor signaling pathway	1	3	NA	NA	CARM1;UFL1;LATS1	FALSE
GO:0033150	cytoskeletal calyx	0	4	NA	NA	CCIN	FALSE
GO:0033151	V(D)J recombination	1	2	NA	NA	RAG1;RAG1;RAG1;LIG4;DCLRE1C	FALSE
GO:0033153	T cell receptor V(D)J recombination	1	2	NA	NA	LIG4;BCL11B	FALSE
GO:0033157	regulation of intracellular protein transport	1	1	NA	NA	ATP13A2;LCP1	FALSE
GO:0033167	ARC complex	0	3	NA	NA	DICER1	FALSE
GO:0033168	conversion of ds siRNA to ss siRNA involved in RNA interference	0	3	NA	NA	DICER1	FALSE
GO:0033180	proton-transporting V-type ATPase, V1 domain	0	3	NA	NA	ATP6V1F;ATP6AP1	FALSE
GO:0033182	regulation of histone ubiquitination	0	1	NA	NA	PARK7	FALSE
GO:0033184	positive regulation of histone ubiquitination	1	0	NA	NA	KDM1A	FALSE
GO:0033185	dolichol-phosphate-mannose synthase complex	0	1	NA	NA	DPM1	FALSE
GO:0033186	CAF-1 complex	0	1	NA	NA	CHAF1A;CHAF1A	FALSE
GO:0033188	sphingomyelin synthase activity	0	3	NA	NA	SGMS1;SGMS1;SGMS1;SGMS1;SAMD8	FALSE
GO:0033192	calmodulin-dependent protein phosphatase activity	0	4	NA	NA	PPP3CA;PPP3CA;PPP3CA	FALSE
GO:0033206	meiotic cytokinesis	0	2	NA	NA	ACTR2	FALSE
GO:0033210	leptin-mediated signaling pathway	0	3	NA	NA	LEPR;LEPR;LEPR	FALSE
GO:0033212	iron import into cell	2	2	NA	NA	SLC11A2;SLC11A2;STEAP4	FALSE
GO:0033218	amide binding	0	1	NA	NA	SRD5A1	FALSE
GO:0033227	dsRNA transport	1	0	NA	NA	RFTN1	FALSE
GO:0033229	cysteine transmembrane transporter activity	0	1	NA	NA	SLC1A1	FALSE
GO:0033233	regulation of protein sumoylation	0	2	NA	NA	ZMIZ1	FALSE
GO:0033262	regulation of nuclear cell cycle DNA replication	0	1	NA	NA	NUGGC	FALSE
GO:0033265	choline binding	0	2	NA	NA	BCHE;SLC5A7	FALSE
GO:0033269	internode region of axon	0	3	NA	NA	MBP;TUBB4A	FALSE
GO:0033290	eukaryotic 48S preinitiation complex	0	3	NA	NA	EIF3A;EIF3B	FALSE
GO:0033306	phytol metabolic process	0	1	NA	NA	PECR;PECR	FALSE
GO:0033328	peroxisome membrane targeting sequence binding	0	1	NA	NA	PEX19	FALSE
GO:0033343	positive regulation of collagen binding	0	1	NA	NA	ITGA2	FALSE
GO:0033345	asparagine catabolic process via L-aspartate	0	2	NA	NA	ASRGL1;ASRGL1;ASRGL1	FALSE
GO:0033353	S-adenosylmethionine cycle	1	2	NA	NA	AHCYL1;MTRR	FALSE
GO:0033363	secretory granule organization	0	1	NA	NA	SERPINE2	FALSE
GO:0033364	mast cell secretory granule organization	0	1	NA	NA	LYST	FALSE
GO:0033366	protein localization to secretory granule	0	1	NA	NA	CHGA	FALSE
GO:0033387	putrescine biosynthetic process from ornithine	0	2	NA	NA	AZIN2	FALSE
GO:0033389	putrescine biosynthetic process from arginine, using agmatinase	1	1	NA	NA	AGMAT	FALSE
GO:0033499	galactose catabolic process via UDP-galactose	0	2	NA	NA	GALT	FALSE
GO:0033500	carbohydrate homeostasis	0	3	NA	NA	TENT4B;VGF	FALSE
GO:0033505	floor plate morphogenesis	0	1	NA	NA	NODAL	FALSE
GO:0033512	L-lysine catabolic process to acetyl-CoA via saccharopine	1	0	NA	NA	AASS	FALSE
GO:0033514	L-lysine catabolic process to acetyl-CoA via L-pipecolate	0	1	NA	NA	PIPOX;PIPOX	FALSE
GO:0033522	histone H2A ubiquitination	1	1	NA	NA	UBR2;UBR2	FALSE
GO:0033549	MAP kinase phosphatase activity	1	3	NA	NA	DUSP29;DUSP29;STYXL2;DUSP26	FALSE
GO:0033554	cellular response to stress	1	2	NA	NA	MAP3K15	FALSE
GO:0033557	Slx1-Slx4 complex	0	2	NA	NA	SLX4;SLX4;SLX4;SLX1A;SLX1A;SLX1A	FALSE
GO:0033565	ESCRT-0 complex	0	1	NA	NA	STAM;STAM;STAM	FALSE
GO:0033577	protein glycosylation in endoplasmic reticulum	0	1	NA	NA	ALG2;ALG2	FALSE
GO:0033580	protein galactosylation at cell surface	0	1	NA	NA	GGTA1	FALSE
GO:0033593	BRCA2-MAGE-D1 complex	0	4	NA	NA	BRCA2	FALSE
GO:0033595	response to genistein	1	0	NA	NA	F7	FALSE
GO:0033596	TSC1-TSC2 complex	1	3	NA	NA	TSC2;TSC2;TSC1;TSC1	FALSE
GO:0033597	mitotic checkpoint complex	0	2	NA	NA	BUB3	FALSE
GO:0033598	mammary gland epithelial cell proliferation	1	1	NA	NA	EPHA2;TNFSF11	FALSE
GO:0033599	regulation of mammary gland epithelial cell proliferation	0	1	NA	NA	GPX1	FALSE
GO:0033602	negative regulation of dopamine secretion	0	2	NA	NA	ABAT;CNR1	FALSE
GO:0033604	negative regulation of catecholamine secretion	0	1	NA	NA	CHGA;CHGA	FALSE
GO:0033609	oxalate metabolic process	0	1	NA	NA	HOGA1	FALSE
GO:0033615	mitochondrial proton-transporting ATP synthase complex assembly	1	2	NA	NA	TMEM70;TMEM70;ATP23	FALSE
GO:0033625	positive regulation of integrin activation	1	2	NA	NA	PIEZO1;RASIP1	FALSE
GO:0033626	positive regulation of integrin activation by cell surface receptor linked signal transduction	0	2	NA	NA	P2RY12;CDH17	FALSE
GO:0033631	cell-cell adhesion mediated by integrin	1	2	NA	NA	PLPP3;ITGB1;NPNT	FALSE
GO:0033632	regulation of cell-cell adhesion mediated by integrin	0	1	NA	NA	FERMT3;FERMT3	FALSE
GO:0033677	DNA/RNA helicase activity	0	2	NA	NA	DDX1;G3BP1	FALSE
GO:0033678	5'-3' DNA/RNA helicase activity	1	1	NA	NA	PIF1;PIF1	FALSE
GO:0033688	regulation of osteoblast proliferation	0	2	NA	NA	FGFR2	FALSE
GO:0033692	cellular polysaccharide biosynthetic process	1	2	NA	NA	EXT2	FALSE
GO:0033737	1-pyrroline dehydrogenase activity	0	1	NA	NA	ALDH9A1	FALSE
GO:0033743	peptide-methionine (R)-S-oxide reductase activity	0	1	NA	NA	MSRB3;MSRB3;MSRB3	FALSE
GO:0033745	L-methionine-(R)-S-oxide reductase activity	0	1	NA	NA	MSRB3	FALSE
GO:0033746	histone H3-methyl-arginine-2 demethylase activity	1	0	NA	NA	JMJD6	FALSE
GO:0033749	histone H3-methyl-arginine-3 demethylase activity	1	0	NA	NA	JMJD6	FALSE
GO:0033782	24-hydroxycholesterol 7alpha-hydroxylase activity	0	1	NA	NA	CYP7B1	FALSE
GO:0033783	25-hydroxycholesterol 7alpha-hydroxylase activity	0	1	NA	NA	CYP7B1	FALSE
GO:0033791	3alpha,7alpha,12alpha-trihydroxy-5beta-cholestanoyl-CoA 24-hydroxylase activity	1	3	NA	NA	ACOX2;ACOX2;ACOX2	FALSE
GO:0033829	O-fucosylpeptide 3-beta-N-acetylglucosaminyltransferase activity	0	4	NA	NA	RFNG;LFNG;LFNG;LFNG;LFNG	FALSE
GO:0033857	diphosphoinositol-pentakisphosphate kinase activity	0	1	NA	NA	PPIP5K2;PPIP5K2;PPIP5K2	FALSE
GO:0033860	regulation of NAD(P)H oxidase activity	0	1	NA	NA	SLAMF8	FALSE
GO:0033864	positive regulation of NAD(P)H oxidase activity	0	2	NA	NA	PARK7;GNAI2	FALSE
GO:0033882	choloyl-CoA hydrolase activity	1	1	NA	NA	ACOT8	FALSE
GO:0033883	pyridoxal phosphatase activity	0	2	NA	NA	PHOSPHO2	FALSE
GO:0033961	cis-stilbene-oxide hydrolase activity	0	3	NA	NA	EPHX1;EPHX1	FALSE
GO:0034039	8-oxo-7,8-dihydroguanine DNA N-glycosylase activity	0	1	NA	NA	MUTYH	FALSE
GO:0034059	response to anoxia	0	1	NA	NA	OXTR	FALSE
GO:0034062	5'-3' RNA polymerase activity	0	2	NA	NA	TENT2	FALSE
GO:0034066	Ric1-Rgp1 guanyl-nucleotide exchange factor complex	0	1	NA	NA	RIC1;RIC1	FALSE
GO:0034080	CENP-A containing nucleosome assembly	0	1	NA	NA	HJURP;HJURP	FALSE
GO:0034098	VCP-NPL4-UFD1 AAA ATPase complex	0	1	NA	NA	NPLOC4;NPLOC4	FALSE
GO:0034103	regulation of tissue remodeling	0	3	NA	NA	DDR2;CST3;GPNMB	FALSE
GO:0034105	positive regulation of tissue remodeling	0	3	NA	NA	IL23A	FALSE
GO:0034111	negative regulation of homotypic cell-cell adhesion	1	0	NA	NA	RDX	FALSE
GO:0034120	positive regulation of erythrocyte aggregation	0	1	NA	NA	LGALS1	FALSE
GO:0034121	regulation of toll-like receptor signaling pathway	0	1	NA	NA	BIRC3	FALSE
GO:0034125	negative regulation of MyD88-dependent toll-like receptor signaling pathway	0	4	NA	NA	CD300LF	FALSE
GO:0034128	negative regulation of MyD88-independent toll-like receptor signaling pathway	0	1	NA	NA	SARM1	FALSE
GO:0034130	toll-like receptor 1 signaling pathway	0	1	NA	NA	TLR1	FALSE
GO:0034141	positive regulation of toll-like receptor 3 signaling pathway	0	3	NA	NA	PTPN22;PTPN22;F2RL1	FALSE
GO:0034148	negative regulation of toll-like receptor 5 signaling pathway	0	3	NA	NA	TNFAIP3	FALSE
GO:0034164	negative regulation of toll-like receptor 9 signaling pathway	0	1	NA	NA	PTPRS	FALSE
GO:0034165	positive regulation of toll-like receptor 9 signaling pathway	1	3	NA	NA	PTPN22;SLC15A4;RTN4	FALSE
GO:0034166	toll-like receptor 10 signaling pathway	0	2	NA	NA	TLR10	FALSE
GO:0034184	positive regulation of maintenance of mitotic sister chromatid cohesion	1	3	NA	NA	SLF2;SLF1;SMC5	FALSE
GO:0034190	apolipoprotein receptor binding	2	1	NA	NA	PCSK9	FALSE
GO:0034191	apolipoprotein A-I receptor binding	1	2	NA	NA	NR1H2;ABCA12;ABCA12	FALSE
GO:0034197	triglyceride transport	0	3	NA	NA	MTTP;MTTP;CETP;CETP;APOH	FALSE
GO:0034199	activation of protein kinase A activity	0	2	NA	NA	ADCY8	FALSE
GO:0034202	glycolipid floppase activity	0	1	NA	NA	RFT1	FALSE
GO:0034203	glycolipid translocation	0	1	NA	NA	RFT1	FALSE
GO:0034205	amyloid-beta formation	0	3	NA	NA	PSEN2;ABCA7	FALSE
GO:0034211	GTP-dependent protein kinase activity	0	1	NA	NA	LRRK2;LRRK2	FALSE
GO:0034224	cellular response to zinc ion starvation	0	1	NA	NA	SLC39A4	FALSE
GO:0034230	enkephalin processing	0	4	NA	NA	PCSK2	FALSE
GO:0034231	islet amyloid polypeptide processing	0	4	NA	NA	PCSK2	FALSE
GO:0034241	positive regulation of macrophage fusion	1	3	NA	NA	TYROBP;TYROBP;OCSTAMP;DCSTAMP	FALSE
GO:0034243	regulation of transcription elongation from RNA polymerase II promoter	0	1	NA	NA	EAF2;EAF2	FALSE
GO:0034245	mitochondrial DNA-directed RNA polymerase complex	0	2	NA	NA	POLRMT	FALSE
GO:0034246	mitochondrial transcription factor activity	0	2	NA	NA	TFB2M;TFB2M;TFB1M	FALSE
GO:0034247	snoRNA splicing	0	2	NA	NA	RNF113B	FALSE
GO:0034263	positive regulation of autophagy in response to ER overload	0	1	NA	NA	BID	FALSE
GO:0034271	phosphatidylinositol 3-kinase complex, class III, type I	0	2	NA	NA	BECN2;PIK3R4	FALSE
GO:0034272	phosphatidylinositol 3-kinase complex, class III, type II	0	2	NA	NA	BECN2;PIK3R4	FALSE
GO:0034274	Atg12-Atg5-Atg16 complex	0	3	NA	NA	ATG12	FALSE
GO:0034276	kynurenic acid biosynthetic process	0	1	NA	NA	KMO	FALSE
GO:0034315	regulation of Arp2/3 complex-mediated actin nucleation	1	3	NA	NA	ARF1;PICK1	FALSE
GO:0034316	negative regulation of Arp2/3 complex-mediated actin nucleation	0	3	NA	NA	PICK1	FALSE
GO:0034329	cell junction assembly	0	3	NA	NA	MYO9A	FALSE
GO:0034338	short-chain carboxylesterase activity	0	1	NA	NA	ABHD3	FALSE
GO:0034340	response to type I interferon	1	1	NA	NA	SMPD1;SP100;SP100	FALSE
GO:0034342	response to type III interferon	0	1	NA	NA	IFNLR1	FALSE
GO:0034344	regulation of type III interferon production	0	2	NA	NA	IFIH1	FALSE
GO:0034346	positive regulation of type III interferon production	0	1	NA	NA	TLR3	FALSE
GO:0034349	glial cell apoptotic process	1	2	NA	NA	RB1;BID;CASP3	FALSE
GO:0034354	'de novo' NAD biosynthetic process from tryptophan	0	1	NA	NA	KMO	FALSE
GO:0034358	plasma lipoprotein particle	1	0	NA	NA	LPA	FALSE
GO:0034366	spherical high-density lipoprotein particle	0	3	NA	NA	CLU	FALSE
GO:0034377	plasma lipoprotein particle assembly	0	1	NA	NA	MTTP;MTTP	FALSE
GO:0034378	chylomicron assembly	0	3	NA	NA	MTTP;APOA4	FALSE
GO:0034381	plasma lipoprotein particle clearance	2	1	NA	NA	SCARB1;LDLR;LDLR	FALSE
GO:0034384	high-density lipoprotein particle clearance	2	1	NA	NA	SCARB1;LDLR	FALSE
GO:0034386	4-aminobutyrate:2-oxoglutarate transaminase activity	0	1	NA	NA	ABAT	FALSE
GO:0034388	Pwp2p-containing subcomplex of 90S preribosome	1	0	NA	NA	WDR3	FALSE
GO:0034391	regulation of smooth muscle cell apoptotic process	0	3	NA	NA	PDE1A	FALSE
GO:0034414	tRNA 3'-trailer cleavage, endonucleolytic	0	2	NA	NA	ELAC1	FALSE
GO:0034418	urate biosynthetic process	1	0	NA	NA	PNP	FALSE
GO:0034435	cholesterol esterification	0	4	NA	NA	ACAT1;SOAT1;SOAT1;SOAT1;SOAT2;SOAT2;LCAT	FALSE
GO:0034436	glycoprotein transport	0	4	NA	NA	ABCG1;VLDLR	FALSE
GO:0034445	negative regulation of plasma lipoprotein oxidation	0	2	NA	NA	APOA4	FALSE
GO:0034447	very-low-density lipoprotein particle clearance	0	2	NA	NA	VLDLR	FALSE
GO:0034455	t-UTP complex	0	2	NA	NA	UTP4;UTP4	FALSE
GO:0034457	Mpp10 complex	0	4	NA	NA	MPHOSPH10;IMP4;IMP4	FALSE
GO:0034458	3'-5' RNA helicase activity	0	2	NA	NA	AQR	FALSE
GO:0034465	response to carbon monoxide	2	1	NA	NA	KCNMA1;KCNMA1;SOD1	FALSE
GO:0034466	chromaffin granule lumen	0	3	NA	NA	DBH	FALSE
GO:0034474	U2 snRNA 3'-end processing	0	1	NA	NA	INTS1	FALSE
GO:0034502	protein localization to chromosome	0	1	NA	NA	SPO11	FALSE
GO:0034505	tooth mineralization	0	1	NA	NA	TSPEAR	FALSE
GO:0034506	chromosome, centromeric core domain	1	0	NA	NA	RCC2	FALSE
GO:0034508	centromere complex assembly	0	2	NA	NA	CENPI	FALSE
GO:0034513	box H/ACA snoRNA binding	0	2	NA	NA	GAR1;GAR1;DKC1	FALSE
GO:0034514	mitochondrial unfolded protein response	0	1	NA	NA	ABCB10	FALSE
GO:0034518	RNA cap binding complex	0	4	NA	NA	NCBP3	FALSE
GO:0034545	fumarylpyruvate hydrolase activity	0	1	NA	NA	FAHD1	FALSE
GO:0034551	mitochondrial respiratory chain complex III assembly	1	0	NA	NA	BCS1L;BCS1L	FALSE
GO:0034589	hydroxyproline transport	0	2	NA	NA	SLC1A4	FALSE
GO:0034590	L-hydroxyproline transmembrane transporter activity	0	2	NA	NA	SLC1A4	FALSE
GO:0034593	phosphatidylinositol bisphosphate phosphatase activity	1	2	NA	NA	SACM1L	FALSE
GO:0034594	phosphatidylinositol trisphosphate phosphatase activity	1	0	NA	NA	INPP5K	FALSE
GO:0034595	phosphatidylinositol phosphate 5-phosphatase activity	1	1	NA	NA	INPP5K;SYNJ1	FALSE
GO:0034597	phosphatidylinositol-4,5-bisphosphate 4-phosphatase activity	1	3	NA	NA	INPP4B	FALSE
GO:0034611	oligoribonucleotidase activity	0	2	NA	NA	PDE12	FALSE
GO:0034627	'de novo' NAD biosynthetic process	1	1	NA	NA	NADSYN1	FALSE
GO:0034650	cortisol metabolic process	0	3	NA	NA	CYP11B1;CYP11A1;CYP11B2	FALSE
GO:0034665	integrin alpha1-beta1 complex	1	1	NA	NA	ITGA1;ITGB1	FALSE
GO:0034666	integrin alpha2-beta1 complex	1	2	NA	NA	ITGB1;ITGA2;LYN	FALSE
GO:0034667	integrin alpha3-beta1 complex	1	0	NA	NA	ITGB1	FALSE
GO:0034668	integrin alpha4-beta1 complex	1	2	NA	NA	EMILIN1;ITGB1	FALSE
GO:0034669	integrin alpha4-beta7 complex	0	3	NA	NA	ITGB7	FALSE
GO:0034673	inhibin-betaglycan-ActRII complex	0	3	NA	NA	TGFBR3;INHA	FALSE
GO:0034674	integrin alpha5-beta1 complex	1	0	NA	NA	ITGB1	FALSE
GO:0034677	integrin alpha7-beta1 complex	1	0	NA	NA	ITGB1	FALSE
GO:0034678	integrin alpha8-beta1 complex	1	0	NA	NA	ITGB1	FALSE
GO:0034679	integrin alpha9-beta1 complex	0	1	NA	NA	ITGA9	FALSE
GO:0034680	integrin alpha10-beta1 complex	2	2	NA	NA	ITGA10;ITGB1	FALSE
GO:0034681	integrin alpha11-beta1 complex	1	0	NA	NA	ITGB1	FALSE
GO:0034683	integrin alphav-beta3 complex	0	4	NA	NA	PLP1;ITGAV	FALSE
GO:0034686	integrin alphav-beta8 complex	0	3	NA	NA	ITGAV	FALSE
GO:0034688	integrin alphaM-beta2 complex	0	2	NA	NA	ITGAM	FALSE
GO:0034695	response to prostaglandin E	0	2	NA	NA	TGFBR3	FALSE
GO:0034698	response to gonadotropin	1	0	NA	NA	MAS1	FALSE
GO:0034699	response to luteinizing hormone	0	2	NA	NA	TGFBR3	FALSE
GO:0034708	methyltransferase complex	0	3	NA	NA	RIOK1	FALSE
GO:0034709	methylosome	0	2	NA	NA	CLNS1A	FALSE
GO:0034713	type I transforming growth factor beta receptor binding	1	1	NA	NA	SMAD6;ENG;ENG	FALSE
GO:0034715	pICln-Sm protein complex	0	2	NA	NA	CLNS1A	FALSE
GO:0034724	DNA replication-independent nucleosome organization	0	1	NA	NA	SUPT16H	FALSE
GO:0034729	histone H3-K79 methylation	0	1	NA	NA	DOT1L	FALSE
GO:0034736	cholesterol O-acyltransferase activity	0	2	NA	NA	SOAT1;SOAT1;SOAT1;SOAT1;SOAT2;SOAT2;SOAT2	FALSE
GO:0034756	regulation of iron ion transport	0	1	NA	NA	HFE;HFE	FALSE
GO:0034760	negative regulation of iron ion transmembrane transport	0	1	NA	NA	ATP7A	FALSE
GO:0034767	positive regulation of ion transmembrane transport	0	3	NA	NA	ANO6;P2RX7	FALSE
GO:0034769	basement membrane disassembly	0	2	NA	NA	CMA1	FALSE
GO:0034770	histone H4-K20 methylation	0	1	NA	NA	NSD2	FALSE
GO:0034772	histone H4-K20 dimethylation	1	1	NA	NA	KMT5B;KMT5C	FALSE
GO:0034776	response to histamine	1	3	NA	NA	DRD4	FALSE
GO:0034875	caffeine oxidase activity	1	2	NA	NA	CYP2C8;CYP1A2	FALSE
GO:0034970	histone H3-R2 methylation	1	1	NA	NA	CARM1	FALSE
GO:0034972	histone H3-R26 methylation	0	1	NA	NA	PRDM14	FALSE
GO:0034974	Swi5-Swi2 complex	0	1	NA	NA	SWI5	FALSE
GO:0034979	NAD-dependent protein deacetylase activity	0	2	NA	NA	SIRT3;SIRT3;SIRT6	FALSE
GO:0034986	iron chaperone activity	0	2	NA	NA	FXN;FXN	FALSE
GO:0034990	nuclear mitotic cohesin complex	0	4	NA	NA	SMC3;REC8;RAD21L1	FALSE
GO:0034991	nuclear meiotic cohesin complex	0	4	NA	NA	SMC3;REC8;RAD21L1	FALSE
GO:0034998	oligosaccharyltransferase I complex	0	1	NA	NA	STT3B	FALSE
GO:0035003	subapical complex	0	2	NA	NA	CRB2	FALSE
GO:0035014	phosphatidylinositol 3-kinase regulator activity	0	2	NA	NA	WDR81	FALSE
GO:0035022	positive regulation of Rac protein signal transduction	0	1	NA	NA	PIK3CG	FALSE
GO:0035032	phosphatidylinositol 3-kinase complex, class III	0	1	NA	NA	PIK3R4	FALSE
GO:0035036	sperm-egg recognition	0	1	NA	NA	FOLR2	FALSE
GO:0035051	cardiocyte differentiation	0	2	NA	NA	BMP2;BMP2	FALSE
GO:0035054	embryonic heart tube anterior/posterior pattern specification	0	3	NA	NA	BMP2;GATA4	FALSE
GO:0035065	regulation of histone acetylation	0	3	NA	NA	PARK7;FLCN;SETD5	FALSE
GO:0035067	negative regulation of histone acetylation	1	3	NA	NA	BRCA1;NOC2L;NOC2L;SET	FALSE
GO:0035092	sperm chromatin condensation	0	1	NA	NA	SRPK1	FALSE
GO:0035098	ESC/E(Z) complex	1	1	NA	NA	JARID2;RBBP7	FALSE
GO:0035101	FACT complex	0	1	NA	NA	SUPT16H	FALSE
GO:0035102	PRC1 complex	0	3	NA	NA	CBX7;BMI1;BMI1;PCGF6;PCGF6	FALSE
GO:0035128	post-embryonic forelimb morphogenesis	0	2	NA	NA	ATRX	FALSE
GO:0035150	regulation of tube size	0	2	NA	NA	WNT9B	FALSE
GO:0035166	post-embryonic hemopoiesis	0	1	NA	NA	ERCC1	FALSE
GO:0035174	histone serine kinase activity	0	1	NA	NA	AURKA	FALSE
GO:0035175	histone kinase activity (H3-S10 specific)	0	2	NA	NA	VRK1	FALSE
GO:0035189	Rb-E2F complex	0	1	NA	NA	RB1;RB1;RB1	FALSE
GO:0035194	post-transcriptional gene silencing by RNA	1	0	NA	NA	MOV10L1	FALSE
GO:0035238	vitamin A biosynthetic process	0	1	NA	NA	BCO1	FALSE
GO:0035248	alpha-1,4-N-acetylgalactosaminyltransferase activity	1	0	NA	NA	EXTL2	FALSE
GO:0035268	protein mannosylation	0	1	NA	NA	DPM1	FALSE
GO:0035272	exocrine system development	0	2	NA	NA	RAB26;RAB26	FALSE
GO:0035282	segmentation	1	0	NA	NA	ACD	FALSE
GO:0035284	brain segmentation	1	0	NA	NA	EGR2	FALSE
GO:0035304	regulation of protein dephosphorylation	0	2	NA	NA	PPP1R16B;PPP1R16B	FALSE
GO:0035305	negative regulation of dephosphorylation	1	0	NA	NA	INPP5K	FALSE
GO:0035312	5'-3' exodeoxyribonuclease activity	0	3	NA	NA	EXO1;EXO1;DCLRE1C;DCLRE1A;DCLRE1A	FALSE
GO:0035313	wound healing, spreading of epidermal cells	0	1	NA	NA	AJUBA	FALSE
GO:0035325	Toll-like receptor binding	0	3	NA	NA	SYK	FALSE
GO:0035332	positive regulation of hippo signaling	0	2	NA	NA	TIAL1;FRMD1	FALSE
GO:0035339	SPOTS complex	0	2	NA	NA	SPTLC1	FALSE
GO:0035340	inosine transport	0	1	NA	NA	SLC28A2	FALSE
GO:0035354	Toll-like receptor 1-Toll-like receptor 2 protein complex	0	1	NA	NA	TLR1;TLR1	FALSE
GO:0035358	regulation of peroxisome proliferator activated receptor signaling pathway	0	2	NA	NA	ALOX15	FALSE
GO:0035360	positive regulation of peroxisome proliferator activated receptor signaling pathway	0	2	NA	NA	BMP2	FALSE
GO:0035368	selenocysteine insertion sequence binding	1	0	NA	NA	SECISBP2L	FALSE
GO:0035370	UBC13-UEV1A complex	0	1	NA	NA	UBE2V1	FALSE
GO:0035378	carbon dioxide transmembrane transport	0	1	NA	NA	AQP1;AQP1	FALSE
GO:0035379	carbon dioxide transmembrane transporter activity	0	1	NA	NA	AQP1;AQP1	FALSE
GO:0035382	sterol transmembrane transport	0	1	NA	NA	SLC22A24	FALSE
GO:0035397	helper T cell enhancement of adaptive immune response	0	1	NA	NA	CD4	FALSE
GO:0035402	histone kinase activity (H3-T11 specific)	0	2	NA	NA	CHEK1;PKN1	FALSE
GO:0035404	histone-serine phosphorylation	0	1	NA	NA	AURKA	FALSE
GO:0035407	histone H3-T11 phosphorylation	0	2	NA	NA	CHEK1;PKN1	FALSE
GO:0035410	dihydrotestosterone 17-beta-dehydrogenase activity	0	1	NA	NA	AKR1C3	FALSE
GO:0035425	autocrine signaling	1	3	NA	NA	CD68;SERPINB3;CX3CR1	FALSE
GO:0035434	copper ion transmembrane transport	0	2	NA	NA	SLC11A2	FALSE
GO:0035437	maintenance of protein localization in endoplasmic reticulum	0	2	NA	NA	HSPA5	FALSE
GO:0035441	cell migration involved in vasculogenesis	0	1	NA	NA	PDGFRB	FALSE
GO:0035444	nickel cation transmembrane transport	0	2	NA	NA	SLC11A2	FALSE
GO:0035455	response to interferon-alpha	1	1	NA	NA	EIF2AK2;IFNAR2;IFNAR2	FALSE
GO:0035456	response to interferon-beta	0	1	NA	NA	IFNAR2	FALSE
GO:0035461	vitamin transmembrane transport	2	0	NA	NA	SCARB1	FALSE
GO:0035469	determination of pancreatic left/right asymmetry	0	3	NA	NA	CCDC39	FALSE
GO:0035470	positive regulation of vascular wound healing	0	1	NA	NA	SMOC2	FALSE
GO:0035481	positive regulation of Notch signaling pathway involved in heart induction	0	4	NA	NA	GATA5;ROBO1;MESP1	FALSE
GO:0035485	adenine/guanine mispair binding	0	1	NA	NA	MUTYH	FALSE
GO:0035493	SNARE complex assembly	0	1	NA	NA	STXBP1	FALSE
GO:0035497	cAMP response element binding	0	4	NA	NA	E4F1;CREB3	FALSE
GO:0035500	MH2 domain binding	0	1	NA	NA	DDX5	FALSE
GO:0035513	oxidative RNA demethylation	1	0	NA	NA	JMJD6	FALSE
GO:0035517	PR-DUB complex	1	1	NA	NA	ASXL3;ASXL1;ASXL1	FALSE
GO:0035518	histone H2A monoubiquitination	1	3	NA	NA	KDM2B;DDB1;RNF168;RNF168	FALSE
GO:0035519	protein K29-linked ubiquitination	0	4	NA	NA	RNF186;RNF186	FALSE
GO:0035522	monoubiquitinated histone H2A deubiquitination	0	1	NA	NA	ASXL1	FALSE
GO:0035524	proline transmembrane transport	0	3	NA	NA	SLC1A4;SLC6A7	FALSE
GO:0035529	NADH pyrophosphatase activity	0	4	NA	NA	ENPP3;NUDT13;ENPP1	FALSE
GO:0035538	carbohydrate response element binding	1	0	NA	NA	MLXIPL	FALSE
GO:0035542	regulation of SNARE complex assembly	0	1	NA	NA	STXBP1	FALSE
GO:0035544	negative regulation of SNARE complex assembly	0	3	NA	NA	ANKRD27	FALSE
GO:0035564	regulation of kidney size	0	2	NA	NA	LRRK2;ASXL1	FALSE
GO:0035582	sequestering of BMP in extracellular matrix	1	0	NA	NA	FBN1	FALSE
GO:0035583	sequestering of TGFbeta in extracellular matrix	2	1	NA	NA	FBN1;FBN2	FALSE
GO:0035602	fibroblast growth factor receptor signaling pathway involved in negative regulation of apoptotic process in bone marrow cell	0	2	NA	NA	FGFR2	FALSE
GO:0035603	fibroblast growth factor receptor signaling pathway involved in hemopoiesis	0	2	NA	NA	FGFR2	FALSE
GO:0035604	fibroblast growth factor receptor signaling pathway involved in positive regulation of cell proliferation in bone marrow	0	2	NA	NA	FGFR2	FALSE
GO:0035607	fibroblast growth factor receptor signaling pathway involved in orbitofrontal cortex development	0	2	NA	NA	FGFR2	FALSE
GO:0035609	C-terminal protein deglutamylation	0	1	NA	NA	AGBL1;AGBL1	FALSE
GO:0035617	stress granule disassembly	0	2	NA	NA	KLC1	FALSE
GO:0035621	ER to Golgi ceramide transport	0	1	NA	NA	CERT1;CERT1	FALSE
GO:0035624	receptor transactivation	1	2	NA	NA	NCOA3;ADRA2C	FALSE
GO:0035632	mitochondrial prohibitin complex	1	0	NA	NA	PHB	FALSE
GO:0035634	response to stilbenoid	0	2	NA	NA	APOA4	FALSE
GO:0035635	entry of bacterium into host cell	1	0	NA	NA	CBL	FALSE
GO:0035639	purine ribonucleoside triphosphate binding	1	0	NA	NA	PSMA6	FALSE
GO:0035642	histone methyltransferase activity (H3-R17 specific)	1	1	NA	NA	CARM1	FALSE
GO:0035643	L-DOPA receptor activity	0	3	NA	NA	GPR143;GPR143	FALSE
GO:0035644	phosphoanandamide dephosphorylation	0	1	NA	NA	PTPN22	FALSE
GO:0035645	enteric smooth muscle cell differentiation	0	2	NA	NA	EDNRB	FALSE
GO:0035650	AP-1 adaptor complex binding	0	1	NA	NA	LDLRAP1	FALSE
GO:0035651	AP-3 adaptor complex binding	0	1	NA	NA	PI4K2A	FALSE
GO:0035663	Toll-like receptor 2 binding	0	1	NA	NA	TLR1;TLR1	FALSE
GO:0035672	oligopeptide transmembrane transport	0	2	NA	NA	ABCB9;CDH17	FALSE
GO:0035674	tricarboxylic acid transmembrane transport	0	1	NA	NA	SLC13A5	FALSE
GO:0035683	memory T cell extravasation	0	1	NA	NA	F11R	FALSE
GO:0035691	macrophage migration inhibitory factor signaling pathway	0	1	NA	NA	CD74	FALSE
GO:0035692	macrophage migration inhibitory factor receptor complex	0	1	NA	NA	CD74	FALSE
GO:0035693	NOS2-CD74 complex	0	1	NA	NA	CD74	FALSE
GO:0035694	mitochondrial protein catabolic process	0	3	NA	NA	YME1L1;PISD;SPATA18;SPATA18	FALSE
GO:0035695	mitophagy by induced vacuole formation	0	1	NA	NA	SPATA18;SPATA18	FALSE
GO:0035696	monocyte extravasation	0	3	NA	NA	CCR2	FALSE
GO:0035702	monocyte homeostasis	1	2	NA	NA	MPL;SH2B3	FALSE
GO:0035705	T-helper 17 cell chemotaxis	0	3	NA	NA	CCR2	FALSE
GO:0035709	memory T cell activation	0	4	NA	NA	TCIRG1	FALSE
GO:0035711	T-helper 1 cell activation	0	4	NA	NA	TCIRG1	FALSE
GO:0035715	chemokine (C-C motif) ligand 2 binding	0	3	NA	NA	CCR2	FALSE
GO:0035716	chemokine (C-C motif) ligand 12 binding	0	3	NA	NA	CCR2	FALSE
GO:0035717	chemokine (C-C motif) ligand 7 binding	0	3	NA	NA	CCR2	FALSE
GO:0035718	macrophage migration inhibitory factor binding	0	3	NA	NA	CD74;CD74;COPS5	FALSE
GO:0035720	intraciliary anterograde transport	0	2	NA	NA	IFT52;TTC26	FALSE
GO:0035722	interleukin-12-mediated signaling pathway	0	2	NA	NA	IL12RB1	FALSE
GO:0035723	interleukin-15-mediated signaling pathway	0	1	NA	NA	CD4;CD4	FALSE
GO:0035747	natural killer cell chemotaxis	0	2	NA	NA	PIK3CD;PIK3CG	FALSE
GO:0035748	myelin sheath abaxonal region	1	3	NA	NA	PRKCZ;ITGB1;EXOC4	FALSE
GO:0035751	regulation of lysosomal lumen pH	0	4	NA	NA	LRRK2;VPS33A;TMEM175	FALSE
GO:0035752	lysosomal lumen pH elevation	0	1	NA	NA	CLN3	FALSE
GO:0035754	B cell chemotaxis	1	3	NA	NA	CYP7B1;PIK3CD;GAS6;HSD3B7	FALSE
GO:0035767	endothelial cell chemotaxis	0	2	NA	NA	NRP1	FALSE
GO:0035771	interleukin-4-mediated signaling pathway	0	3	NA	NA	JAK3	FALSE
GO:0035772	interleukin-13-mediated signaling pathway	0	4	NA	NA	CD300LF	FALSE
GO:0035773	insulin secretion involved in cellular response to glucose stimulus	0	2	NA	NA	PTPRN	FALSE
GO:0035780	CD80 biosynthetic process	0	1	NA	NA	TMEM106A	FALSE
GO:0035781	CD86 biosynthetic process	0	2	NA	NA	TMEM106A;TREX1	FALSE
GO:0035787	cell migration involved in kidney development	0	4	NA	NA	VANGL2	FALSE
GO:0035789	metanephric mesenchymal cell migration	0	1	NA	NA	PDGFRB	FALSE
GO:0035791	platelet-derived growth factor receptor-beta signaling pathway	0	4	NA	NA	PDGFRB;LOX;ABL1	FALSE
GO:0035793	positive regulation of metanephric mesenchymal cell migration by platelet-derived growth factor receptor-beta signaling pathway	0	1	NA	NA	PDGFRB	FALSE
GO:0035794	positive regulation of mitochondrial membrane permeability	1	2	NA	NA	SLC9A1	FALSE
GO:0035795	negative regulation of mitochondrial membrane permeability	0	2	NA	NA	BCL2L2;HK2	FALSE
GO:0035800	deubiquitinase activator activity	1	2	NA	NA	TANK	FALSE
GO:0035801	adrenal cortex development	0	1	NA	NA	ARMC5	FALSE
GO:0035803	egg coat formation	0	1	NA	NA	ZP3;ZP3	FALSE
GO:0035804	structural constituent of egg coat	0	2	NA	NA	ZP1;ZP3	FALSE
GO:0035805	egg coat	0	3	NA	NA	OVGP1;ZP1;ZP3	FALSE
GO:0035809	regulation of urine volume	0	2	NA	NA	ADM	FALSE
GO:0035811	negative regulation of urine volume	0	2	NA	NA	MLLT6;SLC4A1	FALSE
GO:0035814	negative regulation of renal sodium excretion	1	0	NA	NA	COMT	FALSE
GO:0035825	homologous recombination	0	2	NA	NA	HDAC10	FALSE
GO:0035838	growing cell tip	0	1	NA	NA	PI4K2A	FALSE
GO:0035847	uterine epithelium development	0	2	NA	NA	LHX1	FALSE
GO:0035849	nephric duct elongation	0	2	NA	NA	LHX1	FALSE
GO:0035852	horizontal cell localization	0	2	NA	NA	LHX1	FALSE
GO:0035866	alphav-beta3 integrin-PKCalpha complex	0	3	NA	NA	ITGAV	FALSE
GO:0035867	alphav-beta3 integrin-IGF-1-IGF1R complex	0	4	NA	NA	IGF1;ITGAV	FALSE
GO:0035868	alphav-beta3 integrin-HMGB1 complex	0	3	NA	NA	ITGAV	FALSE
GO:0035872	nucleotide-binding domain, leucine rich repeat containing receptor signaling pathway	0	3	NA	NA	RNF34	FALSE
GO:0035874	cellular response to copper ion starvation	0	4	NA	NA	AOC1	FALSE
GO:0035877	death effector domain binding	0	1	NA	NA	CASP10;CASP10	FALSE
GO:0035879	plasma membrane lactate transport	0	1	NA	NA	EMB	FALSE
GO:0035881	amacrine cell differentiation	0	3	NA	NA	RORB;PTF1A	FALSE
GO:0035905	ascending aorta development	0	2	NA	NA	LOX	FALSE
GO:0035906	descending aorta development	0	2	NA	NA	LOX	FALSE
GO:0035912	dorsal aorta morphogenesis	0	2	NA	NA	HEY1;ENG	FALSE
GO:0035915	pore formation in membrane of other organism	0	2	NA	NA	MPEG1	FALSE
GO:0035922	foramen ovale closure	0	3	NA	NA	TBX20	FALSE
GO:0035932	aldosterone secretion	1	0	NA	NA	AGTR2	FALSE
GO:0035934	corticosterone secretion	0	1	NA	NA	KCNQ1	FALSE
GO:0035962	response to interleukin-13	1	0	NA	NA	CCL11	FALSE
GO:0035963	cellular response to interleukin-13	0	3	NA	NA	SHPK;ALOX15	FALSE
GO:0035965	cardiolipin acyl-chain remodeling	0	2	NA	NA	PLA2G6;PLA2G6	FALSE
GO:0035967	cellular response to topologically incorrect protein	2	1	NA	NA	HDAC6	FALSE
GO:0035971	peptidyl-histidine dephosphorylation	0	1	NA	NA	PHPT1;PHPT1	FALSE
GO:0035978	histone H2A-S139 phosphorylation	1	2	NA	NA	MST1	FALSE
GO:0035984	cellular response to trichostatin A	0	2	NA	NA	ACTR2	FALSE
GO:0035985	senescence-associated heterochromatin focus	0	2	NA	NA	HMGA1;CDKN2A	FALSE
GO:0035989	tendon development	2	1	NA	NA	COMP	FALSE
GO:0036016	cellular response to interleukin-3	0	2	NA	NA	SH2B3;GSK3A	FALSE
GO:0036041	long-chain fatty acid binding	0	1	NA	NA	PRR7	FALSE
GO:0036042	long-chain fatty acyl-CoA binding	2	2	NA	NA	ACOT11;PNPLA3;ACOT12	FALSE
GO:0036077	intratendonous ossification	0	1	NA	NA	MKX	FALSE
GO:0036088	D-serine catabolic process	0	1	NA	NA	DAO;DAO	FALSE
GO:0036089	cleavage furrow formation	0	2	NA	NA	SPIRE1;SPIRE1;SPIRE2;SPIRE2	FALSE
GO:0036091	positive regulation of transcription from RNA polymerase II promoter in response to oxidative stress	1	3	NA	NA	CHD6;ATF4;ATF4	FALSE
GO:0036105	peroxisome membrane class-1 targeting sequence binding	0	1	NA	NA	PEX19	FALSE
GO:0036119	response to platelet-derived growth factor	0	3	NA	NA	FER	FALSE
GO:0036121	double-stranded DNA helicase activity	0	4	NA	NA	CHD3;ANXA1	FALSE
GO:0036130	prostaglandin H2 endoperoxidase reductase activity	0	1	NA	NA	AKR1C3	FALSE
GO:0036131	prostaglandin D2 11-ketoreductase activity	0	1	NA	NA	AKR1C3	FALSE
GO:0036132	13-prostaglandin reductase activity	0	1	NA	NA	PTGR2	FALSE
GO:0036134	12-hydroxyheptadecatrienoic acid synthase activity	0	3	NA	NA	CYP2S1	FALSE
GO:0036150	phosphatidylserine acyl-chain remodeling	1	3	NA	NA	LPCAT4;LPCAT4;PLA2G2F;OSBPL10;PLA1A	FALSE
GO:0036153	triglyceride acyl-chain remodeling	2	0	NA	NA	PNPLA3	FALSE
GO:0036195	muscle cell projection membrane	0	1	NA	NA	ARPC2	FALSE
GO:0036218	dTTP diphosphatase activity	0	3	NA	NA	ENPP3;ENPP1	FALSE
GO:0036255	response to methylamine	0	2	NA	NA	GLDC	FALSE
GO:0036269	swimming behavior	0	3	NA	NA	ALK	FALSE
GO:0036289	peptidyl-serine autophosphorylation	2	2	NA	NA	ATM;PIKFYVE;MARK3	FALSE
GO:0036292	DNA rewinding	0	1	NA	NA	ZRANB3	FALSE
GO:0036293	response to decreased oxygen levels	0	1	NA	NA	SLC1A1	FALSE
GO:0036294	cellular response to decreased oxygen levels	0	3	NA	NA	PICK1	FALSE
GO:0036298	recombinational interstrand cross-link repair	2	2	NA	NA	MCM8;MCM9	FALSE
GO:0036304	umbilical cord morphogenesis	0	1	NA	NA	HEY1	FALSE
GO:0036306	embryonic heart tube elongation	0	3	NA	NA	TBX20	FALSE
GO:0036313	phosphatidylinositol 3-kinase catalytic subunit binding	0	2	NA	NA	FAM83B;GSN	FALSE
GO:0036315	cellular response to sterol	1	1	NA	NA	RORC;INSIG1	FALSE
GO:0036321	ghrelin secretion	0	1	NA	NA	GHSR	FALSE
GO:0036323	vascular endothelial growth factor receptor-1 signaling pathway	0	1	NA	NA	FLT1	FALSE
GO:0036324	vascular endothelial growth factor receptor-2 signaling pathway	0	1	NA	NA	CLEC14A	FALSE
GO:0036325	vascular endothelial growth factor receptor-3 signaling pathway	0	1	NA	NA	CLEC14A	FALSE
GO:0036332	placental growth factor-activated receptor activity	0	1	NA	NA	FLT1	FALSE
GO:0036335	intestinal stem cell homeostasis	0	3	NA	NA	LGR4	FALSE
GO:0036337	Fas signaling pathway	0	4	NA	NA	FAS;CASP8AP2;CASP8AP2	FALSE
GO:0036344	platelet morphogenesis	0	3	NA	NA	ACTN1	FALSE
GO:0036345	platelet maturation	0	3	NA	NA	FGG	FALSE
GO:0036351	histone H2A-K13 ubiquitination	1	0	NA	NA	RNF168	FALSE
GO:0036352	histone H2A-K15 ubiquitination	1	0	NA	NA	RNF168;RNF168	FALSE
GO:0036353	histone H2A-K119 monoubiquitination	0	2	NA	NA	BMI1;BMI1;PCGF6;PCGF6	FALSE
GO:0036359	renal potassium excretion	0	2	NA	NA	CLN3;MLLT6	FALSE
GO:0036368	cone photoresponse recovery	0	1	NA	NA	SLC24A4	FALSE
GO:0036371	protein localization to T-tubule	0	1	NA	NA	ANK2	FALSE
GO:0036372	opsin transport	1	2	NA	NA	IFT20;KIF3B	FALSE
GO:0036378	calcitriol biosynthetic process from calciol	0	3	NA	NA	CYP27A1;CYP27A1;CYP27B1;CYP27B1	FALSE
GO:0036384	cytidine-diphosphatase activity	0	1	NA	NA	ENTPD6	FALSE
GO:0036393	thiocyanate peroxidase activity	0	2	NA	NA	LPO;LPO	FALSE
GO:0036396	RNA N6-methyladenosine methyltransferase complex	0	2	NA	NA	VIRMA;METTL3;METTL3	FALSE
GO:0036402	proteasome-activating activity	0	1	NA	NA	PSMC6;PSMC6	FALSE
GO:0036403	arachidonate 8(S)-lipoxygenase activity	0	3	NA	NA	ALOX5	FALSE
GO:0036404	conversion of ds siRNA to ss siRNA	0	3	NA	NA	DICER1	FALSE
GO:0036413	histone H3-R26 citrullination	0	1	NA	NA	PADI2	FALSE
GO:0036414	histone citrullination	0	4	NA	NA	PADI2;PADI1;PADI6	FALSE
GO:0036424	L-phosphoserine phosphatase activity	0	1	NA	NA	DUSP26;DUSP26	FALSE
GO:0036456	L-methionine-(S)-S-oxide reductase activity	0	4	NA	NA	MSRA	FALSE
GO:0036465	synaptic vesicle recycling	0	3	NA	NA	SYT7;PLD2	FALSE
GO:0036466	synaptic vesicle recycling via endosome	0	1	NA	NA	DNM1L	FALSE
GO:0036470	tyrosine 3-monooxygenase activator activity	0	1	NA	NA	PARK7	FALSE
GO:0036471	cellular response to glyoxal	0	1	NA	NA	PARK7	FALSE
GO:0036474	cell death in response to hydrogen peroxide	0	1	NA	NA	SIGMAR1	FALSE
GO:0036475	neuron death in response to oxidative stress	0	2	NA	NA	TBC1D24;SLC1A1	FALSE
GO:0036477	somatodendritic compartment	0	3	NA	NA	SLC4A10;LDLR;MAP1B	FALSE
GO:0036478	L-dopa decarboxylase activator activity	0	1	NA	NA	PARK7	FALSE
GO:0036479	peroxidase inhibitor activity	0	1	NA	NA	LRRK2	FALSE
GO:0036492	eiF2alpha phosphorylation in response to endoplasmic reticulum stress	1	1	NA	NA	EIF2AK4	FALSE
GO:0036499	PERK-mediated unfolded protein response	0	1	NA	NA	ATF4;ATF4	FALSE
GO:0036501	UFD1-NPL4 complex	0	1	NA	NA	NPLOC4	FALSE
GO:0036508	protein alpha-1,2-demannosylation	0	2	NA	NA	MAN1B1;MAN1B1	FALSE
GO:0036509	trimming of terminal mannose on B branch	0	2	NA	NA	MAN1B1;MAN1B1;MAN1B1	FALSE
GO:0036510	trimming of terminal mannose on C branch	0	2	NA	NA	MAN1B1	FALSE
GO:0036511	trimming of first mannose on A branch	0	2	NA	NA	MAN1B1	FALSE
GO:0036512	trimming of second mannose on A branch	0	2	NA	NA	MAN1B1	FALSE
GO:0036513	Derlin-1 retrotranslocation complex	0	3	NA	NA	AMFR;HM13;RNF139	FALSE
GO:0036524	protein deglycase activity	0	1	NA	NA	PARK7;PARK7	FALSE
GO:0036525	protein deglycation	0	1	NA	NA	FN3K	FALSE
GO:0036526	peptidyl-cysteine deglycation	0	1	NA	NA	PARK7	FALSE
GO:0036527	peptidyl-arginine deglycation	0	1	NA	NA	PARK7;PARK7	FALSE
GO:0036528	peptidyl-lysine deglycation	0	1	NA	NA	PARK7	FALSE
GO:0036529	protein deglycation, glyoxal removal	0	1	NA	NA	PARK7;PARK7	FALSE
GO:0036530	protein deglycation, methylglyoxal removal	0	1	NA	NA	PARK7;PARK7	FALSE
GO:0036531	glutathione deglycation	0	1	NA	NA	PARK7	FALSE
GO:0038001	paracrine signaling	3	0	NA	NA	FGF2;TNFSF11;SERPINB3	FALSE
GO:0038018	Wnt receptor catabolic process	0	1	NA	NA	RNF43;RNF43;RNF43	FALSE
GO:0038020	insulin receptor recycling	0	2	NA	NA	SORL1	FALSE
GO:0038021	leptin receptor activity	0	3	NA	NA	LEPR;LEPR	FALSE
GO:0038025	reelin receptor activity	0	2	NA	NA	VLDLR	FALSE
GO:0038028	insulin receptor signaling pathway via phosphatidylinositol 3-kinase	0	3	NA	NA	FER	FALSE
GO:0038029	epidermal growth factor receptor signaling pathway via MAPK cascade	0	3	NA	NA	EGF	FALSE
GO:0038030	non-canonical Wnt signaling pathway via MAPK cascade	0	1	NA	NA	WNT4	FALSE
GO:0038031	non-canonical Wnt signaling pathway via JNK cascade	1	1	NA	NA	MYOC;FZD7	FALSE
GO:0038036	sphingosine-1-phosphate receptor activity	0	3	NA	NA	GPR6	FALSE
GO:0038037	G protein-coupled receptor dimeric complex	0	2	NA	NA	GRM1	FALSE
GO:0038038	G protein-coupled receptor homodimeric complex	0	2	NA	NA	GRM1	FALSE
GO:0038039	G protein-coupled receptor heterodimeric complex	0	2	NA	NA	GABBR2;GABBR2	FALSE
GO:0038041	cross-receptor inhibition within G protein-coupled receptor heterodimer	0	1	NA	NA	RAMP3	FALSE
GO:0038062	protein tyrosine kinase collagen receptor activity	0	1	NA	NA	DDR2;DDR2	FALSE
GO:0038064	collagen receptor activity	0	1	NA	NA	ITGA2	FALSE
GO:0038065	collagen-activated signaling pathway	0	3	NA	NA	GP6;ITGA2	FALSE
GO:0038066	p38MAPK cascade	0	3	NA	NA	MAP3K20;ZFP36L1	FALSE
GO:0038084	vascular endothelial growth factor signaling pathway	0	4	NA	NA	FLT1;NRP2;FLT4;VEGFD	FALSE
GO:0038085	vascular endothelial growth factor binding	0	3	NA	NA	PDGFRB;NRP1	FALSE
GO:0038091	positive regulation of cell proliferation by VEGF-activated platelet derived growth factor receptor signaling pathway	0	1	NA	NA	PDGFRB	FALSE
GO:0038092	nodal signaling pathway	1	0	NA	NA	SMAD3	FALSE
GO:0038108	negative regulation of appetite by leptin-mediated signaling pathway	0	4	NA	NA	BBS2;BBS4	FALSE
GO:0038110	interleukin-2-mediated signaling pathway	0	3	NA	NA	JAK3	FALSE
GO:0038127	ERBB signaling pathway	1	0	NA	NA	MVP	FALSE
GO:0038131	neuregulin receptor activity	0	1	NA	NA	ERBB3	FALSE
GO:0038133	ERBB2-ERBB3 signaling pathway	0	1	NA	NA	MYOC	FALSE
GO:0038145	macrophage colony-stimulating factor signaling pathway	0	2	NA	NA	MST1R;CSF1R	FALSE
GO:0038154	interleukin-11-mediated signaling pathway	0	4	NA	NA	IL6ST;IL11RA	FALSE
GO:0038155	interleukin-23-mediated signaling pathway	0	2	NA	NA	IL12RB1	FALSE
GO:0038156	interleukin-3-mediated signaling pathway	0	3	NA	NA	SYK	FALSE
GO:0038158	granulocyte colony-stimulating factor signaling pathway	0	1	NA	NA	JAGN1;JAGN1	FALSE
GO:0038162	erythropoietin-mediated signaling pathway	0	4	NA	NA	KIT	FALSE
GO:0038163	thrombopoietin-mediated signaling pathway	1	3	NA	NA	MPL;SH2B3;SH2B3;SH2B3;THPO;THPO;THPO	FALSE
GO:0038164	thrombopoietin receptor activity	1	1	NA	NA	MPL	FALSE
GO:0038165	oncostatin-M-mediated signaling pathway	0	2	NA	NA	LIFR;IL6ST	FALSE
GO:0038166	angiotensin-activated signaling pathway	3	0	NA	NA	AHCYL1;MAS1;AGTR2	FALSE
GO:0038170	somatostatin signaling pathway	0	4	NA	NA	SSTR5;SSTR2;SSTR4	FALSE
GO:0038171	cannabinoid signaling pathway	0	2	NA	NA	CNR2;CNR1;CNR1	FALSE
GO:0038172	interleukin-33-mediated signaling pathway	0	4	NA	NA	IL1RAP;IL33	FALSE
GO:0038177	death receptor agonist activity	1	2	NA	NA	EDA	FALSE
GO:0038186	lithocholic acid receptor activity	0	3	NA	NA	VDR	FALSE
GO:0038189	neuropilin signaling pathway	0	3	NA	NA	NRP1;ABL1	FALSE
GO:0038190	VEGF-activated neuropilin signaling pathway	0	2	NA	NA	NRP1;NRP1	FALSE
GO:0038191	neuropilin binding	0	1	NA	NA	ABL1	FALSE
GO:0038193	thromboxane A2 signaling pathway	0	2	NA	NA	TBXA2R	FALSE
GO:0038195	urokinase plasminogen activator signaling pathway	0	2	NA	NA	PLAUR	FALSE
GO:0038203	TORC2 signaling	0	1	NA	NA	PRR5L;PRR5L	FALSE
GO:0039521	suppression by virus of host autophagy	0	2	NA	NA	ATG7	FALSE
GO:0039528	cytoplasmic pattern recognition receptor signaling pathway in response to virus	0	2	NA	NA	IFIH1	FALSE
GO:0039530	MDA-5 signaling pathway	0	2	NA	NA	IFIH1	FALSE
GO:0039534	negative regulation of MDA-5 signaling pathway	0	1	NA	NA	DHX58	FALSE
GO:0039535	regulation of RIG-I signaling pathway	0	1	NA	NA	BIRC3	FALSE
GO:0039552	RIG-I binding	0	4	NA	NA	TRIM25;SEC14L1	FALSE
GO:0039689	negative stranded viral RNA replication	0	4	NA	NA	ATG16L1	FALSE
GO:0040009	regulation of growth rate	0	2	NA	NA	WRN	FALSE
GO:0040010	positive regulation of growth rate	1	0	NA	NA	RFTN1	FALSE
GO:0040012	regulation of locomotion	0	2	NA	NA	CHRM4;LRRK2	FALSE
GO:0040017	positive regulation of locomotion	0	2	NA	NA	BVES	FALSE
GO:0040031	snRNA modification	0	2	NA	NA	MEPCE;MEPCE	FALSE
GO:0040036	regulation of fibroblast growth factor receptor signaling pathway	0	3	NA	NA	HHIP;SULF1;RUNX2	FALSE
GO:0040038	polar body extrusion after meiotic divisions	1	3	NA	NA	SPIRE1;SPIRE1;FMN2;SPIRE2;SPIRE2	FALSE
GO:0040040	thermosensory behavior	0	1	NA	NA	SLC12A5	FALSE
GO:0042007	interleukin-18 binding	0	3	NA	NA	IL18BP;IL18BP;IL18R1;IL18R1	FALSE
GO:0042008	interleukin-18 receptor activity	0	2	NA	NA	IL18R1;IL18R1	FALSE
GO:0042011	interleukin-16 binding	0	1	NA	NA	CD4	FALSE
GO:0042012	interleukin-16 receptor activity	0	1	NA	NA	CD4	FALSE
GO:0042015	interleukin-20 binding	0	1	NA	NA	IL22RA1	FALSE
GO:0042019	interleukin-23 binding	0	2	NA	NA	IL12RB1;IL12RB1	FALSE
GO:0042020	interleukin-23 receptor activity	0	2	NA	NA	IL12RB1	FALSE
GO:0042022	interleukin-12 receptor complex	0	2	NA	NA	IL12RB1;IL12RB1	FALSE
GO:0042044	fluid transport	1	2	NA	NA	EXT2	FALSE
GO:0042088	T-helper 1 type immune response	0	1	NA	NA	IL18BP;IL18BP	FALSE
GO:0042093	T-helper cell differentiation	0	3	NA	NA	ATP7A;PTGER4	FALSE
GO:0042105	alpha-beta T cell receptor complex	1	3	NA	NA	CD3D;CD3D;CD3G;CD3G;CD3E;CD3E	FALSE
GO:0042126	nitrate metabolic process	1	0	NA	NA	MTARC1;MTARC1	FALSE
GO:0042129	regulation of T cell proliferation	1	2	NA	NA	SOS1;SOS2;CD209	FALSE
GO:0042133	neurotransmitter metabolic process	0	1	NA	NA	CLN3	FALSE
GO:0042134	rRNA primary transcript binding	0	4	NA	NA	RPF1;IMP4	FALSE
GO:0042135	neurotransmitter catabolic process	1	1	NA	NA	ABAT;COMT	FALSE
GO:0042138	meiotic DNA double-strand break formation	1	2	NA	NA	HORMAD1;C11orf80;C11orf80;SPO11	FALSE
GO:0042148	strand invasion	0	2	NA	NA	RAD51	FALSE
GO:0042168	heme metabolic process	0	1	NA	NA	ABCB6	FALSE
GO:0042175	nuclear outer membrane-endoplasmic reticulum membrane network	0	1	NA	NA	NPLOC4	FALSE
GO:0042176	regulation of protein catabolic process	1	3	NA	NA	ZDHHC2;CENATAC;NEDD4L	FALSE
GO:0042180	cellular ketone metabolic process	0	3	NA	NA	DHRS4;NMT1	FALSE
GO:0042197	halogenated hydrocarbon metabolic process	0	1	NA	NA	CYP2E1	FALSE
GO:0042214	terpene metabolic process	0	4	NA	NA	TH	FALSE
GO:0042262	DNA protection	0	2	NA	NA	CBS	FALSE
GO:0042267	natural killer cell mediated cytotoxicity	0	3	NA	NA	LYST;GZMB;GZMB;ULBP2	FALSE
GO:0042270	protection from natural killer cell mediated cytotoxicity	1	3	NA	NA	HLA-A;HLA-B	FALSE
GO:0042272	nuclear RNA export factor complex	1	0	NA	NA	NXF3	FALSE
GO:0042278	purine nucleoside metabolic process	0	3	NA	NA	MACROD1;MACROD1	FALSE
GO:0042281	dolichyl pyrophosphate Man9GlcNAc2 alpha-1,3-glucosyltransferase activity	0	3	NA	NA	ALG6	FALSE
GO:0042287	MHC protein binding	0	2	NA	NA	MARCHF8;CLEC7A	FALSE
GO:0042289	MHC class II protein binding	0	4	NA	NA	CD4;CD4;CD4;CD4;COL2A1;CD74;CD74;CD74	FALSE
GO:0042301	phosphate ion binding	1	3	NA	NA	ADSS1;PNP;SLC34A2	FALSE
GO:0042304	regulation of fatty acid biosynthetic process	0	3	NA	NA	SCAP;PDK4;EIF6	FALSE
GO:0042309	homoiothermy	0	3	NA	NA	DBH	FALSE
GO:0042328	heparan sulfate N-acetylglucosaminyltransferase activity	1	2	NA	NA	EXT2	FALSE
GO:0042339	keratan sulfate metabolic process	0	2	NA	NA	CHST1;CHST1	FALSE
GO:0042340	keratan sulfate catabolic process	0	2	NA	NA	GLB1	FALSE
GO:0042352	GDP-L-fucose salvage	0	4	NA	NA	FCSK;FCSK	FALSE
GO:0042355	L-fucose catabolic process	0	2	NA	NA	FUT4;FUT5	FALSE
GO:0042356	GDP-4-dehydro-D-rhamnose reductase activity	1	1	NA	NA	GFUS	FALSE
GO:0042357	thiamine diphosphate metabolic process	1	0	NA	NA	THTPA;THTPA	FALSE
GO:0042373	vitamin K metabolic process	0	1	NA	NA	VKORC1;VKORC1	FALSE
GO:0042382	paraspeckles	1	1	NA	NA	NUDT21;HNRNPM	FALSE
GO:0042392	sphingosine-1-phosphate phosphatase activity	0	3	NA	NA	PLPP3;PLPP3;PLPP3;PLPP2;PLPP2;PLPP7	FALSE
GO:0042403	thyroid hormone metabolic process	0	1	NA	NA	SULT2A1	FALSE
GO:0042412	taurine biosynthetic process	1	2	NA	NA	CSAD;CDO1;CDO1	FALSE
GO:0042414	epinephrine metabolic process	0	1	NA	NA	ATP7A	FALSE
GO:0042415	norepinephrine metabolic process	0	3	NA	NA	ATP7A;EPAS1;RTL4	FALSE
GO:0042418	epinephrine biosynthetic process	0	4	NA	NA	TH	FALSE
GO:0042423	catecholamine biosynthetic process	0	4	NA	NA	PAH	FALSE
GO:0042424	catecholamine catabolic process	1	0	NA	NA	COMT;COMT	FALSE
GO:0042427	serotonin biosynthetic process	0	3	NA	NA	TPH1;TPH1;TPH2	FALSE
GO:0042428	serotonin metabolic process	0	3	NA	NA	ATP7A;SRD5A1;BTBD9	FALSE
GO:0042431	indole metabolic process	0	1	NA	NA	SLC34A1	FALSE
GO:0042445	hormone metabolic process	0	4	NA	NA	WNT4;ALDH9A1;PRLHR;NR5A1	FALSE
GO:0042448	progesterone metabolic process	0	4	NA	NA	DHRS9;AKR1C3;AKR1C3;AFP;SRD5A1	FALSE
GO:0042473	outer ear morphogenesis	0	4	NA	NA	TBX1;EYA1	FALSE
GO:0042481	regulation of odontogenesis	0	1	NA	NA	SP6	FALSE
GO:0042482	positive regulation of odontogenesis	0	2	NA	NA	BMP2	FALSE
GO:0042490	mechanoreceptor differentiation	0	4	NA	NA	MYO7A;NTRK2	FALSE
GO:0042495	detection of triacyl bacterial lipopeptide	0	1	NA	NA	TLR1	FALSE
GO:0042500	aspartic endopeptidase activity, intramembrane cleaving	0	3	NA	NA	PSEN2;SPPL2A;SPPL2A;SPPL2A;HM13;HM13;HM13;HM13	FALSE
GO:0042509	regulation of tyrosine phosphorylation of STAT protein	0	3	NA	NA	IL23A	FALSE
GO:0042541	hemoglobin biosynthetic process	0	3	NA	NA	INHA;ALAS1	FALSE
GO:0042558	pteridine-containing compound metabolic process	0	3	NA	NA	MTR	FALSE
GO:0042564	NLS-dependent protein nuclear import complex	0	3	NA	NA	MYBBP1A	FALSE
GO:0042567	insulin-like growth factor ternary complex	0	1	NA	NA	IGF1	FALSE
GO:0042583	chromaffin granule	0	4	NA	NA	CHGA;CHGA;CLU	FALSE
GO:0042585	germinal vesicle	1	1	NA	NA	AURKA;MARCKS	FALSE
GO:0042586	peptide deformylase activity	0	1	NA	NA	PDF;PDF	FALSE
GO:0042590	antigen processing and presentation of exogenous peptide antigen via MHC class I	1	1	NA	NA	HLA-A	FALSE
GO:0042595	behavioral response to starvation	0	1	NA	NA	GALP	FALSE
GO:0042612	MHC class I protein complex	1	3	NA	NA	HLA-A;HLA-B	FALSE
GO:0042613	MHC class II protein complex	0	1	NA	NA	CD74	FALSE
GO:0042625	ATPase-coupled ion transmembrane transporter activity	0	1	NA	NA	ATP6V1F	FALSE
GO:0042628	mating plug formation	0	1	NA	NA	SERPINE2	FALSE
GO:0042629	mast cell granule	0	4	NA	NA	CLNK;ANXA1	FALSE
GO:0042631	cellular response to water deprivation	0	4	NA	NA	AQP2;AVPR1A	FALSE
GO:0042636	negative regulation of hair cycle	1	0	NA	NA	TRPV3	FALSE
GO:0042658	MHC class II protein binding, via antigen binding groove	0	1	NA	NA	CD74	FALSE
GO:0042660	positive regulation of cell fate specification	1	0	NA	NA	FGF2	FALSE
GO:0042662	negative regulation of mesodermal cell fate specification	0	2	NA	NA	DKK1;MESP1	FALSE
GO:0042663	regulation of endodermal cell fate specification	0	1	NA	NA	DKK1	FALSE
GO:0042664	negative regulation of endodermal cell fate specification	0	1	NA	NA	MESP1	FALSE
GO:0042666	negative regulation of ectodermal cell fate specification	1	0	NA	NA	FZD7	FALSE
GO:0042693	muscle cell fate commitment	0	2	NA	NA	MYF6;TBX1	FALSE
GO:0042698	ovulation cycle	0	4	NA	NA	SERPINF1;NHLH2;TYRO3;GABRB1	FALSE
GO:0042713	sperm ejaculation	0	4	NA	NA	AVPR1A;OXTR	FALSE
GO:0042719	mitochondrial intermembrane space protein transporter complex	0	1	NA	NA	TIMM10B;TIMM10B	FALSE
GO:0042721	TIM22 mitochondrial import inner membrane insertion complex	1	2	NA	NA	AGK;TIMM10B	FALSE
GO:0042723	thiamine-containing compound metabolic process	1	0	NA	NA	SLC19A3	FALSE
GO:0042743	hydrogen peroxide metabolic process	0	2	NA	NA	PARK7;DUOXA2	FALSE
GO:0042745	circadian sleep/wake cycle	0	4	NA	NA	TH	FALSE
GO:0042747	circadian sleep/wake cycle, REM sleep	0	2	NA	NA	STAR;SRD5A1	FALSE
GO:0042748	circadian sleep/wake cycle, non-REM sleep	0	1	NA	NA	BTBD9	FALSE
GO:0042770	signal transduction in response to DNA damage	0	3	NA	NA	BID;CEP63;ABL1	FALSE
GO:0042791	5S class rRNA transcription by RNA polymerase III	0	3	NA	NA	GTF3C3;GTF3C1;GTF3C1	FALSE
GO:0042797	tRNA transcription by RNA polymerase III	0	3	NA	NA	GTF3C3;GTF3C1	FALSE
GO:0042799	histone methyltransferase activity (H4-K20 specific)	1	3	NA	NA	NSD2;KMT5B;KMT5B;KMT5B;KMT5C;KMT5C;KMT5C;SMYD5	FALSE
GO:0042806	fucose binding	0	3	NA	NA	SELP;COLEC11	FALSE
GO:0042824	MHC class I peptide loading complex	1	2	NA	NA	ABCB9;HLA-A	FALSE
GO:0042827	platelet dense granule	2	0	NA	NA	HPS4	FALSE
GO:0042883	cysteine transport	0	1	NA	NA	SLC1A1	FALSE
GO:0042886	amide transport	0	2	NA	NA	SLC47A1	FALSE
GO:0042887	amide transmembrane transporter activity	0	2	NA	NA	SLC47A1	FALSE
GO:0042903	tubulin deacetylase activity	2	1	NA	NA	HDAC6;HDAC6;HDAC6;HDAC6	FALSE
GO:0042904	9-cis-retinoic acid biosynthetic process	0	1	NA	NA	DHRS9	FALSE
GO:0042924	neuromedin U binding	0	2	NA	NA	NMUR2	FALSE
GO:0042937	tripeptide transmembrane transporter activity	0	1	NA	NA	SLC15A1	FALSE
GO:0042946	glucoside transport	0	2	NA	NA	SLC50A1	FALSE
GO:0042947	glucoside transmembrane transporter activity	0	2	NA	NA	SLC50A1	FALSE
GO:0042978	ornithine decarboxylase activator activity	0	2	NA	NA	AZIN2;AZIN2;AZIN2	FALSE
GO:0042982	amyloid precursor protein metabolic process	1	1	NA	NA	LDLRAP1;TMCC2;TMCC2	FALSE
GO:0042985	negative regulation of amyloid precursor protein biosynthetic process	0	4	NA	NA	ITM2B;ITM2B;AATF;ABCA7	FALSE
GO:0042987	amyloid precursor protein catabolic process	0	4	NA	NA	PSEN2;PSEN2;PSEN2;CLN3;ABCG1	FALSE
GO:0042988	X11-like protein binding	0	3	NA	NA	CLSTN1	FALSE
GO:0042989	sequestering of actin monomers	0	3	NA	NA	TWF2;TWF2;GSN;TMSB4X;TMSB4X	FALSE
GO:0042997	negative regulation of Golgi to plasma membrane protein transport	0	4	NA	NA	RSC1A1;CSK;PKDCC	FALSE
GO:0043000	Golgi to plasma membrane CFTR protein transport	0	3	NA	NA	SEC16A	FALSE
GO:0043006	activation of phospholipase A2 activity by calcium-mediated signaling	0	2	NA	NA	NMUR2	FALSE
GO:0043007	maintenance of rDNA	1	0	NA	NA	RMI2	FALSE
GO:0043009	chordate embryonic development	1	2	NA	NA	BRCA1;CENPU;FGFR1	FALSE
GO:0043027	cysteine-type endopeptidase inhibitor activity involved in apoptotic process	0	4	NA	NA	VIL1;BIRC3;GAS6	FALSE
GO:0043033	isoamylase complex	1	2	NA	NA	AGL	FALSE
GO:0043039	tRNA aminoacylation	1	1	NA	NA	DARS2	FALSE
GO:0043041	amino acid activation for nonribosomal peptide biosynthetic process	1	2	NA	NA	AASDH	FALSE
GO:0043084	penile erection	0	3	NA	NA	AVPR1A	FALSE
GO:0043101	purine-containing compound salvage	1	0	NA	NA	PNP	FALSE
GO:0043134	regulation of hindgut contraction	0	1	NA	NA	GHSR	FALSE
GO:0043143	regulation of translation by machinery localization	0	2	NA	NA	PADI6	FALSE
GO:0043159	acrosomal matrix	0	2	NA	NA	DLD	FALSE
GO:0043169	cation binding	1	1	NA	NA	GBE1	FALSE
GO:0043170	macromolecule metabolic process	0	1	NA	NA	AKR1C3	FALSE
GO:0043175	RNA polymerase core enzyme binding	0	2	NA	NA	RPAP2	FALSE
GO:0043178	alcohol binding	0	1	NA	NA	DPM1	FALSE
GO:0043181	vacuolar sequestering	0	3	NA	NA	GAA	FALSE
GO:0043183	vascular endothelial growth factor receptor 1 binding	0	2	NA	NA	CADM4	FALSE
GO:0043184	vascular endothelial growth factor receptor 2 binding	0	4	NA	NA	CADM4;CCDC88A	FALSE
GO:0043185	vascular endothelial growth factor receptor 3 binding	0	1	NA	NA	VEGFD	FALSE
GO:0043196	varicosity	0	1	NA	NA	MAP1B	FALSE
GO:0043208	glycosphingolipid binding	0	2	NA	NA	SELP;LYN	FALSE
GO:0043221	SMC family protein binding	2	0	NA	NA	TENT4A	FALSE
GO:0043229	intracellular organelle	1	1	NA	NA	BCL2L14;SLC5A1	FALSE
GO:0043244	regulation of protein-containing complex disassembly	0	2	NA	NA	IRAK3	FALSE
GO:0043247	telomere maintenance in response to DNA damage	0	1	NA	NA	RIF1	FALSE
GO:0043250	sodium-dependent organic anion transmembrane transporter activity	0	1	NA	NA	SLC10A6	FALSE
GO:0043251	sodium-dependent organic anion transport	0	1	NA	NA	SLC10A6	FALSE
GO:0043257	laminin-8 complex	0	1	NA	NA	LAMB1;LAMB1	FALSE
GO:0043259	laminin-10 complex	0	2	NA	NA	LAMA5;LAMA5;LAMB1	FALSE
GO:0043260	laminin-11 complex	0	2	NA	NA	LAMB2;LAMA5	FALSE
GO:0043265	ectoplasm	0	4	NA	NA	GYS2	FALSE
GO:0043270	positive regulation of ion transport	0	3	NA	NA	P2RY12;P2RY1	FALSE
GO:0043279	response to alkaloid	0	3	NA	NA	BCHE;CPT1A;SRSF9	FALSE
GO:0043291	RAVE complex	0	2	NA	NA	DMXL2;DMXL1	FALSE
GO:0043292	contractile fiber	0	1	NA	NA	DEK	FALSE
GO:0043293	apoptosome	0	4	NA	NA	APAF1;APAF1	FALSE
GO:0043310	negative regulation of eosinophil degranulation	0	3	NA	NA	CCR2	FALSE
GO:0043311	positive regulation of eosinophil degranulation	0	2	NA	NA	F2RL1	FALSE
GO:0043313	regulation of neutrophil degranulation	0	3	NA	NA	SYK	FALSE
GO:0043315	positive regulation of neutrophil degranulation	0	3	NA	NA	ITGAM;CD177;CD177	FALSE
GO:0043323	positive regulation of natural killer cell degranulation	0	2	NA	NA	LAMP1	FALSE
GO:0043331	response to dsRNA	0	1	NA	NA	TLR3	FALSE
GO:0043333	2-octaprenyl-6-methoxy-1,4-benzoquinone methylase activity	0	1	NA	NA	COQ5	FALSE
GO:0043335	protein unfolding	0	3	NA	NA	HSP90AA1;ANGPTL4	FALSE
GO:0043337	CDP-diacylglycerol-phosphatidylglycerol phosphatidyltransferase activity	0	2	NA	NA	CRLS1	FALSE
GO:0043353	enucleate erythrocyte differentiation	0	1	NA	NA	RB1	FALSE
GO:0043367	CD4-positive, alpha-beta T cell differentiation	0	1	NA	NA	ARMC5	FALSE
GO:0043368	positive T cell selection	0	2	NA	NA	BCL11B	FALSE
GO:0043370	regulation of CD4-positive, alpha-beta T cell differentiation	3	1	NA	NA	GATA3;SH3RF1	FALSE
GO:0043372	positive regulation of CD4-positive, alpha-beta T cell differentiation	0	1	NA	NA	SASH3	FALSE
GO:0043373	CD4-positive, alpha-beta T cell lineage commitment	0	3	NA	NA	TOX	FALSE
GO:0043374	CD8-positive, alpha-beta T cell differentiation	0	2	NA	NA	PSMB11	FALSE
GO:0043375	CD8-positive, alpha-beta T cell lineage commitment	0	3	NA	NA	TOX	FALSE
GO:0043379	memory T cell differentiation	1	0	NA	NA	TSC1	FALSE
GO:0043381	negative regulation of memory T cell differentiation	0	2	NA	NA	FGL2	FALSE
GO:0043398	HLH domain binding	0	3	NA	NA	PKD2	FALSE
GO:0043402	glucocorticoid mediated signaling pathway	1	1	NA	NA	NR3C1	FALSE
GO:0043404	corticotropin-releasing hormone receptor activity	0	1	NA	NA	CRHR2	FALSE
GO:0043405	regulation of MAP kinase activity	0	2	NA	NA	TRIB2;TRIB2;PPEF2	FALSE
GO:0043418	homocysteine catabolic process	0	4	NA	NA	CBS;MTRR	FALSE
GO:0043420	anthranilate metabolic process	0	1	NA	NA	KMO	FALSE
GO:0043423	3-phosphoinositide-dependent protein kinase binding	0	4	NA	NA	PTK2B	FALSE
GO:0043426	MRF binding	1	2	NA	NA	KDM1A;BHLHE41;BHLHE40	FALSE
GO:0043430	2-decaprenyl-6-methoxy-1,4-benzoquinone methyltransferase activity	0	1	NA	NA	COQ5	FALSE
GO:0043438	acetoacetic acid metabolic process	0	1	NA	NA	TYRP1	FALSE
GO:0043456	regulation of pentose-phosphate shunt	0	1	NA	NA	TIGAR;TIGAR	FALSE
GO:0043457	regulation of cellular respiration	1	2	NA	NA	NOS2;TREX1	FALSE
GO:0043489	RNA stabilization	0	4	NA	NA	TENT2;PHAX;NAF1	FALSE
GO:0043508	negative regulation of JUN kinase activity	1	1	NA	NA	PTPN22;SERPINB3	FALSE
GO:0043512	inhibin A complex	0	1	NA	NA	INHA	FALSE
GO:0043513	inhibin B complex	0	1	NA	NA	INHA	FALSE
GO:0043518	negative regulation of DNA damage response, signal transduction by p53 class mediator	1	2	NA	NA	KDM1A;MARCHF7;CD74;CD74	FALSE
GO:0043527	tRNA methyltransferase complex	0	1	NA	NA	WDR4;WDR4	FALSE
GO:0043530	adenosine 5'-monophosphoramidase activity	0	1	NA	NA	FHIT	FALSE
GO:0043533	inositol 1,3,4,5 tetrakisphosphate binding	0	1	NA	NA	ASTN2;ASTN2	FALSE
GO:0043535	regulation of blood vessel endothelial cell migration	0	3	NA	NA	EPHA2;EFNA1;NF1	FALSE
GO:0043540	6-phosphofructo-2-kinase/fructose-2,6-biphosphatase complex	1	0	NA	NA	PFKFB1;PFKFB1	FALSE
GO:0043544	lipoamide binding	0	2	NA	NA	DLD	FALSE
GO:0043553	negative regulation of phosphatidylinositol 3-kinase activity	2	1	NA	NA	WASHC1	FALSE
GO:0043569	negative regulation of insulin-like growth factor receptor signaling pathway	0	3	NA	NA	BMP2;BMP5	FALSE
GO:0043570	maintenance of DNA repeat elements	0	3	NA	NA	MSH3;MSH3	FALSE
GO:0043585	nose morphogenesis	0	3	NA	NA	SKI	FALSE
GO:0043587	tongue morphogenesis	0	4	NA	NA	CYP26B1;INTU;TBX1	FALSE
GO:0043602	nitrate catabolic process	0	1	NA	NA	POR	FALSE
GO:0043604	amide biosynthetic process	0	3	NA	NA	PM20D1;PM20D1	FALSE
GO:0043605	cellular amide catabolic process	0	3	NA	NA	PM20D1;PM20D1	FALSE
GO:0043610	regulation of carbohydrate utilization	0	2	NA	NA	MTOR	FALSE
GO:0043614	multi-eIF complex	0	2	NA	NA	EIF3A	FALSE
GO:0043615	astrocyte cell migration	1	1	NA	NA	HEXB	FALSE
GO:0043625	delta DNA polymerase complex	0	3	NA	NA	POLD1;POLD1	FALSE
GO:0043629	ncRNA polyadenylation	0	1	NA	NA	TENT4B	FALSE
GO:0043630	ncRNA polyadenylation involved in polyadenylation-dependent ncRNA catabolic process	0	1	NA	NA	TENT4B	FALSE
GO:0043648	dicarboxylic acid metabolic process	0	4	NA	NA	ACOT4;GRHPR	FALSE
GO:0043649	dicarboxylic acid catabolic process	1	2	NA	NA	ACOT4;ACOT8	FALSE
GO:0043653	mitochondrial fragmentation involved in apoptotic process	0	4	NA	NA	DNM1L;DNM1L;MFF;CCAR2	FALSE
GO:0043666	regulation of phosphoprotein phosphatase activity	1	3	NA	NA	HSP90B1;TSC1;PPP6R3;PPP6R3	FALSE
GO:0043686	co-translational protein modification	0	2	NA	NA	STT3B;PDF	FALSE
GO:0043697	cell dedifferentiation	1	1	NA	NA	NCOA3	FALSE
GO:0043727	5-amino-4-imidazole carboxylate lyase activity	0	1	NA	NA	PAICS	FALSE
GO:0043754	dihydrolipoyllysine-residue (2-methylpropanoyl)transferase activity	0	1	NA	NA	DBT	FALSE
GO:0043812	phosphatidylinositol-4-phosphate phosphatase activity	1	3	NA	NA	SACM1L;SACM1L;SACM1L;SYNJ1	FALSE
GO:0043878	glyceraldehyde-3-phosphate dehydrogenase (NAD+) (non-phosphorylating) activity	1	2	NA	NA	ALDH7A1;ALDH9A1	FALSE
GO:0043890	N-acetylgalactosamine-6-sulfatase activity	0	2	NA	NA	GALNS	FALSE
GO:0043922	negative regulation by host of viral transcription	1	2	NA	NA	INPP5K;TFAP4;TFAP4;CCL4	FALSE
GO:0043932	ossification involved in bone remodeling	0	2	NA	NA	CTHRC1	FALSE
GO:0043949	regulation of cAMP-mediated signaling	0	4	NA	NA	PDE4A;PEX5L;GNAI1	FALSE
GO:0043956	3-hydroxypropionyl-CoA dehydratase activity	0	1	NA	NA	ECHS1	FALSE
GO:0043970	histone H3-K9 acetylation	0	4	NA	NA	KAT2B	FALSE
GO:0043972	histone H3-K23 acetylation	0	2	NA	NA	BRPF1	FALSE
GO:0043985	histone H4-R3 methylation	1	2	NA	NA	PRMT7	FALSE
GO:0043995	histone acetyltransferase activity (H4-K5 specific)	0	1	NA	NA	KAT8;KAT8	FALSE
GO:0043996	histone acetyltransferase activity (H4-K8 specific)	0	1	NA	NA	KAT8	FALSE
GO:0043997	histone acetyltransferase activity (H4-K12 specific)	0	2	NA	NA	KAT2A	FALSE
GO:0043998	H2A histone acetyltransferase activity	1	0	NA	NA	NAA40;NAA40	FALSE
GO:0044020	histone methyltransferase activity (H4-R3 specific)	1	2	NA	NA	PRMT7	FALSE
GO:0044026	DNA hypermethylation	0	2	NA	NA	MORC1	FALSE
GO:0044027	hypermethylation of CpG island	0	1	NA	NA	GSK3A	FALSE
GO:0044029	hypomethylation of CpG island	0	1	NA	NA	NIBAN2	FALSE
GO:0044062	regulation of excretion	1	0	NA	NA	NPHS1	FALSE
GO:0044070	regulation of anion transport	1	1	NA	NA	AHCYL1;PDZK1	FALSE
GO:0044088	regulation of vacuole organization	1	0	NA	NA	MTM1	FALSE
GO:0044090	positive regulation of vacuole organization	0	1	NA	NA	ANXA2	FALSE
GO:0044194	cytolytic granule	0	4	NA	NA	PRF1;PRF1;GZMB	FALSE
GO:0044205	'de novo' UMP biosynthetic process	0	3	NA	NA	CAD	FALSE
GO:0044208	'de novo' AMP biosynthetic process	0	2	NA	NA	ADSS1;ADSS1;ADSL;ADSL	FALSE
GO:0044210	'de novo' CTP biosynthetic process	0	2	NA	NA	CTPS1	FALSE
GO:0044225	apical pole of neuron	2	2	NA	NA	SLC3A2	FALSE
GO:0044237	cellular metabolic process	0	2	NA	NA	WNT7B	FALSE
GO:0044241	lipid digestion	0	1	NA	NA	ASAH2	FALSE
GO:0044245	polysaccharide digestion	0	1	NA	NA	CHIT1	FALSE
GO:0044258	intestinal lipid catabolic process	0	1	NA	NA	CEL	FALSE
GO:0044262	cellular carbohydrate metabolic process	0	4	NA	NA	GLB1;RPE	FALSE
GO:0044292	dendrite terminus	1	1	NA	NA	IFT20;IFT52	FALSE
GO:0044298	cell body membrane	0	3	NA	NA	ATP1B2;P2RY12	FALSE
GO:0044299	C-fiber	1	2	NA	NA	SCN11A	FALSE
GO:0044300	cerebellar mossy fiber	0	3	NA	NA	DLG4;LRRC4B	FALSE
GO:0044308	axonal spine	0	1	NA	NA	EEA1	FALSE
GO:0044316	cone cell pedicle	0	1	NA	NA	HCN3	FALSE
GO:0044323	retinoic acid-responsive element binding	0	2	NA	NA	RARA;ZNF536	FALSE
GO:0044326	dendritic spine neck	0	3	NA	NA	PPP1R1B;FMR1	FALSE
GO:0044328	canonical Wnt signaling pathway involved in positive regulation of endothelial cell migration	0	1	NA	NA	PLPP3	FALSE
GO:0044329	canonical Wnt signaling pathway involved in positive regulation of cell-cell adhesion	0	1	NA	NA	PLPP3	FALSE
GO:0044330	canonical Wnt signaling pathway involved in positive regulation of wound healing	0	1	NA	NA	PLPP3	FALSE
GO:0044335	canonical Wnt signaling pathway involved in neural crest cell differentiation	0	1	NA	NA	WNT8A	FALSE
GO:0044341	sodium-dependent phosphate transport	0	3	NA	NA	SLC34A1;SLC34A2	FALSE
GO:0044342	type B pancreatic cell proliferation	0	1	NA	NA	BTBD10	FALSE
GO:0044355	clearance of foreign intracellular DNA	0	1	NA	NA	APOBEC3A	FALSE
GO:0044380	protein localization to cytoskeleton	0	2	NA	NA	HTR2A	FALSE
GO:0044381	glucose import in response to insulin stimulus	0	1	NA	NA	SLC27A4	FALSE
GO:0044387	negative regulation of protein kinase activity by regulation of protein phosphorylation	0	1	NA	NA	DUSP26	FALSE
GO:0044388	small protein activating enzyme binding	1	3	NA	NA	SAE1;PARK7	FALSE
GO:0044406	adhesion of symbiont to host	2	0	NA	NA	SCARB1	FALSE
GO:0044466	glutaryl-CoA hydrolase activity	1	2	NA	NA	ACOT4;ACOT8	FALSE
GO:0044508	glucagon-like peptide 1 receptor activity	1	0	NA	NA	GLP1R;GLP1R	FALSE
GO:0044524	protein sulfhydration	0	1	NA	NA	CTH	FALSE
GO:0044528	regulation of mitochondrial mRNA stability	1	3	NA	NA	FASTKD1;FASTKD1;PDE12;FASTKD3;FASTKD3	FALSE
GO:0044539	long-chain fatty acid import into cell	0	4	NA	NA	ACSL3;SLC27A4;SLC27A4;SLC27A4	FALSE
GO:0044540	L-cystine L-cysteine-lyase (deaminating)	0	1	NA	NA	CTH	FALSE
GO:0044547	DNA topoisomerase binding	0	1	NA	NA	TOPORS	FALSE
GO:0044548	S100 protein binding	0	4	NA	NA	ANXA11;ANXA2;IQGAP1	FALSE
GO:0044565	dendritic cell proliferation	0	3	NA	NA	TBK1	FALSE
GO:0044571	[2Fe-2S] cluster assembly	0	1	NA	NA	NFS1	FALSE
GO:0044597	daunorubicin metabolic process	0	2	NA	NA	AKR7A2;AKR1C3;AKR1C3	FALSE
GO:0044599	AP-5 adaptor complex	0	1	NA	NA	AP5Z1	FALSE
GO:0044602	protein deadenylylation	0	1	NA	NA	FICD	FALSE
GO:0044603	protein adenylylhydrolase activity	0	1	NA	NA	FICD	FALSE
GO:0044609	DBIRD complex	0	1	NA	NA	CCAR2;CCAR2	FALSE
GO:0044650	adhesion of symbiont to host cell	0	1	NA	NA	INHBB	FALSE
GO:0044715	8-oxo-dGDP phosphatase activity	0	1	NA	NA	NUDT5	FALSE
GO:0044716	8-oxo-GDP phosphatase activity	0	1	NA	NA	NUDT5	FALSE
GO:0044730	bone sialoprotein binding	0	1	NA	NA	ANXA2	FALSE
GO:0044753	amphisome	1	1	NA	NA	SQSTM1;SQSTM1;LRRK2	FALSE
GO:0044791	positive regulation by host of viral release from host cell	1	2	NA	NA	PC;ZNF502	FALSE
GO:0044803	multi-organism membrane organization	0	1	NA	NA	PI4KA	FALSE
GO:0044804	autophagy of nucleus	0	3	NA	NA	ATG12	FALSE
GO:0044819	mitotic G1/S transition checkpoint signaling	0	2	NA	NA	PLK3;PLK3	FALSE
GO:0044830	modulation by host of viral RNA genome replication	1	2	NA	NA	PHB;FMR1	FALSE
GO:0044839	cell cycle G2/M phase transition	0	4	NA	NA	AKAP8	FALSE
GO:0044855	plasma membrane raft distribution	0	1	NA	NA	PTPRC	FALSE
GO:0044860	protein localization to plasma membrane raft	0	1	NA	NA	FLOT2	FALSE
GO:0044869	negative regulation by host of viral exo-alpha-sialidase activity	1	0	NA	NA	APCS	FALSE
GO:0044871	negative regulation by host of viral glycoprotein metabolic process	1	0	NA	NA	APCS	FALSE
GO:0044878	mitotic cytokinesis checkpoint signaling	1	1	NA	NA	VPS4A;CHMP4C	FALSE
GO:0045002	double-strand break repair via single-strand annealing	0	1	NA	NA	RAD52	FALSE
GO:0045003	double-strand break repair via synthesis-dependent strand annealing	1	3	NA	NA	FANCM;RAD54L	FALSE
GO:0045006	DNA deamination	0	2	NA	NA	EXOSC6;EXOSC4	FALSE
GO:0045007	depurination	0	1	NA	NA	MUTYH	FALSE
GO:0045023	G0 to G1 transition	0	1	NA	NA	CDK3	FALSE
GO:0045026	plasma membrane fusion	0	1	NA	NA	MYMK	FALSE
GO:0045029	G protein-coupled UDP receptor activity	0	3	NA	NA	P2RY6	FALSE
GO:0045030	G protein-coupled UTP receptor activity	0	4	NA	NA	P2RY6;P2RY4	FALSE
GO:0045039	protein insertion into mitochondrial inner membrane	1	2	NA	NA	AGK;TIMM10B	FALSE
GO:0045040	protein insertion into mitochondrial outer membrane	0	2	NA	NA	HSP90AA1;HSPA4	FALSE
GO:0045046	protein import into peroxisome membrane	0	2	NA	NA	PEX19;PEX19;RAB8B	FALSE
GO:0045048	protein insertion into ER membrane	0	1	NA	NA	TRAM1L1	FALSE
GO:0045050	protein insertion into ER membrane by stop-transfer membrane-anchor sequence	1	1	NA	NA	EMC1;EMC10	FALSE
GO:0045058	T cell selection	0	3	NA	NA	CD1D;CD4;CD74	FALSE
GO:0045061	thymic T cell selection	0	4	NA	NA	GATA3;JAG2;CARD11	FALSE
GO:0045064	T-helper 2 cell differentiation	0	2	NA	NA	GATA3;BATF	FALSE
GO:0045065	cytotoxic T cell differentiation	0	3	NA	NA	CD8A	FALSE
GO:0045069	regulation of viral genome replication	0	1	NA	NA	DDX5	FALSE
GO:0045092	interleukin-18 receptor complex	0	2	NA	NA	IL18R1	FALSE
GO:0045098	type III intermediate filament	0	1	NA	NA	PRPH	FALSE
GO:0045105	intermediate filament polymerization or depolymerization	0	2	NA	NA	NEFL	FALSE
GO:0045116	protein neddylation	1	0	NA	NA	DCUN1D3	FALSE
GO:0045117	azole transmembrane transport	0	2	NA	NA	SLC28A2;SLC28A1	FALSE
GO:0045120	pronucleus	1	2	NA	NA	CENPF;AURKA	FALSE
GO:0045124	regulation of bone resorption	0	4	NA	NA	PDK4;NF1;SIGLEC15;CSF1R	FALSE
GO:0045125	bioactive lipid receptor activity	0	1	NA	NA	FFAR1	FALSE
GO:0045130	keratan sulfotransferase activity	0	2	NA	NA	CHST1;CHST1;CHST1	FALSE
GO:0045131	pre-mRNA branch point binding	0	2	NA	NA	SF1	FALSE
GO:0045141	meiotic telomere clustering	0	3	NA	NA	TERB2;TERB1;SPO11	FALSE
GO:0045145	single-stranded DNA 5'-3' exodeoxyribonuclease activity	0	2	NA	NA	EXO1;PLD3	FALSE
GO:0045148	tripeptide aminopeptidase activity	1	0	NA	NA	LTA4H	FALSE
GO:0045163	clustering of voltage-gated potassium channels	1	1	NA	NA	CNTNAP2;CNTN2	FALSE
GO:0045174	glutathione dehydrogenase (ascorbate) activity	0	2	NA	NA	GSTO1;GSTO1	FALSE
GO:0045185	maintenance of protein location	0	1	NA	NA	SP100	FALSE
GO:0045187	regulation of circadian sleep/wake cycle, sleep	0	1	NA	NA	PER3	FALSE
GO:0045221	negative regulation of FasL production	0	3	NA	NA	JAK3	FALSE
GO:0045225	negative regulation of CD4 production	1	1	NA	NA	ACOT8	FALSE
GO:0045236	CXCR chemokine receptor binding	0	3	NA	NA	PF4;CXCL2;CXCL10	FALSE
GO:0045239	tricarboxylic acid cycle enzyme complex	0	3	NA	NA	FH	FALSE
GO:0045277	respiratory chain complex IV	0	1	NA	NA	COX6B2	FALSE
GO:0045299	otolith mineralization	0	1	NA	NA	OTOL1	FALSE
GO:0045309	protein phosphorylated amino acid binding	1	3	NA	NA	ARRB1	FALSE
GO:0045324	late endosome to vacuole transport	0	3	NA	NA	BECN2;CHMP2B;PIK3R4	FALSE
GO:0045340	mercury ion binding	0	2	NA	NA	PLSCR3;PARK7	FALSE
GO:0045342	MHC class II biosynthetic process	0	1	NA	NA	SLC11A1	FALSE
GO:0045345	positive regulation of MHC class I biosynthetic process	0	2	NA	NA	CIITA;CIITA;NLRP12;NLRP12	FALSE
GO:0045347	negative regulation of MHC class II biosynthetic process	0	1	NA	NA	PF4	FALSE
GO:0045352	interleukin-1 type I receptor antagonist activity	0	1	NA	NA	IL1RN	FALSE
GO:0045353	interleukin-1 type II receptor antagonist activity	0	1	NA	NA	IL1RN	FALSE
GO:0045472	response to ether	0	4	NA	NA	TH	FALSE
GO:0045485	omega-6 fatty acid desaturase activity	0	1	NA	NA	FADS1	FALSE
GO:0045509	interleukin-27 receptor activity	0	1	NA	NA	IL6ST	FALSE
GO:0045519	interleukin-23 receptor binding	0	3	NA	NA	IL23A	FALSE
GO:0045545	syndecan binding	1	3	NA	NA	TNC;HPSE;SEMA5A;GPNMB	FALSE
GO:0045550	geranylgeranyl reductase activity	0	1	NA	NA	AKR1C3	FALSE
GO:0045578	negative regulation of B cell differentiation	0	1	NA	NA	INHA	FALSE
GO:0045581	negative regulation of T cell differentiation	0	1	NA	NA	CD74	FALSE
GO:0045585	positive regulation of cytotoxic T cell differentiation	0	1	NA	NA	SART1	FALSE
GO:0045589	regulation of regulatory T cell differentiation	0	4	NA	NA	FANCA;KAT2A;DROSHA	FALSE
GO:0045590	negative regulation of regulatory T cell differentiation	0	3	NA	NA	MDK	FALSE
GO:0045605	negative regulation of epidermal cell differentiation	0	3	NA	NA	DLL1	FALSE
GO:0045617	negative regulation of keratinocyte differentiation	1	0	NA	NA	TP63	FALSE
GO:0045619	regulation of lymphocyte differentiation	0	1	NA	NA	IKZF3	FALSE
GO:0045622	regulation of T-helper cell differentiation	0	1	NA	NA	IRF4	FALSE
GO:0045626	negative regulation of T-helper 1 cell differentiation	0	3	NA	NA	JAK3	FALSE
GO:0045629	negative regulation of T-helper 2 cell differentiation	0	3	NA	NA	ANXA1;ANXA1	FALSE
GO:0045630	positive regulation of T-helper 2 cell differentiation	0	3	NA	NA	PRKCZ;NLRP3;RARA	FALSE
GO:0045639	positive regulation of myeloid cell differentiation	0	2	NA	NA	JAG1	FALSE
GO:0045646	regulation of erythrocyte differentiation	0	3	NA	NA	HSPA9;LYN	FALSE
GO:0045647	negative regulation of erythrocyte differentiation	0	4	NA	NA	ZFP36L1;HSPA9	FALSE
GO:0045650	negative regulation of macrophage differentiation	0	2	NA	NA	INHA;ADIPOQ	FALSE
GO:0045652	regulation of megakaryocyte differentiation	0	4	NA	NA	EIF6;L3MBTL1;LOX	FALSE
GO:0045654	positive regulation of megakaryocyte differentiation	0	2	NA	NA	THPO;ZNF16	FALSE
GO:0045656	negative regulation of monocyte differentiation	1	0	NA	NA	APCS	FALSE
GO:0045685	regulation of glial cell differentiation	0	1	NA	NA	NF1	FALSE
GO:0045703	ketoreductase activity	0	1	NA	NA	AKR1C3	FALSE
GO:0045720	negative regulation of integrin biosynthetic process	0	1	NA	NA	AR	FALSE
GO:0045726	positive regulation of integrin biosynthetic process	0	1	NA	NA	AR	FALSE
GO:0045743	positive regulation of fibroblast growth factor receptor signaling pathway	0	3	NA	NA	PRKD2;SMOC2	FALSE
GO:0045745	positive regulation of G protein-coupled receptor signaling pathway	1	3	NA	NA	FGF8;PHB;C3	FALSE
GO:0045751	negative regulation of Toll signaling pathway	0	1	NA	NA	NLRP12	FALSE
GO:0045759	negative regulation of action potential	0	2	NA	NA	CNR2;CNR1	FALSE
GO:0045761	regulation of adenylate cyclase activity	0	1	NA	NA	CAP1	FALSE
GO:0045769	negative regulation of asymmetric cell division	0	2	NA	NA	ASPM	FALSE
GO:0045813	positive regulation of Wnt signaling pathway, calcium modulating pathway	0	1	NA	NA	DKK1	FALSE
GO:0045819	positive regulation of glycogen catabolic process	0	4	NA	NA	PHKG2	FALSE
GO:0045822	negative regulation of heart contraction	0	2	NA	NA	ATP1A2	FALSE
GO:0045823	positive regulation of heart contraction	0	4	NA	NA	ATP1A2;GSK3A;NKX2-5	FALSE
GO:0045835	negative regulation of meiotic nuclear division	0	3	NA	NA	FBXO5;RPS6KA2	FALSE
GO:0045836	positive regulation of meiotic nuclear division	1	1	NA	NA	WNT4;NPM2	FALSE
GO:0045841	negative regulation of mitotic metaphase/anaphase transition	0	2	NA	NA	FBXO5	FALSE
GO:0045844	positive regulation of striated muscle tissue development	1	2	NA	NA	MRTFB	FALSE
GO:0045852	pH elevation	0	1	NA	NA	SLC4A1	FALSE
GO:0045870	positive regulation of single stranded viral RNA replication via double stranded DNA intermediate	1	0	NA	NA	TOP2A	FALSE
GO:0045876	positive regulation of sister chromatid cohesion	0	1	NA	NA	FEN1	FALSE
GO:0045887	positive regulation of synaptic assembly at neuromuscular junction	1	1	NA	NA	AGRN	FALSE
GO:0045901	positive regulation of translational elongation	0	2	NA	NA	EIF5A2	FALSE
GO:0045905	positive regulation of translational termination	0	2	NA	NA	EIF5A2	FALSE
GO:0045911	positive regulation of DNA recombination	0	1	NA	NA	ZCWPW1	FALSE
GO:0045917	positive regulation of complement activation	1	0	NA	NA	PHB	FALSE
GO:0045918	negative regulation of cytolysis	0	2	NA	NA	CR1	FALSE
GO:0045924	regulation of female receptivity	0	3	NA	NA	DRD5	FALSE
GO:0045926	negative regulation of growth	1	0	NA	NA	MT1G	FALSE
GO:0045927	positive regulation of growth	0	3	NA	NA	WFS1	FALSE
GO:0045939	negative regulation of steroid metabolic process	1	2	NA	NA	UGT1A1	FALSE
GO:0045950	negative regulation of mitotic recombination	1	3	NA	NA	ANKLE1	FALSE
GO:0045957	negative regulation of complement activation, alternative pathway	0	3	NA	NA	CR1;VSIG4;VSIG4	FALSE
GO:0045963	negative regulation of dopamine metabolic process	1	2	NA	NA	ITGAM;COMT	FALSE
GO:0045964	positive regulation of dopamine metabolic process	0	1	NA	NA	ABAT	FALSE
GO:0045986	negative regulation of smooth muscle contraction	0	3	NA	NA	PTGS2;ADRB2	FALSE
GO:0045988	negative regulation of striated muscle contraction	0	2	NA	NA	ATP1A2	FALSE
GO:0045990	carbon catabolite regulation of transcription	0	1	NA	NA	USF1	FALSE
GO:0045992	negative regulation of embryonic development	1	0	NA	NA	RPS6KA6	FALSE
GO:0045993	negative regulation of translational initiation by iron	1	0	NA	NA	EIF2AK1	FALSE
GO:0046030	inositol trisphosphate phosphatase activity	1	0	NA	NA	INPP5K	FALSE
GO:0046033	AMP metabolic process	0	3	NA	NA	AMPD3;AK3;AK3	FALSE
GO:0046038	GMP catabolic process	0	1	NA	NA	XDH	FALSE
GO:0046040	IMP metabolic process	0	1	NA	NA	ADSS1	FALSE
GO:0046041	ITP metabolic process	0	2	NA	NA	AK3	FALSE
GO:0046050	UMP catabolic process	0	1	NA	NA	DPYD	FALSE
GO:0046051	UTP metabolic process	0	2	NA	NA	AK3	FALSE
GO:0046055	dGMP catabolic process	0	2	NA	NA	XDH;NT5C1A	FALSE
GO:0046059	dAMP catabolic process	1	2	NA	NA	PNP;XDH;NT5C1A	FALSE
GO:0046061	dATP catabolic process	0	1	NA	NA	SAMHD1	FALSE
GO:0046068	cGMP metabolic process	0	4	NA	NA	PDE9A	FALSE
GO:0046070	dGTP metabolic process	0	1	NA	NA	DGUOK	FALSE
GO:0046079	dUMP catabolic process	0	1	NA	NA	DPYD	FALSE
GO:0046081	dUTP catabolic process	0	1	NA	NA	LOC100506422	FALSE
GO:0046085	adenosine metabolic process	0	2	NA	NA	NT5C1A;NT5C1B	FALSE
GO:0046098	guanine metabolic process	1	0	NA	NA	KDM1A	FALSE
GO:0046103	inosine biosynthetic process	0	3	NA	NA	ADA2;ADAL	FALSE
GO:0046122	purine deoxyribonucleoside metabolic process	0	1	NA	NA	DGUOK	FALSE
GO:0046130	purine ribonucleoside catabolic process	0	2	NA	NA	ENPP4	FALSE
GO:0046204	nor-spermidine metabolic process	0	1	NA	NA	SAT2	FALSE
GO:0046210	nitric oxide catabolic process	0	1	NA	NA	POR	FALSE
GO:0046222	aflatoxin metabolic process	2	2	NA	NA	CYP1A2;CYP2A13;CYP3A5	FALSE
GO:0046293	formaldehyde biosynthetic process	1	0	NA	NA	KDM3A	FALSE
GO:0046295	glycolate biosynthetic process	0	1	NA	NA	PARK7	FALSE
GO:0046314	phosphocreatine biosynthetic process	0	2	NA	NA	CKM;CKMT2	FALSE
GO:0046320	regulation of fatty acid oxidation	0	1	NA	NA	PDK4	FALSE
GO:0046323	glucose import	1	0	NA	NA	TSC1	FALSE
GO:0046331	lateral inhibition	0	4	NA	NA	TM2D3;TM2D3;DLL1	FALSE
GO:0046356	acetyl-CoA catabolic process	0	1	NA	NA	ACAT1	FALSE
GO:0046386	deoxyribose phosphate catabolic process	0	2	NA	NA	PGM2	FALSE
GO:0046398	UDP-glucuronate metabolic process	1	1	NA	NA	CSGALNACT1	FALSE
GO:0046459	short-chain fatty acid metabolic process	0	1	NA	NA	ACOT4	FALSE
GO:0046464	acylglycerol catabolic process	1	0	NA	NA	ABHD6;ABHD6	FALSE
GO:0046466	membrane lipid catabolic process	1	2	NA	NA	CYP1B1;SMPDL3B	FALSE
GO:0046469	platelet activating factor metabolic process	0	3	NA	NA	PLA2G6;PAFAH1B1	FALSE
GO:0046485	ether lipid metabolic process	0	2	NA	NA	AGMO	FALSE
GO:0046490	isopentenyl diphosphate metabolic process	0	1	NA	NA	IDI2	FALSE
GO:0046501	protoporphyrinogen IX metabolic process	1	1	NA	NA	FECH;EIF2AK1	FALSE
GO:0046514	ceramide catabolic process	0	3	NA	NA	ASAH2;ASAH2;ASAH2;ASAH2B;CEL	FALSE
GO:0046523	S-methyl-5-thioribose-1-phosphate isomerase activity	1	1	NA	NA	MRI1;MRI1	FALSE
GO:0046541	saliva secretion	0	1	NA	NA	KCNN4	FALSE
GO:0046554	malate dehydrogenase (NADP+) activity	1	0	NA	NA	MDH2	FALSE
GO:0046570	methylthioribulose 1-phosphate dehydratase activity	0	3	NA	NA	APIP;APIP	FALSE
GO:0046619	lens placode formation involved in camera-type eye formation	0	1	NA	NA	FRS2	FALSE
GO:0046620	regulation of organ growth	0	2	NA	NA	SOD1;LATS1	FALSE
GO:0046624	sphingolipid transporter activity	0	2	NA	NA	MFSD2B;MFSD2B	FALSE
GO:0046629	gamma-delta T cell activation	1	0	NA	NA	ITK	FALSE
GO:0046633	alpha-beta T cell proliferation	0	2	NA	NA	DOCK2	FALSE
GO:0046636	negative regulation of alpha-beta T cell activation	0	1	NA	NA	LILRB1	FALSE
GO:0046639	negative regulation of alpha-beta T cell differentiation	0	4	NA	NA	IHH	FALSE
GO:0046645	positive regulation of gamma-delta T cell activation	1	0	NA	NA	NOD2	FALSE
GO:0046651	lymphocyte proliferation	0	1	NA	NA	HELLS;HELLS	FALSE
GO:0046659	digestive hormone activity	0	1	NA	NA	SCT	FALSE
GO:0046661	male sex differentiation	0	2	NA	NA	SIX4;DMRT3	FALSE
GO:0046666	retinal cell programmed cell death	0	1	NA	NA	FASLG	FALSE
GO:0046668	regulation of retinal cell programmed cell death	1	0	NA	NA	FGF2	FALSE
GO:0046683	response to organophosphorus	0	1	NA	NA	RFC3	FALSE
GO:0046684	response to pyrethroid	0	4	NA	NA	TH	FALSE
GO:0046689	response to mercury ion	0	3	NA	NA	TAT;SLC34A1;AQP9	FALSE
GO:0046690	response to tellurium ion	0	1	NA	NA	HMGCS1	FALSE
GO:0046695	SLIK (SAGA-like) complex	1	2	NA	NA	TAF6	FALSE
GO:0046703	natural killer cell lectin-like receptor binding	0	1	NA	NA	ULBP2	FALSE
GO:0046717	acid secretion	0	2	NA	NA	SLC22A16	FALSE
GO:0046724	oxalic acid secretion	0	1	NA	NA	SLC26A6	FALSE
GO:0046726	positive regulation by virus of viral protein levels in host cell	0	3	NA	NA	TBC1D20;DDB1;STAU1	FALSE
GO:0046745	viral capsid secondary envelopment	0	1	NA	NA	IST1	FALSE
GO:0046755	viral budding	1	3	NA	NA	CHMP5;LRSAM1;PDCD6IP	FALSE
GO:0046761	viral budding from plasma membrane	1	2	NA	NA	VPS4A;CHMP4C;VPS4B	FALSE
GO:0046786	viral replication complex formation and maintenance	0	1	NA	NA	PI4KA	FALSE
GO:0046789	host cell surface receptor binding	0	1	NA	NA	INHBB	FALSE
GO:0046811	histone deacetylase inhibitor activity	0	3	NA	NA	SKI	FALSE
GO:0046813	receptor-mediated virion attachment to host cell	0	3	NA	NA	GAS6;ACE2	FALSE
GO:0046822	regulation of nucleocytoplasmic transport	0	1	NA	NA	AAAS	FALSE
GO:0046826	negative regulation of protein export from nucleus	1	2	NA	NA	PARK7;SP100;RANGAP1	FALSE
GO:0046833	positive regulation of RNA export from nucleus	0	3	NA	NA	NRDE2	FALSE
GO:0046836	glycolipid transport	0	1	NA	NA	CLN3	FALSE
GO:0046839	phospholipid dephosphorylation	0	4	NA	NA	PLPP3;PLPP3;PLPP4;PLPP4;PLPP2;PLPP2	FALSE
GO:0046865	terpenoid transport	1	1	NA	NA	ABCB1	FALSE
GO:0046873	metal ion transmembrane transporter activity	0	1	NA	NA	SLC39A9	FALSE
GO:0046878	positive regulation of saliva secretion	0	1	NA	NA	AQP1	FALSE
GO:0046879	hormone secretion	0	2	NA	NA	ADM	FALSE
GO:0046881	positive regulation of follicle-stimulating hormone secretion	0	2	NA	NA	INHA;INHBB	FALSE
GO:0046882	negative regulation of follicle-stimulating hormone secretion	0	2	NA	NA	INHA;INHBB	FALSE
GO:0046885	regulation of hormone biosynthetic process	0	1	NA	NA	STC2	FALSE
GO:0046886	positive regulation of hormone biosynthetic process	0	1	NA	NA	ARNT	FALSE
GO:0046887	positive regulation of hormone secretion	0	2	NA	NA	P2RY1	FALSE
GO:0046888	negative regulation of hormone secretion	0	1	NA	NA	ADIPOQ	FALSE
GO:0046899	nucleoside triphosphate adenylate kinase activity	0	2	NA	NA	AK3;AK3;AK3	FALSE
GO:0046906	tetrapyrrole binding	0	1	NA	NA	ABCB6	FALSE
GO:0046915	transition metal ion transmembrane transporter activity	0	3	NA	NA	SLC11A2;SLC11A1	FALSE
GO:0046929	negative regulation of neurotransmitter secretion	0	1	NA	NA	PNKD	FALSE
GO:0046935	1-phosphatidylinositol-3-kinase regulator activity	0	4	NA	NA	CISH;P3R3URF;SOCS7;SLA2	FALSE
GO:0046942	carboxylic acid transport	0	1	NA	NA	AQP9	FALSE
GO:0046947	hydroxylysine biosynthetic process	0	2	NA	NA	PLOD2	FALSE
GO:0046952	ketone body catabolic process	0	1	NA	NA	ACAT1	FALSE
GO:0046960	sensitization	0	3	NA	NA	DRD5	FALSE
GO:0046968	peptide antigen transport	1	2	NA	NA	CD209;CLEC4M	FALSE
GO:0046969	NAD-dependent histone deacetylase activity (H3-K9 specific)	0	1	NA	NA	SIRT6;SIRT6	FALSE
GO:0046972	histone acetyltransferase activity (H4-K16 specific)	0	2	NA	NA	KAT8;KAT8;KAT8;MSL3	FALSE
GO:0046977	TAP binding	1	3	NA	NA	HLA-A;HLA-B	FALSE
GO:0046978	TAP1 binding	0	1	NA	NA	ABCB9	FALSE
GO:0046985	positive regulation of hemoglobin biosynthetic process	0	1	NA	NA	ABCB10	FALSE
GO:0046986	negative regulation of hemoglobin biosynthetic process	1	0	NA	NA	EIF2AK1	FALSE
GO:0047012	sterol-4-alpha-carboxylate 3-dehydrogenase (decarboxylating) activity	0	1	NA	NA	NSDHL	FALSE
GO:0047016	cholest-5-ene-3-beta,7-alpha-diol 3-beta-dehydrogenase activity	1	0	NA	NA	HSD3B7	FALSE
GO:0047017	prostaglandin-F synthase activity	0	1	NA	NA	AKR1C3	FALSE
GO:0047020	15-hydroxyprostaglandin-D dehydrogenase (NADP+) activity	0	1	NA	NA	AKR1C3	FALSE
GO:0047024	5alpha-androstane-3beta,17beta-diol dehydrogenase activity	0	4	NA	NA	AKR1C3;HSD17B6	FALSE
GO:0047045	testosterone 17-beta-dehydrogenase (NADP+) activity	0	4	NA	NA	AKR1C3;HSD17B6	FALSE
GO:0047057	vitamin-K-epoxide reductase (warfarin-sensitive) activity	0	1	NA	NA	VKORC1;VKORC1	FALSE
GO:0047066	phospholipid-hydroperoxide glutathione peroxidase activity	0	1	NA	NA	GPX1	FALSE
GO:0047086	ketosteroid monooxygenase activity	0	1	NA	NA	AKR1C3;AKR1C3	FALSE
GO:0047092	27-hydroxycholesterol 7-alpha-monooxygenase activity	0	1	NA	NA	CYP7B1	FALSE
GO:0047105	4-trimethylammoniobutyraldehyde dehydrogenase activity	0	1	NA	NA	ALDH9A1;ALDH9A1	FALSE
GO:0047130	saccharopine dehydrogenase (NADP+, L-lysine-forming) activity	1	0	NA	NA	AASS	FALSE
GO:0047131	saccharopine dehydrogenase (NAD+, L-glutamate-forming) activity	1	0	NA	NA	AASS	FALSE
GO:0047144	2-acylglycerol-3-phosphate O-acyltransferase activity	1	2	NA	NA	LPCAT4;CRLS1	FALSE
GO:0047150	betaine-homocysteine S-methyltransferase activity	0	3	NA	NA	BHMT;BHMT;BHMT	FALSE
GO:0047166	1-alkenylglycerophosphoethanolamine O-acyltransferase activity	1	0	NA	NA	LPCAT4	FALSE
GO:0047179	platelet-activating factor acetyltransferase activity	0	3	NA	NA	PAFAH2;LCAT	FALSE
GO:0047184	1-acylglycerophosphocholine O-acyltransferase activity	1	1	NA	NA	LPCAT4;PRDX6	FALSE
GO:0047192	1-alkylglycerophosphocholine O-acetyltransferase activity	1	0	NA	NA	LPCAT4	FALSE
GO:0047237	glucuronylgalactosylproteoglycan 4-beta-N-acetylgalactosaminyltransferase activity	2	1	NA	NA	EXTL2;CSGALNACT1	FALSE
GO:0047256	lactosylceramide 1,3-N-acetyl-beta-D-glucosaminyltransferase activity	0	1	NA	NA	B3GNT5	FALSE
GO:0047275	glucosaminylgalactosylglucosylceramide beta-galactosyltransferase activity	1	0	NA	NA	B3GALT1	FALSE
GO:0047290	(alpha-N-acetylneuraminyl-2,3-beta-galactosyl-1,3)-N-acetyl-galactosaminide 6-alpha-sialyltransferase activity	0	3	NA	NA	ST6GALNAC3	FALSE
GO:0047293	4-hydroxybenzoate nonaprenyltransferase activity	0	1	NA	NA	COQ2	FALSE
GO:0047298	(S)-3-amino-2-methylpropionate transaminase activity	0	1	NA	NA	ABAT	FALSE
GO:0047305	(R)-3-amino-2-methylpropionate-pyruvate transaminase activity	0	2	NA	NA	AGXT2	FALSE
GO:0047316	glutamine-phenylpyruvate transaminase activity	0	1	NA	NA	KYAT1	FALSE
GO:0047352	adenylylsulfate-ammonia adenylyltransferase activity	0	1	NA	NA	FHIT	FALSE
GO:0047369	succinate-hydroxymethylglutarate CoA-transferase activity	0	1	NA	NA	SUGCT	FALSE
GO:0047372	acylglycerol lipase activity	1	2	NA	NA	ABHD6;ABHD6;ABHD6;ABHD3;ABHD16B	FALSE
GO:0047374	methylumbelliferyl-acetate deacetylase activity	0	3	NA	NA	CES1;CES2	FALSE
GO:0047389	glycerophosphocholine phosphodiesterase activity	1	0	NA	NA	GPCPD1	FALSE
GO:0047402	protein-glucosylgalactosylhydroxylysine glucosidase activity	0	1	NA	NA	PGGHG;PGGHG	FALSE
GO:0047412	N-(long-chain-acyl)ethanolamine deacylase activity	1	0	NA	NA	NAAA	FALSE
GO:0047419	N-acetylgalactosamine-6-phosphate deacetylase activity	0	4	NA	NA	AMDHD2	FALSE
GO:0047429	nucleoside-triphosphate diphosphatase activity	0	3	NA	NA	ENPP3;ENPP3;ENPP1	FALSE
GO:0047493	ceramide cholinephosphotransferase activity	0	3	NA	NA	SGMS1;SGMS1;SAMD8	FALSE
GO:0047522	15-oxoprostaglandin 13-oxidase activity	0	1	NA	NA	PTGR2;PTGR2	FALSE
GO:0047603	acetoacetyl-CoA hydrolase activity	1	1	NA	NA	ACOT8	FALSE
GO:0047609	acetylputrescine deacetylase activity	0	2	NA	NA	HDAC10	FALSE
GO:0047611	acetylspermidine deacetylase activity	0	2	NA	NA	HDAC10	FALSE
GO:0047620	acylglycerol kinase activity	1	1	NA	NA	AGK;AGK	FALSE
GO:0047621	acylpyruvate hydrolase activity	0	1	NA	NA	FAHD1	FALSE
GO:0047627	adenylylsulfatase activity	0	1	NA	NA	FHIT	FALSE
GO:0047631	ADP-ribose diphosphatase activity	1	1	NA	NA	NUDT5;NUDT5;NUDT5;ADPRM	FALSE
GO:0047658	alpha-amino-acid esterase activity	0	1	NA	NA	BPHL;BPHL	FALSE
GO:0047677	arachidonate 8(R)-lipoxygenase activity	2	1	NA	NA	ALOX12B	FALSE
GO:0047704	bile-salt sulfotransferase activity	0	1	NA	NA	SULT2A1	FALSE
GO:0047708	biotinidase activity	0	1	NA	NA	SIRT4	FALSE
GO:0047710	bis(5'-adenosyl)-triphosphatase activity	0	3	NA	NA	FHIT;FHIT;ENPP4	FALSE
GO:0047726	iron-cytochrome-c reductase activity	0	1	NA	NA	POR	FALSE
GO:0047734	CDP-glycerol diphosphatase activity	1	0	NA	NA	ADPRM	FALSE
GO:0047748	cholestanetetraol 26-dehydrogenase activity	0	2	NA	NA	CYP27A1	FALSE
GO:0047749	cholestanetriol 26-monooxygenase activity	0	2	NA	NA	CYP27A1	FALSE
GO:0047751	cholestenone 5-alpha-reductase activity	0	1	NA	NA	SRD5A1	FALSE
GO:0047756	chondroitin 4-sulfotransferase activity	0	2	NA	NA	CHST9;CHST13;CHST13	FALSE
GO:0047757	chondroitin-glucuronate 5-epimerase activity	2	2	NA	NA	DSEL;DSEL	FALSE
GO:0047760	butyrate-CoA ligase activity	2	2	NA	NA	ACSM4;ACSM5;ACSM1	FALSE
GO:0047783	corticosterone 18-monooxygenase activity	0	2	NA	NA	CYP11B1;CYP11B2	FALSE
GO:0047787	delta4-3-oxosteroid 5beta-reductase activity	0	1	NA	NA	AKR1C3	FALSE
GO:0047820	D-glutamate cyclase activity	0	1	NA	NA	DGLUCY;DGLUCY	FALSE
GO:0047844	deoxycytidine deaminase activity	0	3	NA	NA	CDADC1;APOBEC3A;APOBEC3A;APOBEC3B;APOBEC3B	FALSE
GO:0047860	diiodophenylpyruvate reductase activity	1	0	NA	NA	MDH1	FALSE
GO:0047918	GDP-mannose 3,5-epimerase activity	1	1	NA	NA	GFUS	FALSE
GO:0047931	glucosamine kinase activity	0	4	NA	NA	HK1	FALSE
GO:0047934	glucose 1-dehydrogenase (NAD+) activity	0	2	NA	NA	H6PD	FALSE
GO:0047935	glucose 1-dehydrogenase (NADP+) activity	0	2	NA	NA	H6PD	FALSE
GO:0047946	glutamine N-acyltransferase activity	0	1	NA	NA	GLYATL1;GLYATL1	FALSE
GO:0047961	glycine N-acyltransferase activity	0	1	NA	NA	GLYATL1	FALSE
GO:0047975	guanosine phosphorylase activity	1	3	NA	NA	PNP;LACC1	FALSE
GO:0047977	hepoxilin-epoxide hydrolase activity	0	2	NA	NA	ALOX15	FALSE
GO:0047992	hydroxylysine kinase activity	0	1	NA	NA	HYKK;HYKK	FALSE
GO:0047994	hydroxymethylglutaryl-CoA hydrolase activity	1	1	NA	NA	ACOT8	FALSE
GO:0048002	antigen processing and presentation of peptide antigen	0	1	NA	NA	SLC11A1	FALSE
GO:0048006	antigen processing and presentation, endogenous lipid antigen via MHC class Ib	0	3	NA	NA	CD1D;CD1D;CD1A;CD1B	FALSE
GO:0048007	antigen processing and presentation, exogenous lipid antigen via MHC class Ib	0	4	NA	NA	CD1D;CD1A;CD1B;AP3B1	FALSE
GO:0048017	inositol lipid-mediated signaling	0	2	NA	NA	PLD2;PLD1	FALSE
GO:0048021	regulation of melanin biosynthetic process	0	2	NA	NA	CTNS	FALSE
GO:0048039	ubiquinone binding	0	2	NA	NA	ETFDH	FALSE
GO:0048050	post-embryonic eye morphogenesis	1	1	NA	NA	FBN1;EFEMP1	FALSE
GO:0048069	eye pigmentation	0	1	NA	NA	ATP6AP2	FALSE
GO:0048070	regulation of developmental pigmentation	0	1	NA	NA	VPS33A	FALSE
GO:0048074	negative regulation of eye pigmentation	0	4	NA	NA	IHH	FALSE
GO:0048075	positive regulation of eye pigmentation	2	0	NA	NA	HPS4	FALSE
GO:0048137	spermatocyte division	0	1	NA	NA	TOPAZ1	FALSE
GO:0048143	astrocyte activation	1	0	NA	NA	SMO	FALSE
GO:0048144	fibroblast proliferation	0	2	NA	NA	WNT7B	FALSE
GO:0048194	Golgi vesicle budding	0	4	NA	NA	MYO18A;PRKCI	FALSE
GO:0048213	Golgi vesicle prefusion complex stabilization	0	2	NA	NA	COG4;COG4	FALSE
GO:0048227	plasma membrane to endosome transport	0	2	NA	NA	SGSM3	FALSE
GO:0048239	negative regulation of DNA recombination at telomere	0	3	NA	NA	TERF2IP	FALSE
GO:0048241	epinephrine transport	0	1	NA	NA	SLC22A1	FALSE
GO:0048243	norepinephrine secretion	0	3	NA	NA	NISCH	FALSE
GO:0048244	phytanoyl-CoA dioxygenase activity	0	1	NA	NA	PHYH;PHYH	FALSE
GO:0048245	eosinophil chemotaxis	1	3	NA	NA	CCL11;CCL11;CCL4;CCL4L1;SCG2;SCG2	FALSE
GO:0048248	CXCR3 chemokine receptor binding	0	2	NA	NA	PF4;CXCL10	FALSE
GO:0048252	lauric acid metabolic process	0	4	NA	NA	CYP4A11	FALSE
GO:0048254	snoRNA localization	0	1	NA	NA	PIH1D1	FALSE
GO:0048256	flap endonuclease activity	0	2	NA	NA	EXO1;FEN1	FALSE
GO:0048257	3'-flap endonuclease activity	0	1	NA	NA	SLX4	FALSE
GO:0048263	determination of dorsal identity	0	2	NA	NA	WNT8B	FALSE
GO:0048270	methionine adenosyltransferase regulator activity	0	2	NA	NA	MAT2B;MAT2B	FALSE
GO:0048273	mitogen-activated protein kinase p38 binding	0	2	NA	NA	TAB1	FALSE
GO:0048280	vesicle fusion with Golgi apparatus	0	2	NA	NA	YIPF4;YIPF7	FALSE
GO:0048284	organelle fusion	0	2	NA	NA	CYP26C1;VPS18	FALSE
GO:0048297	negative regulation of isotype switching to IgA isotypes	0	4	NA	NA	THOC1	FALSE
GO:0048298	positive regulation of isotype switching to IgA isotypes	0	1	NA	NA	NSD2	FALSE
GO:0048302	regulation of isotype switching to IgG isotypes	0	1	NA	NA	SLC15A4	FALSE
GO:0048304	positive regulation of isotype switching to IgG isotypes	0	3	NA	NA	PTPRC;PAXIP1	FALSE
GO:0048319	axial mesoderm morphogenesis	1	1	NA	NA	EPB41L5	FALSE
GO:0048320	axial mesoderm formation	0	1	NA	NA	EPHA2	FALSE
GO:0048327	axial mesodermal cell fate specification	0	1	NA	NA	NODAL	FALSE
GO:0048340	paraxial mesoderm morphogenesis	1	0	NA	NA	SMAD3	FALSE
GO:0048341	paraxial mesoderm formation	0	3	NA	NA	WNT11;EXOC4	FALSE
GO:0048368	lateral mesoderm development	0	1	NA	NA	MESP1	FALSE
GO:0048370	lateral mesoderm formation	0	3	NA	NA	TBX20	FALSE
GO:0048388	endosomal lumen acidification	0	1	NA	NA	FASLG	FALSE
GO:0048408	epidermal growth factor binding	1	0	NA	NA	SHC1	FALSE
GO:0048505	regulation of timing of cell differentiation	0	1	NA	NA	SERPINE2	FALSE
GO:0048541	Peyer's patch development	0	3	NA	NA	TOX	FALSE
GO:0048549	positive regulation of pinocytosis	1	1	NA	NA	PPT1;CLN3	FALSE
GO:0048550	negative regulation of pinocytosis	0	1	NA	NA	NR1H2	FALSE
GO:0048562	embryonic organ morphogenesis	0	3	NA	NA	FGFR2;FOXE1	FALSE
GO:0048563	post-embryonic animal organ morphogenesis	0	2	NA	NA	MYO7A	FALSE
GO:0048569	post-embryonic animal organ development	0	1	NA	NA	LDHA	FALSE
GO:0048570	notochord morphogenesis	0	1	NA	NA	WNT11	FALSE
GO:0048588	developmental cell growth	0	1	NA	NA	PRMT2	FALSE
GO:0048608	reproductive structure development	0	2	NA	NA	FGFR2	FALSE
GO:0048619	embryonic hindgut morphogenesis	0	1	NA	NA	DACT1	FALSE
GO:0048625	myoblast fate commitment	0	1	NA	NA	EPAS1	FALSE
GO:0048627	myoblast development	1	2	NA	NA	SOX15;MEGF10	FALSE
GO:0048630	skeletal muscle tissue growth	0	3	NA	NA	DLL1	FALSE
GO:0048631	regulation of skeletal muscle tissue growth	0	3	NA	NA	DLL1	FALSE
GO:0048632	negative regulation of skeletal muscle tissue growth	0	1	NA	NA	TLL2	FALSE
GO:0048633	positive regulation of skeletal muscle tissue growth	0	3	NA	NA	DLL1	FALSE
GO:0048635	negative regulation of muscle organ development	0	1	NA	NA	SFMBT1	FALSE
GO:0048639	positive regulation of developmental growth	0	1	NA	NA	AGR2	FALSE
GO:0048642	negative regulation of skeletal muscle tissue development	0	3	NA	NA	USP19	FALSE
GO:0048645	animal organ formation	0	1	NA	NA	AR	FALSE
GO:0048646	anatomical structure formation involved in morphogenesis	0	3	NA	NA	GATA3;LHX1	FALSE
GO:0048659	smooth muscle cell proliferation	0	1	NA	NA	NAA35	FALSE
GO:0048660	regulation of smooth muscle cell proliferation	0	3	NA	NA	PDE1A	FALSE
GO:0048667	cell morphogenesis involved in neuron differentiation	0	2	NA	NA	RB1;SLC1A3	FALSE
GO:0048672	positive regulation of collateral sprouting	0	4	NA	NA	LPAR3;CRABP2;IST1;SEMA4D	FALSE
GO:0048677	axon extension involved in regeneration	0	1	NA	NA	LAMB2	FALSE
GO:0048681	negative regulation of axon regeneration	1	2	NA	NA	EPHA4;CERS2;PTPRS	FALSE
GO:0048692	negative regulation of axon extension involved in regeneration	0	4	NA	NA	TNR;KIAA0319	FALSE
GO:0048698	negative regulation of collateral sprouting in absence of injury	0	2	NA	NA	SPART	FALSE
GO:0048710	regulation of astrocyte differentiation	1	1	NA	NA	EPHA4;CNTN2	FALSE
GO:0048713	regulation of oligodendrocyte differentiation	0	3	NA	NA	DUSP15;TNFRSF21	FALSE
GO:0048731	system development	0	1	NA	NA	DPPA2	FALSE
GO:0048743	positive regulation of skeletal muscle fiber development	0	2	NA	NA	MYF6;NIBAN2	FALSE
GO:0048755	branching morphogenesis of a nerve	0	3	NA	NA	FGFR2;EPHA7	FALSE
GO:0048757	pigment granule maturation	0	1	NA	NA	CD63	FALSE
GO:0048762	mesenchymal cell differentiation	0	4	NA	NA	FGFR2;BMP2	FALSE
GO:0048806	genitalia development	0	3	NA	NA	CHD7;PKD1	FALSE
GO:0048807	female genitalia morphogenesis	1	0	NA	NA	TP63	FALSE
GO:0048808	male genitalia morphogenesis	0	4	NA	NA	AR;KLHL10	FALSE
GO:0048840	otolith development	1	1	NA	NA	NOX3	FALSE
GO:0048845	venous blood vessel morphogenesis	0	3	NA	NA	HEG1;ENG	FALSE
GO:0048859	formation of anatomical boundary	0	1	NA	NA	NODAL	FALSE
GO:0048861	leukemia inhibitory factor signaling pathway	0	2	NA	NA	LIFR;IL6ST	FALSE
GO:0048864	stem cell development	1	1	NA	NA	FGF2;PTPRC	FALSE
GO:0048866	stem cell fate specification	0	1	NA	NA	SOX17	FALSE
GO:0048871	multicellular organismal homeostasis	1	1	NA	NA	TNS2;PPP1R13L	FALSE
GO:0048878	chemical homeostasis	0	1	NA	NA	POU3F3	FALSE
GO:0048880	sensory system development	0	2	NA	NA	POU4F1	FALSE
GO:0050031	L-pipecolate oxidase activity	0	1	NA	NA	PIPOX;PIPOX;PIPOX;PIPOX	FALSE
GO:0050048	L-leucine:2-oxoglutarate aminotransferase activity	0	2	NA	NA	BCAT1;BCAT2	FALSE
GO:0050062	long-chain-fatty-acyl-CoA reductase activity	0	1	NA	NA	HSD17B12	FALSE
GO:0050072	m7G(5')pppN diphosphatase activity	0	1	NA	NA	DCP2;DCP2	FALSE
GO:0050104	L-gulonate 3-dehydrogenase activity	0	1	NA	NA	CRYL1;CRYL1	FALSE
GO:0050113	inositol oxygenase activity	0	3	NA	NA	MIOX;MIOX	FALSE
GO:0050152	omega-amidase activity	0	1	NA	NA	NIT2;NIT2	FALSE
GO:0050155	ornithine(lysine) transaminase activity	0	2	NA	NA	OAT	FALSE
GO:0050187	phosphoamidase activity	0	1	NA	NA	ALPL	FALSE
GO:0050196	[phosphorylase] phosphatase activity	0	1	NA	NA	PPP1R3B	FALSE
GO:0050201	fucokinase activity	0	4	NA	NA	FCSK;FCSK;FCSK;FCSK	FALSE
GO:0050213	progesterone 5-alpha-reductase activity	0	1	NA	NA	SRD5A1	FALSE
GO:0050220	prostaglandin-E synthase activity	1	0	NA	NA	PTGES3;PTGES3;PTGES3	FALSE
GO:0050252	retinol O-fatty-acyltransferase activity	0	2	NA	NA	DGAT1	FALSE
GO:0050277	sedoheptulokinase activity	0	1	NA	NA	SHPK;SHPK;SHPK	FALSE
GO:0050290	sphingomyelin phosphodiesterase D activity	0	1	NA	NA	SMPD4;SMPD4	FALSE
GO:0050294	steroid sulfotransferase activity	0	1	NA	NA	SULT2A1;SULT2A1	FALSE
GO:0050333	thiamin-triphosphatase activity	1	0	NA	NA	THTPA;THTPA	FALSE
GO:0050346	trans-L-3-hydroxyproline dehydratase activity	1	0	NA	NA	L3HYPDH	FALSE
GO:0050347	trans-octaprenyltranstransferase activity	0	1	NA	NA	PDSS2	FALSE
GO:0050353	trimethyllysine dioxygenase activity	0	2	NA	NA	TMLHE	FALSE
GO:0050421	nitrite reductase (NO-forming) activity	1	2	NA	NA	MTARC1;CBS	FALSE
GO:0050429	calcium-dependent phospholipase C activity	0	3	NA	NA	PLCH1;PLCG1	FALSE
GO:0050434	positive regulation of viral transcription	0	4	NA	NA	MDFIC;MDFIC;RSF1	FALSE
GO:0050436	microfibril binding	0	1	NA	NA	ADAMTSL5	FALSE
GO:0050473	arachidonate 15-lipoxygenase activity	0	2	NA	NA	ALOX15;ALOX15;ALOX15;ALOX15	FALSE
GO:0050479	glyceryl-ether monooxygenase activity	0	2	NA	NA	AGMO;AGMO;AGMO	FALSE
GO:0050483	IMP 5'-nucleotidase activity	0	1	NA	NA	NT5C1A	FALSE
GO:0050486	intramolecular transferase activity, transferring hydroxy groups	0	4	NA	NA	ALOXE3	FALSE
GO:0050509	N-acetylglucosaminyl-proteoglycan 4-beta-glucuronosyltransferase activity	1	2	NA	NA	EXT2;EXT2	FALSE
GO:0050512	lactosylceramide 4-alpha-galactosyltransferase activity	0	1	NA	NA	A4GALT	FALSE
GO:0050544	arachidonic acid binding	0	1	NA	NA	GPR31	FALSE
GO:0050560	aspartate-tRNA(Asn) ligase activity	1	1	NA	NA	DARS2	FALSE
GO:0050567	glutaminyl-tRNA synthase (glutamine-hydrolyzing) activity	0	1	NA	NA	GATB;GATB	FALSE
GO:0050577	GDP-L-fucose synthase activity	1	1	NA	NA	GFUS;GFUS	FALSE
GO:0050610	methylarsonate reductase activity	0	2	NA	NA	GSTO1	FALSE
GO:0050633	acetyl-CoA C-myristoyltransferase activity	1	0	NA	NA	ACAA1	FALSE
GO:0050649	testosterone 6-beta-hydroxylase activity	1	1	NA	NA	CYP3A5;CYP3A7	FALSE
GO:0050651	dermatan sulfate proteoglycan biosynthetic process	1	2	NA	NA	B3GAT3;B3GAT3;CSGALNACT1	FALSE
GO:0050653	chondroitin sulfate proteoglycan biosynthetic process, polysaccharide chain biosynthetic process	1	1	NA	NA	CSGALNACT1	FALSE
GO:0050659	N-acetylgalactosamine 4-sulfate 6-O-sulfotransferase activity	0	1	NA	NA	CHST15;CHST15;CHST15	FALSE
GO:0050666	regulation of homocysteine metabolic process	0	3	NA	NA	BHMT	FALSE
GO:0050668	positive regulation of homocysteine metabolic process	1	0	NA	NA	COMT	FALSE
GO:0050682	AF-2 domain binding	1	2	NA	NA	ESRRG;ZNF653;PPARGC1B	FALSE
GO:0050687	negative regulation of defense response to virus	0	2	NA	NA	FGL2	FALSE
GO:0050688	regulation of defense response to virus	0	3	NA	NA	IFIT1B;IFIT1;TRAF3	FALSE
GO:0050693	LBD domain binding	0	2	NA	NA	MED1	FALSE
GO:0050746	regulation of lipoprotein metabolic process	0	4	NA	NA	LIPG;ANGPTL8	FALSE
GO:0050748	negative regulation of lipoprotein metabolic process	0	3	NA	NA	ITGAV	FALSE
GO:0050777	negative regulation of immune response	1	3	NA	NA	SPINK5;FCRLB;LYN	FALSE
GO:0050779	RNA destabilization	0	2	NA	NA	ZC3H18	FALSE
GO:0050783	cocaine metabolic process	0	1	NA	NA	BCHE	FALSE
GO:0050787	detoxification of mercury ion	0	1	NA	NA	PARK7	FALSE
GO:0050793	regulation of developmental process	0	1	NA	NA	NOTCH3	FALSE
GO:0050798	activated T cell proliferation	1	1	NA	NA	FYN;ABL1	FALSE
GO:0050803	regulation of synapse structure or activity	1	2	NA	NA	PPT1;SLC17A6;SLC17A8	FALSE
GO:0050815	phosphoserine residue binding	0	4	NA	NA	PIN1	FALSE
GO:0050816	phosphothreonine residue binding	0	4	NA	NA	PIN1;PIN1	FALSE
GO:0050817	coagulation	0	2	NA	NA	SEMG2	FALSE
GO:0050819	negative regulation of coagulation	0	1	NA	NA	PROCR;PROCR	FALSE
GO:0050828	regulation of liquid surface tension	1	0	NA	NA	BPIFA1;BPIFA1	FALSE
GO:0050855	regulation of B cell receptor signaling pathway	0	3	NA	NA	PTPN22;CD19;LYN;LYN	FALSE
GO:0050857	positive regulation of antigen receptor-mediated signaling pathway	0	1	NA	NA	PTPRC	FALSE
GO:0050864	regulation of B cell activation	0	3	NA	NA	THEMIS2;CD19	FALSE
GO:0050866	negative regulation of cell activation	0	2	NA	NA	EMILIN1	FALSE
GO:0050871	positive regulation of B cell activation	1	2	NA	NA	NOD2;SH3KBP1	FALSE
GO:0050897	cobalt ion binding	1	0	NA	NA	SHMT1	FALSE
GO:0050906	detection of stimulus involved in sensory perception	0	1	NA	NA	PPEF2	FALSE
GO:0050913	sensory perception of bitter taste	1	1	NA	NA	PLCB2	FALSE
GO:0050915	sensory perception of sour taste	1	2	NA	NA	PKD1L3	FALSE
GO:0050916	sensory perception of sweet taste	0	2	NA	NA	TAS1R3;TAS1R3	FALSE
GO:0050925	negative regulation of negative chemotaxis	0	1	NA	NA	ROBO1	FALSE
GO:0050942	positive regulation of pigment cell differentiation	0	1	NA	NA	BLOC1S5	FALSE
GO:0050955	thermoception	2	2	NA	NA	TRPM8;TRPA1	FALSE
GO:0050968	detection of chemical stimulus involved in sensory perception of pain	1	1	NA	NA	TRPA1	FALSE
GO:0050974	detection of mechanical stimulus involved in sensory perception	1	1	NA	NA	PIEZO2;SERPINE2	FALSE
GO:0050975	sensory perception of touch	1	1	NA	NA	P2RX4	FALSE
GO:0050992	dimethylallyl diphosphate biosynthetic process	0	2	NA	NA	IDI2;IDI1	FALSE
GO:0050994	regulation of lipid catabolic process	0	1	NA	NA	LGALS12	FALSE
GO:0050996	positive regulation of lipid catabolic process	0	2	NA	NA	APOA5;SCT	FALSE
GO:0051005	negative regulation of lipoprotein lipase activity	0	2	NA	NA	ANGPTL4	FALSE
GO:0051012	microtubule sliding	0	1	NA	NA	PAFAH1B1	FALSE
GO:0051039	positive regulation of transcription involved in meiotic cell cycle	1	0	NA	NA	BRDT	FALSE
GO:0051042	negative regulation of calcium-independent cell-cell adhesion	0	2	NA	NA	BMP2	FALSE
GO:0051045	negative regulation of membrane protein ectodomain proteolysis	0	4	NA	NA	PTPN3;ROCK1	FALSE
GO:0051046	regulation of secretion	0	4	NA	NA	MYO6	FALSE
GO:0051047	positive regulation of secretion	0	3	NA	NA	ACSL3	FALSE
GO:0051048	negative regulation of secretion	0	4	NA	NA	ERBB3;EGF	FALSE
GO:0051049	regulation of transport	0	3	NA	NA	LEPR	FALSE
GO:0051050	positive regulation of transport	1	0	NA	NA	SLC30A3	FALSE
GO:0051051	negative regulation of transport	0	1	NA	NA	RSC1A1;RSC1A1	FALSE
GO:0051054	positive regulation of DNA metabolic process	1	0	NA	NA	NPM2	FALSE
GO:0051055	negative regulation of lipid biosynthetic process	1	0	NA	NA	ASXL3	FALSE
GO:0051058	negative regulation of small GTPase mediated signal transduction	0	1	NA	NA	CGNL1	FALSE
GO:0051066	dihydrobiopterin metabolic process	0	1	NA	NA	QDPR	FALSE
GO:0051068	dihydrolipoamide metabolic process	0	2	NA	NA	DLD	FALSE
GO:0051081	nuclear membrane disassembly	0	2	NA	NA	PLK1;PAFAH1B1	FALSE
GO:0051086	chaperone mediated protein folding independent of cofactor	0	1	NA	NA	CCT2	FALSE
GO:0051097	negative regulation of helicase activity	0	1	NA	NA	IFIT1	FALSE
GO:0051098	regulation of binding	1	0	NA	NA	SMAD3	FALSE
GO:0051099	positive regulation of binding	0	1	NA	NA	RARA	FALSE
GO:0051100	negative regulation of binding	0	3	NA	NA	CYP2D6;P2RY1	FALSE
GO:0051101	regulation of DNA binding	0	1	NA	NA	HJURP	FALSE
GO:0051102	DNA ligation involved in DNA recombination	1	0	NA	NA	LIG4	FALSE
GO:0051106	positive regulation of DNA ligation	0	2	NA	NA	RAD51	FALSE
GO:0051119	sugar transmembrane transporter activity	0	3	NA	NA	SLC2A7;SLC50A1;SLC50A1	FALSE
GO:0051125	regulation of actin nucleation	0	2	NA	NA	VIL1	FALSE
GO:0051127	positive regulation of actin nucleation	0	3	NA	NA	FMN1;WHAMM;GSN	FALSE
GO:0051128	regulation of cellular component organization	1	0	NA	NA	STK38L	FALSE
GO:0051135	positive regulation of NK T cell activation	0	3	NA	NA	IL23A;IL23A	FALSE
GO:0051139	metal ion:proton antiporter activity	0	1	NA	NA	SLC11A1;SLC11A1;SLC11A1	FALSE
GO:0051149	positive regulation of muscle cell differentiation	0	1	NA	NA	MAPK11	FALSE
GO:0051151	negative regulation of smooth muscle cell differentiation	1	3	NA	NA	MED28;ANKRD17	FALSE
GO:0051152	positive regulation of smooth muscle cell differentiation	1	0	NA	NA	SMARCD3	FALSE
GO:0051177	meiotic sister chromatid cohesion	1	2	NA	NA	HORMAD1;REC8;SGO1	FALSE
GO:0051222	positive regulation of protein transport	0	1	NA	NA	PRKCZ	FALSE
GO:0051246	regulation of protein metabolic process	0	4	NA	NA	CUL4A;LDLR;ROCK2	FALSE
GO:0051248	negative regulation of protein metabolic process	0	2	NA	NA	LDLR;LILRB2	FALSE
GO:0051249	regulation of lymphocyte activation	0	4	NA	NA	LCK	FALSE
GO:0051250	negative regulation of lymphocyte activation	0	2	NA	NA	MERTK;TYRO3	FALSE
GO:0051251	positive regulation of lymphocyte activation	0	1	NA	NA	CLEC7A;CLEC7A	FALSE
GO:0051252	regulation of RNA metabolic process	0	1	NA	NA	RASA1	FALSE
GO:0051255	spindle midzone assembly	0	2	NA	NA	CCDC69	FALSE
GO:0051257	meiotic spindle midzone assembly	0	4	NA	NA	INCENP	FALSE
GO:0051261	protein depolymerization	0	1	NA	NA	VPS4B	FALSE
GO:0051264	mono-olein transacylation activity	2	0	NA	NA	PNPLA3	FALSE
GO:0051265	diolein transacylation activity	2	0	NA	NA	PNPLA3	FALSE
GO:0051270	regulation of cellular component movement	0	1	NA	NA	ARAP1	FALSE
GO:0051280	negative regulation of release of sequestered calcium ion into cytosol	1	2	NA	NA	NTSR1	FALSE
GO:0051286	cell tip	1	1	NA	NA	RDX;RAB8B	FALSE
GO:0051296	establishment of meiotic spindle orientation	0	3	NA	NA	MOS	FALSE
GO:0051299	centrosome separation	1	2	NA	NA	NEK2;CNTROB;CNTROB	FALSE
GO:0051304	chromosome separation	0	2	NA	NA	TOP3A;RECQL5	FALSE
GO:0051307	meiotic chromosome separation	2	0	NA	NA	ESPL1	FALSE
GO:0051308	male meiosis chromosome separation	1	0	NA	NA	M1AP;M1AP	FALSE
GO:0051341	regulation of oxidoreductase activity	1	2	NA	NA	ECSIT	FALSE
GO:0051343	positive regulation of cyclic-nucleotide phosphodiesterase activity	0	3	NA	NA	GNAT1	FALSE
GO:0051346	negative regulation of hydrolase activity	0	4	NA	NA	PRKCZ;LEPR	FALSE
GO:0051349	positive regulation of lyase activity	0	2	NA	NA	FXN;FXN	FALSE
GO:0051350	negative regulation of lyase activity	0	1	NA	NA	PHPT1	FALSE
GO:0051353	positive regulation of oxidoreductase activity	2	2	NA	NA	CCS;ATP7A;NOD2;ABL1	FALSE
GO:0051354	negative regulation of oxidoreductase activity	2	2	NA	NA	SLC4A1;HDAC6	FALSE
GO:0051355	proprioception involved in equilibrioception	0	2	NA	NA	POU4F1	FALSE
GO:0051386	regulation of neurotrophin TRK receptor signaling pathway	0	3	NA	NA	DOK5	FALSE
GO:0051387	negative regulation of neurotrophin TRK receptor signaling pathway	1	0	NA	NA	AGTR2	FALSE
GO:0051391	tRNA acetylation	0	1	NA	NA	NAT10	FALSE
GO:0051400	BH domain binding	0	1	NA	NA	BCL2L2	FALSE
GO:0051410	detoxification of nitrogen compound	1	0	NA	NA	MTARC1	FALSE
GO:0051413	response to cortisone	0	2	NA	NA	GLB1	FALSE
GO:0051433	BH2 domain binding	0	1	NA	NA	DNM1L	FALSE
GO:0051445	regulation of meiotic cell cycle	0	3	NA	NA	ASPM;METTL3	FALSE
GO:0051447	negative regulation of meiotic cell cycle	0	3	NA	NA	NPR2;DUSP1	FALSE
GO:0051450	myoblast proliferation	0	3	NA	NA	IGF1;GPX1;HGF	FALSE
GO:0051461	positive regulation of corticotropin secretion	0	1	NA	NA	RAB8B	FALSE
GO:0051466	positive regulation of corticotropin-releasing hormone secretion	1	0	NA	NA	TNFSF11	FALSE
GO:0051490	negative regulation of filopodium assembly	0	4	NA	NA	PRKCD	FALSE
GO:0051495	positive regulation of cytoskeleton organization	0	4	NA	NA	P2RX7;PLXNA3	FALSE
GO:0051500	D-tyrosyl-tRNA(Tyr) deacylase activity	0	1	NA	NA	DTD1	FALSE
GO:0051525	NFAT protein binding	0	1	NA	NA	GATA4	FALSE
GO:0051542	elastin biosynthetic process	0	1	NA	NA	ATP7A	FALSE
GO:0051552	flavone metabolic process	1	2	NA	NA	UGT1A1	FALSE
GO:0051561	positive regulation of mitochondrial calcium ion concentration	0	2	NA	NA	ATP2A1;MICU1;MICU1	FALSE
GO:0051562	negative regulation of mitochondrial calcium ion concentration	0	2	NA	NA	SLC25A27;FATE1;FATE1	FALSE
GO:0051572	negative regulation of histone H3-K4 methylation	2	1	NA	NA	BRCA1;KDM1A;WDR5	FALSE
GO:0051583	dopamine uptake involved in synaptic transmission	0	1	NA	NA	PARK7	FALSE
GO:0051595	response to methylglyoxal	0	1	NA	NA	SIN3A	FALSE
GO:0051598	meiotic recombination checkpoint signaling	0	1	NA	NA	HORMAD1;HORMAD1	FALSE
GO:0051612	negative regulation of serotonin uptake	0	2	NA	NA	GPM6B;GPM6B	FALSE
GO:0051615	histamine uptake	0	3	NA	NA	SLC22A3;SLC22A3;SLC22A2;SLC29A4;SLC29A4	FALSE
GO:0051620	norepinephrine uptake	0	4	NA	NA	SLC22A3;SLC22A1;SLC22A2;SLC29A4;SLC29A4	FALSE
GO:0051625	epinephrine uptake	0	2	NA	NA	SLC22A3;SLC29A4	FALSE
GO:0051638	barbed-end actin filament uncapping	0	2	NA	NA	CARMIL1	FALSE
GO:0051640	organelle localization	0	1	NA	NA	STX7	FALSE
GO:0051643	endoplasmic reticulum localization	0	1	NA	NA	TLE6	FALSE
GO:0051647	nucleus localization	0	2	NA	NA	MTOR	FALSE
GO:0051653	spindle localization	0	4	NA	NA	ASPM;ACTR2	FALSE
GO:0051654	establishment of mitochondrion localization	0	1	NA	NA	FEZ1	FALSE
GO:0051656	establishment of organelle localization	0	4	NA	NA	NLRP5;ATP6AP1	FALSE
GO:0051659	maintenance of mitochondrion location	0	4	NA	NA	ATP2A1;ALB	FALSE
GO:0051660	establishment of centrosome localization	0	3	NA	NA	PARD3B;PAFAH1B1;PKHD1	FALSE
GO:0051668	localization within membrane	0	1	NA	NA	CNIH2	FALSE
GO:0051684	maintenance of Golgi location	0	3	NA	NA	ARHGAP21	FALSE
GO:0051694	pointed-end actin filament capping	0	1	NA	NA	TMOD3	FALSE
GO:0051697	protein delipidation	1	0	NA	NA	ATG4B	FALSE
GO:0051701	biological process involved in interaction with host	0	1	NA	NA	PGLYRP2	FALSE
GO:0051707	response to other organism	0	3	NA	NA	NCK1	FALSE
GO:0051709	regulation of killing of cells of other organism	0	2	NA	NA	P2RX7	FALSE
GO:0051725	protein de-ADP-ribosylation	0	3	NA	NA	MACROD1	FALSE
GO:0051729	germline cell cycle switching, mitotic to meiotic cell cycle	0	1	NA	NA	MEIOC	FALSE
GO:0051733	polydeoxyribonucleotide kinase activity	0	3	NA	NA	CLP1	FALSE
GO:0051736	polyribonucleotide 5'-hydroxyl-kinase activity	0	3	NA	NA	CLP1;CLP1	FALSE
GO:0051754	meiotic sister chromatid cohesion, centromeric	0	1	NA	NA	BUB1	FALSE
GO:0051758	homologous chromosome movement towards spindle pole in meiosis I anaphase	1	1	NA	NA	FMN2	FALSE
GO:0051792	medium-chain fatty acid biosynthetic process	0	1	NA	NA	ABHD3	FALSE
GO:0051793	medium-chain fatty acid catabolic process	0	2	NA	NA	ACADM;ACADM;ABHD3	FALSE
GO:0051797	regulation of hair follicle development	1	0	NA	NA	HPSE	FALSE
GO:0051798	positive regulation of hair follicle development	1	0	NA	NA	HPSE	FALSE
GO:0051799	negative regulation of hair follicle development	1	0	NA	NA	SMO	FALSE
GO:0051800	phosphatidylinositol-3,4-bisphosphate 3-phosphatase activity	1	0	NA	NA	TPTE2	FALSE
GO:0051823	regulation of synapse structural plasticity	0	1	NA	NA	CAMK2B	FALSE
GO:0051838	cytolysis by host of symbiont cells	0	1	NA	NA	CFHR5	FALSE
GO:0051866	general adaptation syndrome	0	1	NA	NA	NR4A2	FALSE
GO:0051873	killing by host of symbiont cells	0	1	NA	NA	PF4	FALSE
GO:0051877	pigment granule aggregation in cell center	0	1	NA	NA	BBS7	FALSE
GO:0051882	mitochondrial depolarization	0	1	NA	NA	ABL1	FALSE
GO:0051884	regulation of timing of anagen	1	1	NA	NA	SPINK5	FALSE
GO:0051885	positive regulation of timing of anagen	1	3	NA	NA	WNT10B	FALSE
GO:0051901	positive regulation of mitochondrial depolarization	2	1	NA	NA	MYOC;DCN;CCK	FALSE
GO:0051902	negative regulation of mitochondrial depolarization	0	1	NA	NA	IFI6;IFI6	FALSE
GO:0051904	pigment granule transport	0	2	NA	NA	MYO7A	FALSE
GO:0051908	double-stranded DNA 5'-3' exodeoxyribonuclease activity	0	1	NA	NA	EXO1	FALSE
GO:0051915	induction of synaptic plasticity by chemical substance	0	1	NA	NA	MAP1B	FALSE
GO:0051916	granulocyte colony-stimulating factor binding	0	1	NA	NA	IL31RA	FALSE
GO:0051917	regulation of fibrinolysis	1	1	NA	NA	APOH;FAP	FALSE
GO:0051920	peroxiredoxin activity	0	3	NA	NA	PARK7;SESN1	FALSE
GO:0051932	synaptic transmission, GABAergic	0	3	NA	NA	RAC3;GABRA5;GABRG2;GABRG2	FALSE
GO:0051936	gamma-aminobutyric acid reuptake	0	2	NA	NA	SLC6A12;SLC6A1	FALSE
GO:0051938	L-glutamate import	0	2	NA	NA	SLC1A1;SLC1A3	FALSE
GO:0051939	gamma-aminobutyric acid import	0	1	NA	NA	SLC6A1;SLC6A1	FALSE
GO:0051946	regulation of glutamate uptake involved in transmission of nerve impulse	0	2	NA	NA	ATP1A2	FALSE
GO:0051951	positive regulation of glutamate uptake involved in transmission of nerve impulse	1	0	NA	NA	ITGB1	FALSE
GO:0051957	positive regulation of amino acid transport	0	2	NA	NA	ACE2	FALSE
GO:0051958	methotrexate transport	2	2	NA	NA	SLC19A1;SLC19A1;SLC19A1	FALSE
GO:0051960	regulation of nervous system development	1	0	NA	NA	GBX1	FALSE
GO:0051961	negative regulation of nervous system development	0	2	NA	NA	ELAPOR2	FALSE
GO:0051969	regulation of transmission of nerve impulse	0	1	NA	NA	GHSR	FALSE
GO:0051972	regulation of telomerase activity	0	3	NA	NA	PARP4	FALSE
GO:0051977	lysophospholipid transport	0	2	NA	NA	MFSD2A;MFSD2A	FALSE
GO:0051978	lysophospholipid:sodium symporter activity	0	2	NA	NA	MFSD2A;MFSD2A	FALSE
GO:0051987	positive regulation of attachment of spindle microtubules to kinetochore	1	0	NA	NA	RCC2	FALSE
GO:0051988	regulation of attachment of spindle microtubules to kinetochore	0	3	NA	NA	NEK2;SPAG5	FALSE
GO:0052314	phytoalexin metabolic process	0	4	NA	NA	TH	FALSE
GO:0052472	modulation by host of symbiont transcription	0	1	NA	NA	SAP30BP	FALSE
GO:0052597	diamine oxidase activity	0	4	NA	NA	AOC1;AOC1	FALSE
GO:0052598	histamine oxidase activity	0	4	NA	NA	AOC1	FALSE
GO:0052599	methylputrescine oxidase activity	0	4	NA	NA	AOC1	FALSE
GO:0052600	propane-1,3-diamine oxidase activity	0	4	NA	NA	AOC1	FALSE
GO:0052650	NADP-retinol dehydrogenase activity	0	4	NA	NA	DHRS3;AKR1C3;DHRS4;RDH8	FALSE
GO:0052651	monoacylglycerol catabolic process	1	1	NA	NA	ABHD6;ABHD16B	FALSE
GO:0052654	L-leucine transaminase activity	0	2	NA	NA	BCAT1;BCAT2	FALSE
GO:0052655	L-valine transaminase activity	0	2	NA	NA	BCAT1;BCAT2	FALSE
GO:0052656	L-isoleucine transaminase activity	0	2	NA	NA	BCAT1;BCAT2	FALSE
GO:0052666	tRNA (cytosine-2'-O-)-methyltransferase activity	0	2	NA	NA	FTSJ1	FALSE
GO:0052723	inositol hexakisphosphate 1-kinase activity	0	2	NA	NA	IP6K3;PPIP5K2	FALSE
GO:0052724	inositol hexakisphosphate 3-kinase activity	0	2	NA	NA	IP6K3;PPIP5K2	FALSE
GO:0052731	phosphocholine phosphatase activity	0	2	NA	NA	PHOSPHO1	FALSE
GO:0052732	phosphoethanolamine phosphatase activity	0	2	NA	NA	PHOSPHO1	FALSE
GO:0052735	tRNA (cytosine-3-)-methyltransferase activity	0	4	NA	NA	METTL2A;METTL2A;METTL6	FALSE
GO:0052794	exo-alpha-(2->3)-sialidase activity	1	2	NA	NA	NEU3;NEU3	FALSE
GO:0052795	exo-alpha-(2->6)-sialidase activity	1	2	NA	NA	NEU3	FALSE
GO:0052796	exo-alpha-(2->8)-sialidase activity	1	2	NA	NA	NEU3;NEU3	FALSE
GO:0052815	medium-chain acyl-CoA hydrolase activity	1	1	NA	NA	ACOT8	FALSE
GO:0052828	inositol-3,4-bisphosphate 4-phosphatase activity	1	3	NA	NA	INPP4B	FALSE
GO:0052836	inositol 5-diphosphate pentakisphosphate 5-kinase activity	0	1	NA	NA	IP6K3	FALSE
GO:0052839	inositol diphosphate tetrakisphosphate kinase activity	0	1	NA	NA	IP6K3	FALSE
GO:0052858	peptidyl-lysine acetyltransferase activity	2	0	NA	NA	NAA50	FALSE
GO:0052869	arachidonic acid omega-hydroxylase activity	0	1	NA	NA	CYP2U1	FALSE
GO:0052906	tRNA (guanine(37)-N(1))-methyltransferase activity	0	2	NA	NA	TRMT5	FALSE
GO:0052917	dolichyl-P-Man:Man(7)GlcNAc(2)-PP-dolichol alpha-1,6-mannosyltransferase	0	1	NA	NA	ALG12	FALSE
GO:0052925	dol-P-Man:Man(5)GlcNAc(2)-PP-Dol alpha-1,3-mannosyltransferase activity	0	1	NA	NA	ALG3	FALSE
GO:0055005	ventricular cardiac myofibril assembly	0	2	NA	NA	MEF2A	FALSE
GO:0055012	ventricular cardiac muscle cell differentiation	0	1	NA	NA	RARA	FALSE
GO:0055014	atrial cardiac muscle cell development	0	1	NA	NA	NKX2-5	FALSE
GO:0055017	cardiac muscle tissue growth	0	2	NA	NA	HEG1	FALSE
GO:0055024	regulation of cardiac muscle tissue development	0	2	NA	NA	JPH2	FALSE
GO:0055026	negative regulation of cardiac muscle tissue development	0	1	NA	NA	FGF8	FALSE
GO:0055065	metal ion homeostasis	0	2	NA	NA	CNNM4	FALSE
GO:0055069	zinc ion homeostasis	0	3	NA	NA	ATP13A2;SLC30A4;TMC8	FALSE
GO:0055077	gap junction hemi-channel activity	0	1	NA	NA	GJA3	FALSE
GO:0055086	nucleobase-containing small molecule metabolic process	0	1	NA	NA	NUDT5	FALSE
GO:0055090	acylglycerol homeostasis	0	1	NA	NA	APOA5;APOA5	FALSE
GO:0055093	response to hyperoxia	0	4	NA	NA	POLG;PDGFRB;PDPN;CAT	FALSE
GO:0055106	ubiquitin-protein transferase regulator activity	0	1	NA	NA	TRIB2	FALSE
GO:0055108	Golgi to transport vesicle transport	1	0	NA	NA	ARF1	FALSE
GO:0055111	ingression involved in gastrulation with mouth forming second	0	2	NA	NA	CRB2	FALSE
GO:0055113	epiboly involved in gastrulation with mouth forming second	0	2	NA	NA	MEGF8	FALSE
GO:0055118	negative regulation of cardiac muscle contraction	0	3	NA	NA	ZC3H12A;PIK3CG	FALSE
GO:0055120	striated muscle dense body	0	3	NA	NA	FRG1	FALSE
GO:0055123	digestive system development	0	3	NA	NA	WDR19	FALSE
GO:0055129	L-proline biosynthetic process	1	2	NA	NA	ALDH18A1;OAT	FALSE
GO:0055130	D-alanine catabolic process	0	1	NA	NA	DAO;DAO	FALSE
GO:0060001	minus-end directed microfilament motor activity	0	4	NA	NA	MYO6	FALSE
GO:0060010	Sertoli cell fate commitment	0	1	NA	NA	RARA	FALSE
GO:0060011	Sertoli cell proliferation	1	1	NA	NA	FSHB;BCL2L2	FALSE
GO:0060020	Bergmann glial cell differentiation	0	1	NA	NA	ABL1	FALSE
GO:0060025	regulation of synaptic activity	0	1	NA	NA	STX1B	FALSE
GO:0060028	convergent extension involved in axis elongation	0	1	NA	NA	WNT11	FALSE
GO:0060032	notochord regression	0	1	NA	NA	GLI1	FALSE
GO:0060033	anatomical structure regression	0	4	NA	NA	LRP5	FALSE
GO:0060035	notochord cell development	0	1	NA	NA	EPHA2	FALSE
GO:0060040	retinal bipolar neuron differentiation	1	2	NA	NA	CABP4;ZHX2	FALSE
GO:0060058	positive regulation of apoptotic process involved in mammary gland involution	0	3	NA	NA	VDR	FALSE
GO:0060060	post-embryonic retina morphogenesis in camera-type eye	0	2	NA	NA	DSCAM	FALSE
GO:0060061	Spemann organizer formation	0	1	NA	NA	C12orf43	FALSE
GO:0060066	oviduct development	0	2	NA	NA	LHX1	FALSE
GO:0060067	cervix development	0	2	NA	NA	LHX1	FALSE
GO:0060072	large conductance calcium-activated potassium channel activity	2	0	NA	NA	KCNMA1;KCNMA1;KCNMA1	FALSE
GO:0060073	micturition	2	0	NA	NA	KCNMA1	FALSE
GO:0060080	inhibitory postsynaptic potential	1	3	NA	NA	DRD4	FALSE
GO:0060083	smooth muscle contraction involved in micturition	2	0	NA	NA	KCNMA1	FALSE
GO:0060117	auditory receptor cell development	0	4	NA	NA	PDZD7;KCNQ1;PAFAH1B1;SLC4A7	FALSE
GO:0060121	vestibular receptor cell stereocilium organization	0	1	NA	NA	PLS1	FALSE
GO:0060123	regulation of growth hormone secretion	0	3	NA	NA	CHD7;GHSR	FALSE
GO:0060124	positive regulation of growth hormone secretion	0	1	NA	NA	ITSN1	FALSE
GO:0060126	somatotropin secreting cell differentiation	0	1	NA	NA	WNT4	FALSE
GO:0060128	corticotropin hormone secreting cell differentiation	1	3	NA	NA	FGF8;FGF2;BMP2	FALSE
GO:0060134	prepulse inhibition	1	1	NA	NA	CHD8;GRID2	FALSE
GO:0060137	maternal process involved in parturition	0	2	NA	NA	NODAL;OXTR	FALSE
GO:0060152	microtubule-based peroxisome localization	0	3	NA	NA	PEX1;PEX13	FALSE
GO:0060158	phospholipase C-activating dopamine receptor signaling pathway	0	3	NA	NA	DRD5	FALSE
GO:0060160	negative regulation of dopamine receptor signaling pathway	0	2	NA	NA	RGS4;PALM	FALSE
GO:0060161	positive regulation of dopamine receptor signaling pathway	0	1	NA	NA	LRRK2	FALSE
GO:0060168	positive regulation of adenosine receptor signaling pathway	0	1	NA	NA	CNTN2	FALSE
GO:0060175	brain-derived neurotrophic factor-activated receptor activity	0	2	NA	NA	NTRK2;NTRK2	FALSE
GO:0060177	regulation of angiotensin metabolic process	0	1	NA	NA	ACE	FALSE
GO:0060178	regulation of exocyst localization	1	0	NA	NA	RALB	FALSE
GO:0060179	male mating behavior	0	1	NA	NA	NHLH2	FALSE
GO:0060187	cell pole	0	1	NA	NA	ASTN2	FALSE
GO:0060201	clathrin-sculpted acetylcholine transport vesicle membrane	0	1	NA	NA	SLC18A3	FALSE
GO:0060205	cytoplasmic vesicle lumen	0	1	NA	NA	FASLG	FALSE
GO:0060212	negative regulation of nuclear-transcribed mRNA poly(A) tail shortening	2	1	NA	NA	TENT4B;TENT4A	FALSE
GO:0060214	endocardium formation	0	1	NA	NA	SOX17	FALSE
GO:0060215	primitive hemopoiesis	0	2	NA	NA	THOC5;STK3	FALSE
GO:0060219	camera-type eye photoreceptor cell differentiation	0	4	NA	NA	PROM1;PROM1;PROM1;ROM1;DSCAM	FALSE
GO:0060220	camera-type eye photoreceptor cell fate commitment	0	4	NA	NA	IHH	FALSE
GO:0060228	phosphatidylcholine-sterol O-acyltransferase activator activity	0	3	NA	NA	APOA5;APOA4;APOA4	FALSE
GO:0060229	lipase activator activity	0	1	NA	NA	APOA5	FALSE
GO:0060230	lipoprotein lipase activator activity	0	2	NA	NA	APOA5;APOH	FALSE
GO:0060231	mesenchymal to epithelial transition	1	3	NA	NA	WNT4;FZD7;GATA3;TCF15	FALSE
GO:0060242	contact inhibition	1	1	NA	NA	PTPRJ;SMO	FALSE
GO:0060244	negative regulation of cell proliferation involved in contact inhibition	1	1	NA	NA	FAP;SRPX	FALSE
GO:0060264	regulation of respiratory burst involved in inflammatory response	0	3	NA	NA	NCF1	FALSE
GO:0060266	negative regulation of respiratory burst involved in inflammatory response	0	2	NA	NA	SLAMF8;GRN	FALSE
GO:0060267	positive regulation of respiratory burst	1	1	NA	NA	CLEC7A;JCHAIN	FALSE
GO:0060279	positive regulation of ovulation	0	1	NA	NA	INHBB	FALSE
GO:0060282	positive regulation of oocyte development	1	2	NA	NA	PDE3A	FALSE
GO:0060283	negative regulation of oocyte development	0	1	NA	NA	IGF1	FALSE
GO:0060290	transdifferentiation	1	1	NA	NA	SMAD3;GATA4	FALSE
GO:0060297	regulation of sarcomere organization	0	2	NA	NA	AKAP13	FALSE
GO:0060298	positive regulation of sarcomere organization	1	0	NA	NA	MYLK3	FALSE
GO:0060301	positive regulation of cytokine activity	0	2	NA	NA	NRP1	FALSE
GO:0060304	regulation of phosphatidylinositol dephosphorylation	0	4	NA	NA	MTMR2;CHRM5;MTMR4	FALSE
GO:0060311	negative regulation of elastin catabolic process	0	1	NA	NA	CST3	FALSE
GO:0060312	regulation of blood vessel remodeling	0	1	NA	NA	FLT4	FALSE
GO:0060313	negative regulation of blood vessel remodeling	0	1	NA	NA	CST3	FALSE
GO:0060318	definitive erythrocyte differentiation	0	2	NA	NA	TGFBR3	FALSE
GO:0060324	face development	0	3	NA	NA	CHD7;RARA	FALSE
GO:0060327	cytoplasmic actin-based contraction involved in cell motility	0	4	NA	NA	VIL1;LIMCH1	FALSE
GO:0060330	regulation of response to interferon-gamma	0	2	NA	NA	PARP9	FALSE
GO:0060333	interferon-gamma-mediated signaling pathway	0	4	NA	NA	SP100;IFNGR2	FALSE
GO:0060334	regulation of interferon-gamma-mediated signaling pathway	0	1	NA	NA	CDC37	FALSE
GO:0060335	positive regulation of interferon-gamma-mediated signaling pathway	0	4	NA	NA	MED1;PARP9;PARP9	FALSE
GO:0060338	regulation of type I interferon-mediated signaling pathway	0	1	NA	NA	CDC37	FALSE
GO:0060341	regulation of cellular localization	0	2	NA	NA	PARD6B;CAMK2D	FALSE
GO:0060350	endochondral bone morphogenesis	2	2	NA	NA	EXT2;BMPR2	FALSE
GO:0060355	positive regulation of cell adhesion molecule production	0	1	NA	NA	COLEC12	FALSE
GO:0060368	regulation of Fc receptor mediated stimulatory signaling pathway	0	2	NA	NA	CSK	FALSE
GO:0060369	positive regulation of Fc receptor mediated stimulatory signaling pathway	0	1	NA	NA	LYN	FALSE
GO:0060381	positive regulation of single-stranded telomeric DNA binding	1	0	NA	NA	ACD	FALSE
GO:0060383	positive regulation of DNA strand elongation	0	2	NA	NA	POT1	FALSE
GO:0060385	axonogenesis involved in innervation	0	2	NA	NA	NRP1	FALSE
GO:0060404	axonemal microtubule depolymerization	0	4	NA	NA	KIF19	FALSE
GO:0060405	regulation of penile erection	0	1	NA	NA	CNR1	FALSE
GO:0060414	aorta smooth muscle tissue morphogenesis	1	2	NA	NA	EFEMP2;MYLK	FALSE
GO:0060415	muscle tissue morphogenesis	0	2	NA	NA	MYF6;TBX1	FALSE
GO:0060420	regulation of heart growth	0	4	NA	NA	MYH6	FALSE
GO:0060428	lung epithelium development	0	3	NA	NA	PKD1;WNT7B	FALSE
GO:0060429	epithelium development	0	4	NA	NA	CHD7;LHX1	FALSE
GO:0060430	lung saccule development	1	1	NA	NA	PTGES3;ASXL1	FALSE
GO:0060435	bronchiole development	0	2	NA	NA	ITGB6	FALSE
GO:0060437	lung growth	0	1	NA	NA	PDGFRB	FALSE
GO:0060447	bud outgrowth involved in lung branching	0	1	NA	NA	TNC	FALSE
GO:0060448	dichotomous subdivision of terminal units involved in lung branching	0	1	NA	NA	CTSH	FALSE
GO:0060453	regulation of gastric acid secretion	0	2	NA	NA	KCNQ1;SGK1	FALSE
GO:0060455	negative regulation of gastric acid secretion	0	3	NA	NA	PTGER3;OXTR	FALSE
GO:0060460	left lung morphogenesis	0	1	NA	NA	NODAL	FALSE
GO:0060480	lung goblet cell differentiation	0	1	NA	NA	AGR2	FALSE
GO:0060482	lobar bronchus development	0	2	NA	NA	WNT7B	FALSE
GO:0060484	lung-associated mesenchyme development	0	3	NA	NA	FGFR2;WNT11	FALSE
GO:0060485	mesenchyme development	0	4	NA	NA	HAND1;BMP2;BNC2	FALSE
GO:0060492	lung induction	1	0	NA	NA	WNT2B	FALSE
GO:0060501	positive regulation of epithelial cell proliferation involved in lung morphogenesis	0	2	NA	NA	FGFR2	FALSE
GO:0060510	type II pneumocyte differentiation	0	3	NA	NA	AIMP2	FALSE
GO:0060512	prostate gland morphogenesis	0	2	NA	NA	FGFR2	FALSE
GO:0060513	prostatic bud formation	1	0	NA	NA	TP63	FALSE
GO:0060520	activation of prostate induction by androgen receptor signaling pathway	0	1	NA	NA	AR	FALSE
GO:0060523	prostate epithelial cord elongation	0	2	NA	NA	FGFR2	FALSE
GO:0060527	prostate epithelial cord arborization involved in prostate glandular acinus morphogenesis	0	3	NA	NA	FGFR2;FRS2	FALSE
GO:0060529	squamous basal epithelial stem cell differentiation involved in prostate gland acinus development	1	2	NA	NA	FGFR2;TP63	FALSE
GO:0060535	trachea cartilage morphogenesis	0	2	NA	NA	WNT7B	FALSE
GO:0060536	cartilage morphogenesis	0	1	NA	NA	HAND1	FALSE
GO:0060537	muscle tissue development	0	1	NA	NA	CSRP3	FALSE
GO:0060541	respiratory system development	0	1	NA	NA	SPEF2	FALSE
GO:0060545	positive regulation of necroptotic process	0	3	NA	NA	ZBP1	FALSE
GO:0060546	negative regulation of necroptotic process	0	2	NA	NA	ARHGEF2;BIRC3	FALSE
GO:0060558	regulation of calcidiol 1-monooxygenase activity	0	3	NA	NA	VDR	FALSE
GO:0060560	developmental growth involved in morphogenesis	0	4	NA	NA	TBX2;WNT7B	FALSE
GO:0060561	apoptotic process involved in morphogenesis	0	3	NA	NA	CRYAB	FALSE
GO:0060562	epithelial tube morphogenesis	0	1	NA	NA	PRKX	FALSE
GO:0060563	neuroepithelial cell differentiation	0	4	NA	NA	FGF8;B9D1;ABL1	FALSE
GO:0060571	morphogenesis of an epithelial fold	0	1	NA	NA	AR	FALSE
GO:0060575	intestinal epithelial cell differentiation	0	4	NA	NA	GATA5;CBFA2T2;GATA4	FALSE
GO:0060577	pulmonary vein morphogenesis	0	3	NA	NA	TBX20	FALSE
GO:0060585	positive regulation of prostaglandin-endoperoxide synthase activity	1	0	NA	NA	NOD2	FALSE
GO:0060588	negative regulation of lipoprotein lipid oxidation	0	1	NA	NA	APOD	FALSE
GO:0060590	ATPase regulator activity	0	3	NA	NA	BRSK2	FALSE
GO:0060591	chondroblast differentiation	1	1	NA	NA	FGF2;RARA	FALSE
GO:0060595	fibroblast growth factor receptor signaling pathway involved in mammary gland specification	0	2	NA	NA	FGFR2	FALSE
GO:0060596	mammary placode formation	0	4	NA	NA	NRG3;TBX2	FALSE
GO:0060599	lateral sprouting involved in mammary gland duct morphogenesis	0	1	NA	NA	AR	FALSE
GO:0060601	lateral sprouting from an epithelium	0	2	NA	NA	FGFR2	FALSE
GO:0060615	mammary gland bud formation	0	2	NA	NA	FGFR2	FALSE
GO:0060629	regulation of homologous chromosome segregation	0	1	NA	NA	HORMAD1	FALSE
GO:0060631	regulation of meiosis I	0	1	NA	NA	WEE2;WEE2	FALSE
GO:0060632	regulation of microtubule-based movement	2	1	NA	NA	HDAC6	FALSE
GO:0060633	negative regulation of transcription initiation from RNA polymerase II promoter	0	1	NA	NA	ZNF451;ZNF451	FALSE
GO:0060638	mesenchymal-epithelial cell signaling	1	0	NA	NA	WNT2B	FALSE
GO:0060648	mammary gland bud morphogenesis	0	2	NA	NA	SOSTDC1	FALSE
GO:0060662	salivary gland cavitation	1	2	NA	NA	EDA	FALSE
GO:0060664	epithelial cell proliferation involved in salivary gland morphogenesis	0	2	NA	NA	FGFR2	FALSE
GO:0060665	regulation of branching involved in salivary gland morphogenesis by mesenchymal-epithelial signaling	0	1	NA	NA	HGF	FALSE
GO:0060666	dichotomous subdivision of terminal units involved in salivary gland branching	0	3	NA	NA	NRP1;PLXND1	FALSE
GO:0060667	branch elongation involved in salivary gland morphogenesis	0	2	NA	NA	FGFR2	FALSE
GO:0060669	embryonic placenta morphogenesis	0	3	NA	NA	ZNF568;WNT7B	FALSE
GO:0060672	epithelial cell morphogenesis involved in placental branching	0	2	NA	NA	ST14	FALSE
GO:0060675	ureteric bud morphogenesis	0	1	NA	NA	WNT11	FALSE
GO:0060676	ureteric bud formation	0	1	NA	NA	GATA3	FALSE
GO:0060688	regulation of morphogenesis of a branching structure	0	2	NA	NA	FGFR2	FALSE
GO:0060689	cell differentiation involved in salivary gland development	0	2	NA	NA	CLCN2	FALSE
GO:0060706	cell differentiation involved in embryonic placenta development	0	2	NA	NA	KRT19;STK3	FALSE
GO:0060712	spongiotrophoblast layer development	0	3	NA	NA	ASCL2	FALSE
GO:0060713	labyrinthine layer morphogenesis	0	2	NA	NA	GJB5	FALSE
GO:0060715	syncytiotrophoblast cell differentiation involved in labyrinthine layer development	0	2	NA	NA	DNAJB6	FALSE
GO:0060717	chorion development	0	4	NA	NA	PAXIP1;DNAJB6	FALSE
GO:0060736	prostate gland growth	0	3	NA	NA	AR;PLAG1	FALSE
GO:0060739	mesenchymal-epithelial cell signaling involved in prostate gland development	0	1	NA	NA	TNC	FALSE
GO:0060742	epithelial cell differentiation involved in prostate gland development	0	1	NA	NA	AR	FALSE
GO:0060744	mammary gland branching involved in thelarche	0	2	NA	NA	MED1	FALSE
GO:0060748	tertiary branching involved in mammary gland duct morphogenesis	0	2	NA	NA	WNT4;AR	FALSE
GO:0060750	epithelial cell proliferation involved in mammary gland duct elongation	0	2	NA	NA	MED1	FALSE
GO:0060754	positive regulation of mast cell chemotaxis	0	1	NA	NA	VEGFD;VEGFD	FALSE
GO:0060763	mammary duct terminal end bud growth	2	0	NA	NA	KDM5B;CCL11	FALSE
GO:0060764	cell-cell signaling involved in mammary gland development	0	4	NA	NA	LRP5	FALSE
GO:0060769	positive regulation of epithelial cell proliferation involved in prostate gland development	0	1	NA	NA	AR	FALSE
GO:0060770	negative regulation of epithelial cell proliferation involved in prostate gland development	0	2	NA	NA	SERPINF1;EAF2	FALSE
GO:0060775	planar cell polarity pathway involved in gastrula mediolateral intercalation	0	1	NA	NA	WNT11	FALSE
GO:0060789	hair follicle placode formation	1	2	NA	NA	EDA	FALSE
GO:0060800	regulation of cell differentiation involved in embryonic placenta development	0	1	NA	NA	STK3	FALSE
GO:0060802	epiblast cell-extraembryonic ectoderm cell signaling involved in anterior/posterior axis specification	0	1	NA	NA	NODAL	FALSE
GO:0060803	BMP signaling pathway involved in mesodermal cell fate specification	1	0	NA	NA	ETV2	FALSE
GO:0060804	positive regulation of Wnt signaling pathway by BMP signaling pathway	0	2	NA	NA	BMP2	FALSE
GO:0060817	inactivation of paternal X chromosome	0	1	NA	NA	PRDM14	FALSE
GO:0060830	ciliary receptor clustering involved in smoothened signaling pathway	1	3	NA	NA	WDR19;SSNA1	FALSE
GO:0060836	lymphatic endothelial cell differentiation	1	1	NA	NA	BMPR2;ACVR2B	FALSE
GO:0060838	lymphatic endothelial cell fate commitment	0	1	NA	NA	PDPN	FALSE
GO:0060840	artery development	1	2	NA	NA	BMPR2;ACVR2B;LUZP1	FALSE
GO:0060853	Notch signaling pathway involved in arterial endothelial cell fate commitment	0	3	NA	NA	DLL1	FALSE
GO:0060856	establishment of blood-brain barrier	0	2	NA	NA	MFSD2A	FALSE
GO:0060904	regulation of protein folding in endoplasmic reticulum	0	2	NA	NA	HSPA5	FALSE
GO:0060912	cardiac cell fate specification	0	4	NA	NA	TENM4	FALSE
GO:0060913	cardiac cell fate determination	0	2	NA	NA	MESP1;SOX17	FALSE
GO:0060914	heart formation	0	1	NA	NA	SOX17	FALSE
GO:0060915	mesenchymal cell differentiation involved in lung development	0	2	NA	NA	FGFR2	FALSE
GO:0060916	mesenchymal cell proliferation involved in lung development	0	2	NA	NA	FGFR2	FALSE
GO:0060921	sinoatrial node cell differentiation	0	1	NA	NA	MESP1	FALSE
GO:0060928	atrioventricular node cell development	0	4	NA	NA	TBX5	FALSE
GO:0060929	atrioventricular node cell fate commitment	0	4	NA	NA	TBX5	FALSE
GO:0060931	sinoatrial node cell development	0	2	NA	NA	BVES	FALSE
GO:0060932	His-Purkinje system cell differentiation	0	2	NA	NA	IRX3	FALSE
GO:0060939	epicardium-derived cardiac fibroblast cell development	0	2	NA	NA	TGFBR3	FALSE
GO:0060947	cardiac vascular smooth muscle cell differentiation	0	1	NA	NA	MESP1	FALSE
GO:0060965	negative regulation of gene silencing by miRNA	1	0	NA	NA	POU5F1	FALSE
GO:0060968	regulation of gene silencing	1	0	NA	NA	H3C3	FALSE
GO:0060971	embryonic heart tube left/right pattern formation	0	2	NA	NA	MEGF8	FALSE
GO:0060972	left/right pattern formation	0	2	NA	NA	MEGF8	FALSE
GO:0060973	cell migration involved in heart development	0	2	NA	NA	BVES	FALSE
GO:0060975	cardioblast migration to the midline involved in heart field formation	0	1	NA	NA	MESP1	FALSE
GO:0060978	angiogenesis involved in coronary vascular morphogenesis	1	2	NA	NA	FGF2;NRP1	FALSE
GO:0060980	cell migration involved in coronary vasculogenesis	0	4	NA	NA	TBX5	FALSE
GO:0060981	cell migration involved in coronary angiogenesis	0	1	NA	NA	PDGFRB	FALSE
GO:0060993	kidney morphogenesis	1	1	NA	NA	PRKX;AGTR2	FALSE
GO:0061000	negative regulation of dendritic spine development	0	1	NA	NA	PTPRS	FALSE
GO:0061009	common bile duct development	0	1	NA	NA	SOX17	FALSE
GO:0061029	eyelid development in camera-type eye	0	2	NA	NA	SOS1;GRHL3	FALSE
GO:0061031	endodermal digestive tract morphogenesis	0	1	NA	NA	SOX17	FALSE
GO:0061035	regulation of cartilage development	0	2	NA	NA	KAT2A	FALSE
GO:0061037	negative regulation of cartilage development	0	2	NA	NA	WNT11;RARA	FALSE
GO:0061041	regulation of wound healing	0	4	NA	NA	VIL1;CADM4	FALSE
GO:0061042	vascular wound healing	1	3	NA	NA	MCAM;HPSE	FALSE
GO:0061043	regulation of vascular wound healing	0	3	NA	NA	TNFAIP3	FALSE
GO:0061044	negative regulation of vascular wound healing	0	3	NA	NA	ALOX5	FALSE
GO:0061056	sclerotome development	0	1	NA	NA	MEOX1	FALSE
GO:0061074	regulation of neural retina development	0	2	NA	NA	PTF1A	FALSE
GO:0061084	negative regulation of protein refolding	0	3	NA	NA	SNRNP70;ST13;PDCL	FALSE
GO:0061085	regulation of histone H3-K27 methylation	0	1	NA	NA	GATA3	FALSE
GO:0061097	regulation of protein tyrosine kinase activity	0	1	NA	NA	PTPRC	FALSE
GO:0061101	neuroendocrine cell differentiation	2	1	NA	NA	BCCIP;WNT11	FALSE
GO:0061108	seminal vesicle epithelium development	0	1	NA	NA	SERPINE2	FALSE
GO:0061113	pancreas morphogenesis	1	1	NA	NA	NR5A2;SMO	FALSE
GO:0061153	trachea gland development	1	2	NA	NA	EDA	FALSE
GO:0061154	endothelial tube morphogenesis	0	3	NA	NA	PRKD2;RHOB	FALSE
GO:0061179	negative regulation of insulin secretion involved in cellular response to glucose stimulus	0	3	NA	NA	NDUFAF2;UCP2;JAGN1	FALSE
GO:0061182	negative regulation of chondrocyte development	0	2	NA	NA	PTHLH	FALSE
GO:0061184	positive regulation of dermatome development	0	1	NA	NA	WNT4	FALSE
GO:0061188	negative regulation of ribosomal DNA heterochromatin assembly	0	1	NA	NA	PHF2	FALSE
GO:0061196	fungiform papilla development	1	3	NA	NA	WNT10B	FALSE
GO:0061197	fungiform papilla morphogenesis	0	2	NA	NA	SIX4;SIX1	FALSE
GO:0061202	clathrin-sculpted gamma-aminobutyric acid transport vesicle membrane	0	3	NA	NA	GAD2;GAD1	FALSE
GO:0061290	canonical Wnt signaling pathway involved in metanephric kidney development	0	4	NA	NA	GATA3;LGR4	FALSE
GO:0061298	retina vasculature development in camera-type eye	1	3	NA	NA	BMPR2;ACVR2B;PDGFRB;ROM1	FALSE
GO:0061299	retina vasculature morphogenesis in camera-type eye	0	2	NA	NA	NRP1	FALSE
GO:0061309	cardiac neural crest cell development involved in outflow tract morphogenesis	0	2	NA	NA	JAG1	FALSE
GO:0061317	canonical Wnt signaling pathway involved in cardiac muscle cell fate commitment	0	1	NA	NA	WNT8A	FALSE
GO:0061333	renal tubule morphogenesis	0	3	NA	NA	PKD2	FALSE
GO:0061357	positive regulation of Wnt protein secretion	0	3	NA	NA	PTPN23	FALSE
GO:0061364	apoptotic process involved in luteolysis	1	0	NA	NA	SLIT3	FALSE
GO:0061368	behavioral response to formalin induced pain	0	1	NA	NA	P2RX3	FALSE
GO:0061369	negative regulation of testicular blood vessel morphogenesis	0	1	NA	NA	WNT4	FALSE
GO:0061370	testosterone biosynthetic process	0	2	NA	NA	STAR;AKR1C3	FALSE
GO:0061371	determination of heart left/right asymmetry	0	2	NA	NA	MEGF8	FALSE
GO:0061379	inferior colliculus development	0	1	NA	NA	TFAP2D	FALSE
GO:0061386	closure of optic fissure	0	1	NA	NA	PHACTR4	FALSE
GO:0061395	positive regulation of transcription from RNA polymerase II promoter in response to arsenic-containing substance	0	1	NA	NA	ATF4	FALSE
GO:0061428	negative regulation of transcription from RNA polymerase II promoter in response to hypoxia	0	1	NA	NA	VHL	FALSE
GO:0061444	endocardial cushion cell development	0	2	NA	NA	JAG1	FALSE
GO:0061448	connective tissue development	0	2	NA	NA	LOX	FALSE
GO:0061469	regulation of type B pancreatic cell proliferation	0	1	NA	NA	MEN1	FALSE
GO:0061470	T follicular helper cell differentiation	0	2	NA	NA	RC3H2	FALSE
GO:0061474	phagolysosome membrane	0	2	NA	NA	LAMP1	FALSE
GO:0061476	response to anticoagulant	1	0	NA	NA	F7	FALSE
GO:0061485	memory T cell proliferation	0	2	NA	NA	DOCK8	FALSE
GO:0061507	2',3'-cyclic GMP-AMP binding	2	2	NA	NA	SLC19A1	FALSE
GO:0061520	Langerhans cell differentiation	0	2	NA	NA	ITGB6	FALSE
GO:0061577	calcium ion transmembrane transport via high voltage-gated calcium channel	0	4	NA	NA	CACNA2D1;CACNA1C	FALSE
GO:0061589	calcium activated phosphatidylserine scrambling	1	1	NA	NA	ANO6;ANO4	FALSE
GO:0061590	calcium activated phosphatidylcholine scrambling	1	3	NA	NA	ANO3;ANO6;ANO4	FALSE
GO:0061591	calcium activated galactosylceramide scrambling	1	2	NA	NA	ANO3;ANO4	FALSE
GO:0061598	molybdopterin adenylyltransferase activity	0	1	NA	NA	GPHN	FALSE
GO:0061599	molybdopterin molybdotransferase activity	0	1	NA	NA	GPHN	FALSE
GO:0061614	pri-miRNA transcription by RNA polymerase II	0	1	NA	NA	DDX5	FALSE
GO:0061624	fructose catabolic process to hydroxyacetone phosphate and glyceraldehyde-3-phosphate	0	2	NA	NA	GLYCTK	FALSE
GO:0061646	positive regulation of glutamate neurotransmitter secretion in response to membrane depolarization	0	1	NA	NA	RAB3GAP1	FALSE
GO:0061647	histone H3-K9 modification	0	1	NA	NA	SIRT6	FALSE
GO:0061649	ubiquitin modification-dependent histone binding	0	3	NA	NA	TP53BP1;USP15	FALSE
GO:0061666	UFM1 ligase activity	0	1	NA	NA	UFL1	FALSE
GO:0061668	mitochondrial ribosome assembly	0	1	NA	NA	MRPS2	FALSE
GO:0061676	importin-alpha family protein binding	0	2	NA	NA	RB1;CDADC1	FALSE
GO:0061684	chaperone-mediated autophagy	1	3	NA	NA	ATG7;HSP90AA1;SYNPO2	FALSE
GO:0061689	tricellular tight junction	0	3	NA	NA	SIPA1L3	FALSE
GO:0061690	lipoamidase activity	0	1	NA	NA	SIRT4	FALSE
GO:0061702	inflammasome complex	0	3	NA	NA	NLRP6;NLRP9	FALSE
GO:0061713	anterior neural tube closure	1	0	NA	NA	CASP3	FALSE
GO:0061714	folic acid receptor activity	0	1	NA	NA	FOLR2;FOLR2	FALSE
GO:0061723	glycophagy	0	3	NA	NA	RB1CC1	FALSE
GO:0061727	methylglyoxal catabolic process to lactate	0	1	NA	NA	PARK7	FALSE
GO:0061731	ribonucleoside-diphosphate reductase activity	0	4	NA	NA	RRM1	FALSE
GO:0061737	leukotriene signaling pathway	1	3	NA	NA	LTB4R;CYSLTR1	FALSE
GO:0061738	late endosomal microautophagy	1	1	NA	NA	VPS4A;VPS4B	FALSE
GO:0061739	protein lipidation involved in autophagosome assembly	0	4	NA	NA	ATG16L1	FALSE
GO:0061740	protein targeting to lysosome involved in chaperone-mediated autophagy	0	3	NA	NA	CLU	FALSE
GO:0061743	motor learning	1	2	NA	NA	TACO1;GIT1;ADGRB3	FALSE
GO:0061750	acid sphingomyelin phosphodiesterase activity	1	0	NA	NA	SMPD1;SMPD1	FALSE
GO:0061752	telomeric repeat-containing RNA binding	1	0	NA	NA	KDM1A	FALSE
GO:0061756	leukocyte adhesion to vascular endothelial cell	0	3	NA	NA	CCR2	FALSE
GO:0061763	multivesicular body-lysosome fusion	0	1	NA	NA	CHMP2B	FALSE
GO:0061767	negative regulation of lung blood pressure	1	0	NA	NA	SMAD3	FALSE
GO:0061771	response to caloric restriction	0	1	NA	NA	LDLR	FALSE
GO:0061775	cohesin loading activity	0	2	NA	NA	SMC3	FALSE
GO:0061797	pH-gated chloride channel activity	0	1	NA	NA	PACC1	FALSE
GO:0061798	GTP 3',8'-cyclase activity	0	1	NA	NA	MOCS1	FALSE
GO:0061799	cyclic pyranopterin monophosphate synthase activity	0	1	NA	NA	MOCS1	FALSE
GO:0061819	telomeric DNA-containing double minutes formation	0	2	NA	NA	XRCC1;ERCC1	FALSE
GO:0061825	podosome core	0	2	NA	NA	ACTR2	FALSE
GO:0061830	concave side of sperm head	0	3	NA	NA	DDX6	FALSE
GO:0061832	basal ectoplasmic specialization	0	1	NA	NA	KIAA1210	FALSE
GO:0061842	microtubule organizing center localization	0	4	NA	NA	ARPC5	FALSE
GO:0061847	response to cholecystokinin	1	0	NA	NA	CHUK	FALSE
GO:0061851	leading edge of lamellipodium	0	2	NA	NA	PDPN;DUSP22	FALSE
GO:0061863	microtubule plus end polymerase	0	3	NA	NA	CKAP5	FALSE
GO:0061881	positive regulation of anterograde axonal transport of mitochondrion	0	1	NA	NA	FEZ1	FALSE
GO:0061885	positive regulation of mini excitatory postsynaptic potential	0	2	NA	NA	ADRB2	FALSE
GO:0061889	negative regulation of astrocyte activation	0	1	NA	NA	LDLR	FALSE
GO:0061890	positive regulation of astrocyte activation	0	1	NA	NA	TTBK1	FALSE
GO:0061896	all-trans retinol 3,4-desaturase activity	0	1	NA	NA	CYP27C1;CYP27C1	FALSE
GO:0061897	all-trans retinal 3,4-desaturase activity	0	1	NA	NA	CYP27C1;CYP27C1	FALSE
GO:0061898	all-trans retinoic acid 3,4-desaturase activity	0	1	NA	NA	CYP27C1;CYP27C1	FALSE
GO:0061899	11-cis-retinal 3,4-desaturase activity	0	1	NA	NA	CYP27C1	FALSE
GO:0061910	autophagosome-endosome fusion	0	1	NA	NA	RUBCNL;RUBCNL	FALSE
GO:0061960	regulation of heme oxygenase activity	0	1	NA	NA	HM13	FALSE
GO:0061975	articular cartilage development	0	2	NA	NA	IFT80;PBXIP1	FALSE
GO:0062000	positive regulation of cardiac endothelial to mesenchymal transition	0	2	NA	NA	GATA5	FALSE
GO:0062003	negative regulation of all-trans-retinyl-ester hydrolase, 11-cis retinol forming activity	0	1	NA	NA	SLC27A4	FALSE
GO:0062029	positive regulation of stress granule assembly	0	2	NA	NA	G3BP2;G3BP1	FALSE
GO:0062037	D-loop DNA binding	0	1	NA	NA	RAD51AP1	FALSE
GO:0062061	TAP complex binding	1	1	NA	NA	HLA-A	FALSE
GO:0062069	GARP complex binding	0	3	NA	NA	UHRF1BP1L	FALSE
GO:0062076	acyl-CoA delta5-desaturase activity	0	1	NA	NA	FADS1	FALSE
GO:0062094	stomach development	0	1	NA	NA	KCNQ1	FALSE
GO:0062105	RNA 2'-O-methyltransferase activity	1	0	NA	NA	FTSJ3	FALSE
GO:0062112	fatty acid primary amide biosynthetic process	0	2	NA	NA	PAM	FALSE
GO:0062153	C5-methylcytidine-containing RNA binding	0	1	NA	NA	YTHDF2	FALSE
GO:0062154	N6-mAMP deaminase activity	0	1	NA	NA	ADAL	FALSE
GO:0062157	mitochondrial ATP-gated potassium channel complex	0	2	NA	NA	ABCB8	FALSE
GO:0062175	brexanolone catabolic process	0	3	NA	NA	HSD17B6	FALSE
GO:0062176	R-loop disassembly	0	4	NA	NA	DDX21;DDX23;SRPK2	FALSE
GO:0062177	radial spoke assembly	0	1	NA	NA	RSPH4A	FALSE
GO:0062182	all-trans retinoic acid 4-hydrolase activity	0	3	NA	NA	CYP26A1	FALSE
GO:0062183	all-trans retinoic acid 18-hydroxylase activity	1	3	NA	NA	CYP26A1;CYP3A7	FALSE
GO:0062185	secalciferol 1-monooxygenase activity	0	1	NA	NA	CYP27B1	FALSE
GO:0062187	anandamide 8,9 epoxidase activity	0	1	NA	NA	CYP2D6	FALSE
GO:0062188	anandamide 11,12 epoxidase activity	0	1	NA	NA	CYP2D6	FALSE
GO:0062237	protein localization to postsynapse	0	1	NA	NA	ZDHHC15	FALSE
GO:0065002	intracellular protein transmembrane transport	0	1	NA	NA	RTN2	FALSE
GO:0065005	protein-lipid complex assembly	0	2	NA	NA	APOA4	FALSE
GO:0065010	extracellular membrane-bounded organelle	0	2	NA	NA	PHOSPHO1	FALSE
GO:0070004	cysteine-type exopeptidase activity	0	3	NA	NA	SCRN1	FALSE
GO:0070009	serine-type aminopeptidase activity	0	2	NA	NA	F11	FALSE
GO:0070025	carbon monoxide binding	0	2	NA	NA	CBS	FALSE
GO:0070026	nitric oxide binding	0	2	NA	NA	CBS	FALSE
GO:0070042	rRNA (uridine-N3-)-methyltransferase activity	0	1	NA	NA	FDXACB1	FALSE
GO:0070051	fibrinogen binding	1	2	NA	NA	ITGA2B;THBS1;FBLN1	FALSE
GO:0070078	histone H3-R2 demethylation	1	0	NA	NA	JMJD6	FALSE
GO:0070079	histone H4-R3 demethylation	1	0	NA	NA	JMJD6	FALSE
GO:0070083	clathrin-sculpted monoamine transport vesicle membrane	0	2	NA	NA	SLC18A1	FALSE
GO:0070085	glycosylation	0	2	NA	NA	GRM7;B4GALT4	FALSE
GO:0070086	ubiquitin-dependent endocytosis	1	1	NA	NA	LRSAM1	FALSE
GO:0070089	chloride-activated potassium channel activity	1	1	NA	NA	KCNT2	FALSE
GO:0070094	positive regulation of glucagon secretion	0	4	NA	NA	AIMP1	FALSE
GO:0070100	negative regulation of chemokine-mediated signaling pathway	1	3	NA	NA	PADI2;ROBO1;SH2B3;SLIT3	FALSE
GO:0070105	positive regulation of interleukin-6-mediated signaling pathway	1	0	NA	NA	C1QTNF4	FALSE
GO:0070106	interleukin-27-mediated signaling pathway	0	1	NA	NA	IL6ST	FALSE
GO:0070110	ciliary neurotrophic factor receptor complex	0	1	NA	NA	IL6ST	FALSE
GO:0070120	ciliary neurotrophic factor-mediated signaling pathway	0	2	NA	NA	LIFR;IL6ST	FALSE
GO:0070123	transforming growth factor beta receptor activity, type III	0	2	NA	NA	TGFBR3	FALSE
GO:0070124	mitochondrial translational initiation	1	1	NA	NA	MTIF2	FALSE
GO:0070126	mitochondrial translational termination	0	1	NA	NA	GFM2	FALSE
GO:0070129	regulation of mitochondrial translation	3	1	NA	NA	TACO1;MTG2;LRPPRC	FALSE
GO:0070141	response to UV-A	0	4	NA	NA	AKT1	FALSE
GO:0070142	synaptic vesicle budding	1	0	NA	NA	ARF1	FALSE
GO:0070145	mitochondrial asparaginyl-tRNA aminoacylation	1	1	NA	NA	DARS2;DARS2	FALSE
GO:0070150	mitochondrial glycyl-tRNA aminoacylation	0	2	NA	NA	GARS1	FALSE
GO:0070169	positive regulation of biomineral tissue development	0	2	NA	NA	FBXO5	FALSE
GO:0070172	positive regulation of tooth mineralization	0	1	NA	NA	WNT6	FALSE
GO:0070173	regulation of enamel mineralization	0	2	NA	NA	DMP1	FALSE
GO:0070178	D-serine metabolic process	0	1	NA	NA	DAO	FALSE
GO:0070181	small ribosomal subunit rRNA binding	0	1	NA	NA	MRPS18A	FALSE
GO:0070183	mitochondrial tryptophanyl-tRNA aminoacylation	0	1	NA	NA	WARS2	FALSE
GO:0070197	meiotic attachment of telomere to nuclear envelope	0	2	NA	NA	TERB2;TERB2;TERB1;TERB1	FALSE
GO:0070202	regulation of establishment of protein localization to chromosome	0	2	NA	NA	SPIDR;SPIDR	FALSE
GO:0070206	protein trimerization	0	1	NA	NA	CD74	FALSE
GO:0070208	protein heterotrimerization	0	2	NA	NA	COL1A2	FALSE
GO:0070209	ASTRA complex	1	1	NA	NA	TTI2	FALSE
GO:0070221	sulfide oxidation, using sulfide:quinone oxidoreductase	0	3	NA	NA	SLC25A10	FALSE
GO:0070228	regulation of lymphocyte apoptotic process	1	0	NA	NA	CD3G	FALSE
GO:0070233	negative regulation of T cell apoptotic process	0	4	NA	NA	PRKCQ;SLC46A2;DOCK8	FALSE
GO:0070234	positive regulation of T cell apoptotic process	0	1	NA	NA	LGALS16	FALSE
GO:0070245	positive regulation of thymocyte apoptotic process	1	0	NA	NA	ADAM8	FALSE
GO:0070252	actin-mediated cell contraction	0	2	NA	NA	EMP2;PDPN;PDPN	FALSE
GO:0070254	mucus secretion	0	3	NA	NA	SCNN1B;AGR2	FALSE
GO:0070255	regulation of mucus secretion	0	2	NA	NA	NLRP6	FALSE
GO:0070257	positive regulation of mucus secretion	2	1	NA	NA	ALOX12B	FALSE
GO:0070268	cornification	1	2	NA	NA	CYP26B1;LIPM;CERS3	FALSE
GO:0070274	RES complex	0	1	NA	NA	BUD13;BUD13	FALSE
GO:0070278	extracellular matrix constituent secretion	0	1	NA	NA	ENG	FALSE
GO:0070279	vitamin B6 binding	0	2	NA	NA	SCLY	FALSE
GO:0070280	pyridoxal binding	0	2	NA	NA	GLDC	FALSE
GO:0070287	ferritin receptor activity	0	1	NA	NA	SCARA5	FALSE
GO:0070293	renal absorption	0	3	NA	NA	HBB;AKR1C3;KCNQ1	FALSE
GO:0070304	positive regulation of stress-activated protein kinase signaling cascade	0	1	NA	NA	LYN	FALSE
GO:0070305	response to cGMP	0	1	NA	NA	REN	FALSE
GO:0070309	lens fiber cell morphogenesis	0	3	NA	NA	EPHA2;TBC1D20;ATF4	FALSE
GO:0070316	regulation of G0 to G1 transition	0	1	NA	NA	CDKN2B	FALSE
GO:0070317	negative regulation of G0 to G1 transition	0	1	NA	NA	CHEK1	FALSE
GO:0070318	positive regulation of G0 to G1 transition	1	2	NA	NA	SOX15;MED1	FALSE
GO:0070319	Golgi to plasma membrane transport vesicle	0	1	NA	NA	RAB3IL1	FALSE
GO:0070324	thyroid hormone binding	0	2	NA	NA	CTSH;TTR	FALSE
GO:0070335	aspartate binding	0	3	NA	NA	CAD	FALSE
GO:0070336	flap-structured DNA binding	0	3	NA	NA	FAN1;FAN1;RBBP8	FALSE
GO:0070337	3'-flap-structured DNA binding	0	2	NA	NA	WRN	FALSE
GO:0070352	positive regulation of white fat cell proliferation	0	1	NA	NA	VSTM2A	FALSE
GO:0070358	actin polymerization-dependent cell motility	0	3	NA	NA	ARPC2;EPS8	FALSE
GO:0070368	positive regulation of hepatocyte differentiation	0	1	NA	NA	MESP1	FALSE
GO:0070370	cellular heat acclimation	1	0	NA	NA	RBBP7	FALSE
GO:0070375	ERK5 cascade	0	4	NA	NA	MAP2K5;MEF2A	FALSE
GO:0070381	endosome to plasma membrane transport vesicle	0	1	NA	NA	RAB6A	FALSE
GO:0070383	DNA cytosine deamination	0	3	NA	NA	CDADC1;APOBEC3A;APOBEC3A;APOBEC3A;APOBEC3B	FALSE
GO:0070390	transcription export complex 2	0	3	NA	NA	MCM3AP;MCM3AP;PCID2;PCID2	FALSE
GO:0070407	oxidation-dependent protein catabolic process	0	2	NA	NA	LONP1	FALSE
GO:0070419	nonhomologous end joining complex	1	1	NA	NA	LIG4;DCLRE1C	FALSE
GO:0070421	DNA ligase III-XRCC1 complex	1	2	NA	NA	LIG3	FALSE
GO:0070424	regulation of nucleotide-binding oligomerization domain containing signaling pathway	0	2	NA	NA	BIRC3;SLC15A4	FALSE
GO:0070429	negative regulation of nucleotide-binding oligomerization domain containing 1 signaling pathway	0	3	NA	NA	TNFAIP3	FALSE
GO:0070430	positive regulation of nucleotide-binding oligomerization domain containing 1 signaling pathway	0	2	NA	NA	SLC46A2;SLC15A4	FALSE
GO:0070433	negative regulation of nucleotide-binding oligomerization domain containing 2 signaling pathway	0	4	NA	NA	PTPN22;PTPN22;TNFAIP3	FALSE
GO:0070434	positive regulation of nucleotide-binding oligomerization domain containing 2 signaling pathway	0	1	NA	NA	SLC15A4	FALSE
GO:0070435	Shc-EGFR complex	1	0	NA	NA	SHC1	FALSE
GO:0070453	regulation of heme biosynthetic process	0	1	NA	NA	SRRD	FALSE
GO:0070458	cellular detoxification of nitrogen compound	2	0	NA	NA	GSTM1;MTARC1	FALSE
GO:0070459	prolactin secretion	0	4	NA	NA	UBE2Q1;ANXA1	FALSE
GO:0070460	thyroid-stimulating hormone secretion	0	1	NA	NA	SLC16A10	FALSE
GO:0070462	plus-end specific microtubule depolymerization	0	4	NA	NA	KIF19	FALSE
GO:0070463	tubulin-dependent ATPase activity	0	2	NA	NA	KIF18A	FALSE
GO:0070473	negative regulation of uterine smooth muscle contraction	0	1	NA	NA	ADRA2C	FALSE
GO:0070474	positive regulation of uterine smooth muscle contraction	0	2	NA	NA	ABAT;OXTR	FALSE
GO:0070475	rRNA base methylation	1	3	NA	NA	FDXACB1;NOP2	FALSE
GO:0070476	rRNA (guanine-N7)-methylation	0	3	NA	NA	BUD23;BUD23	FALSE
GO:0070486	leukocyte aggregation	0	1	NA	NA	SEMA4D	FALSE
GO:0070489	T cell aggregation	1	2	NA	NA	ZAP70;MSN	FALSE
GO:0070492	oligosaccharide binding	0	4	NA	NA	SELP;SELP;SELE;SELE;COLEC11	FALSE
GO:0070506	high-density lipoprotein particle receptor activity	2	0	NA	NA	SCARB1;SCARB1	FALSE
GO:0070508	cholesterol import	2	2	NA	NA	SCARB1;SCARB1;SCARB1;LDLR;LDLR;STARD4;STARD4	FALSE
GO:0070512	positive regulation of histone H4-K20 methylation	1	0	NA	NA	BRCA1	FALSE
GO:0070522	ERCC4-ERCC1 complex	0	2	NA	NA	XRCC1;ERCC1;ERCC1	FALSE
GO:0070535	histone H2A K63-linked ubiquitination	1	0	NA	NA	RNF168;RNF168	FALSE
GO:0070541	response to platinum ion	0	1	NA	NA	FECH	FALSE
GO:0070543	response to linoleic acid	0	1	NA	NA	ADIPOQ	FALSE
GO:0070545	PeBoW complex	0	1	NA	NA	PES1;PES1	FALSE
GO:0070552	BRISC complex	1	1	NA	NA	ABRAXAS2;BABAM2	FALSE
GO:0070563	negative regulation of vitamin D receptor signaling pathway	0	1	NA	NA	KANK2;KANK2	FALSE
GO:0070566	adenylyltransferase activity	0	2	NA	NA	TENT2	FALSE
GO:0070568	guanylyltransferase activity	2	1	NA	NA	TENT4B;TENT4A	FALSE
GO:0070570	regulation of neuron projection regeneration	0	4	NA	NA	PRRX1	FALSE
GO:0070572	positive regulation of neuron projection regeneration	0	1	NA	NA	HGF	FALSE
GO:0070573	metallodipeptidase activity	0	3	NA	NA	ACE;CNDP2;CPQ;CPQ	FALSE
GO:0070574	cadmium ion transmembrane transport	0	3	NA	NA	SLC11A2;SLC11A1	FALSE
GO:0070626	(S)-2-(5-amino-1-(5-phospho-D-ribosyl)imidazole-4-carboxamido)succinate AMP-lyase (fumarate-forming) activity	0	1	NA	NA	ADSL	FALSE
GO:0070640	vitamin D3 metabolic process	0	2	NA	NA	UGT1A4	FALSE
GO:0070646	protein modification by small protein removal	0	3	NA	NA	SENP6	FALSE
GO:0070649	formin-nucleated actin cable assembly	1	3	NA	NA	SPIRE1;SPIRE1;FMN2;FMN2;SPIRE2;SPIRE2	FALSE
GO:0070661	leukocyte proliferation	0	2	NA	NA	F2RL1	FALSE
GO:0070662	mast cell proliferation	0	4	NA	NA	KIT	FALSE
GO:0070667	negative regulation of mast cell proliferation	0	2	NA	NA	ENPP3;LYN;LYN	FALSE
GO:0070668	positive regulation of mast cell proliferation	0	1	NA	NA	LYN	FALSE
GO:0070669	response to interleukin-2	0	3	NA	NA	JAK3	FALSE
GO:0070670	response to interleukin-4	1	3	NA	NA	CCL11;JAK3	FALSE
GO:0070674	hypoxanthine dehydrogenase activity	0	1	NA	NA	XDH	FALSE
GO:0070675	hypoxanthine oxidase activity	0	1	NA	NA	XDH	FALSE
GO:0070681	glutaminyl-tRNAGln biosynthesis via transamidation	0	1	NA	NA	GATB;GATB	FALSE
GO:0070682	proteasome regulatory particle assembly	0	1	NA	NA	PSMD5	FALSE
GO:0070698	type I activin receptor binding	1	1	NA	NA	NODAL;NODAL;SMAD6	FALSE
GO:0070702	inner mucus layer	0	2	NA	NA	MUC2	FALSE
GO:0070703	outer mucus layer	0	2	NA	NA	MUC2	FALSE
GO:0070716	mismatch repair involved in maintenance of fidelity involved in DNA-dependent DNA replication	0	2	NA	NA	MCM9	FALSE
GO:0070724	BMP receptor complex	0	2	NA	NA	BMP2	FALSE
GO:0070733	protein adenylyltransferase activity	0	1	NA	NA	FICD	FALSE
GO:0070735	protein-glycine ligase activity	1	3	NA	NA	TTLL10;TTLL8;TTLL8	FALSE
GO:0070736	protein-glycine ligase activity, initiating	0	3	NA	NA	TTLL8	FALSE
GO:0070739	protein-glutamic acid ligase activity	0	2	NA	NA	TTLL6;TTLL4	FALSE
GO:0070743	interleukin-23 complex	0	3	NA	NA	IL23A;IL23A	FALSE
GO:0070761	pre-snoRNP complex	0	2	NA	NA	PIH1D1;NOP56	FALSE
GO:0070765	gamma-secretase complex	0	1	NA	NA	PSEN2	FALSE
GO:0070772	PAS complex	0	1	NA	NA	VAC14	FALSE
GO:0070777	D-aspartate transport	0	1	NA	NA	SLC1A1	FALSE
GO:0070781	response to biotin	0	3	NA	NA	HLCS	FALSE
GO:0070815	peptidyl-lysine 5-dioxygenase activity	1	0	NA	NA	JMJD6	FALSE
GO:0070820	tertiary granule	1	1	NA	NA	ADAM8;STX7	FALSE
GO:0070826	paraferritin complex	0	2	NA	NA	SLC11A2	FALSE
GO:0070828	heterochromatin organization	0	3	NA	NA	HP1BP3;HP1BP3;MECOM	FALSE
GO:0070839	metal ion export	0	1	NA	NA	SLC11A1	FALSE
GO:0070842	aggresome assembly	2	1	NA	NA	HDAC6	FALSE
GO:0070845	polyubiquitinated misfolded protein transport	2	1	NA	NA	HDAC6	FALSE
GO:0070846	Hsp90 deacetylation	2	1	NA	NA	HDAC6	FALSE
GO:0070851	growth factor receptor binding	1	2	NA	NA	FYN;PDGFD;PDGFC	FALSE
GO:0070853	myosin VI binding	0	2	NA	NA	LMTK2	FALSE
GO:0070856	myosin VI light chain binding	0	3	NA	NA	IQGAP3	FALSE
GO:0070858	negative regulation of bile acid biosynthetic process	0	2	NA	NA	MALRD1	FALSE
GO:0070859	positive regulation of bile acid biosynthetic process	0	2	NA	NA	STAR;STARD4	FALSE
GO:0070860	RNA polymerase I core factor complex	0	1	NA	NA	TAF1B;TAF1B	FALSE
GO:0070861	regulation of protein exit from endoplasmic reticulum	0	2	NA	NA	GCC2	FALSE
GO:0070862	negative regulation of protein exit from endoplasmic reticulum	0	1	NA	NA	INSIG1	FALSE
GO:0070877	microprocessor complex	0	1	NA	NA	DROSHA	FALSE
GO:0070878	primary miRNA binding	1	2	NA	NA	DDX5;SMAD1;DROSHA;DROSHA	FALSE
GO:0070889	platelet alpha granule organization	0	1	NA	NA	VPS33B	FALSE
GO:0070895	negative regulation of transposon integration	1	0	NA	NA	ZNF93	FALSE
GO:0070897	transcription preinitiation complex assembly	0	2	NA	NA	BRF1	FALSE
GO:0070898	RNA polymerase III preinitiation complex assembly	0	2	NA	NA	BDP1	FALSE
GO:0070905	serine binding	1	1	NA	NA	SHMT1;SHMT1;GRM7	FALSE
GO:0070911	global genome nucleotide-excision repair	0	3	NA	NA	RNF111;USP45	FALSE
GO:0070915	lysophosphatidic acid receptor activity	0	1	NA	NA	LPAR3	FALSE
GO:0070925	organelle assembly	0	3	NA	NA	ABCA3;YTHDF2;STX7	FALSE
GO:0070933	histone H4 deacetylation	0	1	NA	NA	HDAC3	FALSE
GO:0070940	dephosphorylation of RNA polymerase II C-terminal domain	0	3	NA	NA	RPAP2;RPAP2;RPRD1B	FALSE
GO:0070946	neutrophil-mediated killing of gram-positive bacterium	0	2	NA	NA	NLRP6	FALSE
GO:0070948	regulation of neutrophil mediated cytotoxicity	0	1	NA	NA	DNASE1	FALSE
GO:0070963	positive regulation of neutrophil mediated killing of gram-negative bacterium	0	2	NA	NA	F2RL1	FALSE
GO:0070965	positive regulation of neutrophil mediated killing of fungus	0	4	NA	NA	ARG1	FALSE
GO:0070972	protein localization to endoplasmic reticulum	0	2	NA	NA	UBAC2;ANK2	FALSE
GO:0070974	POU domain binding	0	1	NA	NA	AR	FALSE
GO:0070980	biphenyl catabolic process	1	2	NA	NA	UGT1A1	FALSE
GO:0070982	L-asparagine metabolic process	0	1	NA	NA	ATF4	FALSE
GO:0070988	demethylation	0	1	NA	NA	POR	FALSE
GO:0070994	detection of oxidative stress	0	2	NA	NA	PARK7;ADIPOQ	FALSE
GO:0070996	type 1 melanocortin receptor binding	0	1	NA	NA	MRAP;MRAP	FALSE
GO:0071008	U2-type post-mRNA release spliceosomal complex	0	3	NA	NA	GCFC2;TFIP11;TFIP11	FALSE
GO:0071011	precatalytic spliceosome	0	1	NA	NA	PRPF38B	FALSE
GO:0071014	post-mRNA release spliceosomal complex	1	2	NA	NA	MYEF2;HNRNPM;CCDC130	FALSE
GO:0071021	U2-type post-spliceosomal complex	0	2	NA	NA	PRPF18	FALSE
GO:0071033	nuclear retention of pre-mRNA at the site of transcription	0	1	NA	NA	PCID2	FALSE
GO:0071034	CUT catabolic process	0	4	NA	NA	DIS3;EXOSC10	FALSE
GO:0071036	nuclear polyadenylation-dependent snoRNA catabolic process	0	1	NA	NA	EXOSC10	FALSE
GO:0071037	nuclear polyadenylation-dependent snRNA catabolic process	0	1	NA	NA	EXOSC10	FALSE
GO:0071039	nuclear polyadenylation-dependent CUT catabolic process	0	1	NA	NA	EXOSC10	FALSE
GO:0071040	nuclear polyadenylation-dependent antisense transcript catabolic process	0	1	NA	NA	EXOSC10	FALSE
GO:0071048	nuclear retention of unspliced pre-mRNA at the site of transcription	0	3	NA	NA	EXOSC10;EXOSC10;PRPF18	FALSE
GO:0071050	sno(s)RNA polyadenylation	0	1	NA	NA	TENT4B	FALSE
GO:0071051	polyadenylation-dependent snoRNA 3'-end processing	0	3	NA	NA	EXOSC10;EXOSC6;EXOSC4	FALSE
GO:0071073	positive regulation of phospholipid biosynthetic process	0	1	NA	NA	ADGRF5	FALSE
GO:0071074	eukaryotic initiation factor eIF2 binding	0	3	NA	NA	NCK1	FALSE
GO:0071076	RNA 3' uridylation	2	1	NA	NA	TENT4B;TENT4A	FALSE
GO:0071103	DNA conformation change	0	1	NA	NA	ABL1	FALSE
GO:0071104	response to interleukin-9	0	3	NA	NA	JAK3	FALSE
GO:0071109	superior temporal gyrus development	1	0	NA	NA	CNTNAP2	FALSE
GO:0071110	histone biotinylation	0	3	NA	NA	HLCS;HLCS	FALSE
GO:0071133	alpha9-beta1 integrin-ADAM8 complex	1	0	NA	NA	ADAM8	FALSE
GO:0071139	resolution of recombination intermediates	0	2	NA	NA	GEN1	FALSE
GO:0071140	resolution of mitotic recombination intermediates	0	2	NA	NA	GEN1	FALSE
GO:0071144	heteromeric SMAD protein complex	3	0	NA	NA	SMAD3;SMAD3;SMAD6;SMAD1	FALSE
GO:0071204	histone pre-mRNA 3'end processing complex	1	2	NA	NA	LSM11	FALSE
GO:0071206	establishment of protein localization to juxtaparanode region of axon	0	1	NA	NA	CNTN2	FALSE
GO:0071209	U7 snRNA binding	1	2	NA	NA	LSM11;LSM11;LSM11	FALSE
GO:0071221	cellular response to bacterial lipopeptide	0	1	NA	NA	TLR1	FALSE
GO:0071228	cellular response to tumor cell	0	1	NA	NA	TXNIP	FALSE
GO:0071231	cellular response to folic acid	0	1	NA	NA	FOLR2	FALSE
GO:0071241	cellular response to inorganic substance	0	1	NA	NA	AQP1	FALSE
GO:0071245	cellular response to carbon monoxide	0	1	NA	NA	DNM2	FALSE
GO:0071248	cellular response to metal ion	0	1	NA	NA	SLC34A1	FALSE
GO:0071264	positive regulation of translational initiation in response to starvation	1	1	NA	NA	EIF2AK4	FALSE
GO:0071267	L-methionine salvage	0	3	NA	NA	BHMT	FALSE
GO:0071279	cellular response to cobalt ion	0	3	NA	NA	SERPINF1;ATP7A;TIGAR	FALSE
GO:0071281	cellular response to iron ion	0	3	NA	NA	ATP7A;HFE;TFR2	FALSE
GO:0071288	cellular response to mercury ion	0	3	NA	NA	AQP2;SLC1A1;AQP1	FALSE
GO:0071305	cellular response to vitamin D	0	4	NA	NA	GDAP1;ATP2B1;TNC	FALSE
GO:0071307	cellular response to vitamin K	0	3	NA	NA	POSTN;GAS6	FALSE
GO:0071314	cellular response to cocaine	0	3	NA	NA	PPP1R1B;SLC1A1;SLC1A3	FALSE
GO:0071315	cellular response to morphine	0	4	NA	NA	ATG7;ADCY8	FALSE
GO:0071316	cellular response to nicotine	0	4	NA	NA	TH	FALSE
GO:0071322	cellular response to carbohydrate stimulus	0	1	NA	NA	RPS6KA2	FALSE
GO:0071340	skeletal muscle acetylcholine-gated channel clustering	0	1	NA	NA	COLQ	FALSE
GO:0071344	diphosphate metabolic process	0	2	NA	NA	PPA2	FALSE
GO:0071357	cellular response to type I interferon	0	2	NA	NA	IFIT1B;IFIT1	FALSE
GO:0071359	cellular response to dsRNA	0	2	NA	NA	PDE12	FALSE
GO:0071373	cellular response to luteinizing hormone stimulus	0	1	NA	NA	STAR	FALSE
GO:0071376	cellular response to corticotropin-releasing hormone stimulus	0	2	NA	NA	NR4A2;NR4A2;CRHR2	FALSE
GO:0071378	cellular response to growth hormone stimulus	0	1	NA	NA	STAR	FALSE
GO:0071384	cellular response to corticosteroid stimulus	0	1	NA	NA	AKR1C3	FALSE
GO:0071386	cellular response to corticosterone stimulus	0	2	NA	NA	ATP2B1	FALSE
GO:0071395	cellular response to jasmonic acid stimulus	0	1	NA	NA	AKR1C3	FALSE
GO:0071396	cellular response to lipid	0	4	NA	NA	PLCG2;SYK	FALSE
GO:0071403	cellular response to high density lipoprotein particle stimulus	0	2	NA	NA	ABCG1	FALSE
GO:0071418	cellular response to amine stimulus	1	0	NA	NA	ASS1	FALSE
GO:0071442	positive regulation of histone H3-K14 acetylation	0	1	NA	NA	GATA3	FALSE
GO:0071453	cellular response to oxygen levels	0	2	NA	NA	POU4F2	FALSE
GO:0071454	cellular response to anoxia	0	2	NA	NA	EEF2K	FALSE
GO:0071455	cellular response to hyperoxia	0	3	NA	NA	FAS;ATG7	FALSE
GO:0071459	protein localization to chromosome, centromeric region	0	4	NA	NA	RB1;HASPIN;BOD1;SMC5	FALSE
GO:0071461	cellular response to redox state	0	1	NA	NA	ARHGDIA	FALSE
GO:0071469	cellular response to alkaline pH	0	3	NA	NA	INSRR;KCNK4	FALSE
GO:0071471	cellular response to non-ionic osmotic stress	0	1	NA	NA	PTGS2	FALSE
GO:0071474	cellular hyperosmotic response	0	2	NA	NA	ARHGEF2;AQP1	FALSE
GO:0071486	cellular response to high light intensity	0	1	NA	NA	SLC24A4	FALSE
GO:0071494	cellular response to UV-C	0	3	NA	NA	POLH	FALSE
GO:0071500	cellular response to nitrosative stress	2	1	NA	NA	ATM;STOX1	FALSE
GO:0071501	cellular response to sterol depletion	1	3	NA	NA	NPC1L1	FALSE
GO:0071529	cementum mineralization	0	1	NA	NA	ALPL	FALSE
GO:0071535	RING-like zinc finger domain binding	0	1	NA	NA	BMI1	FALSE
GO:0071540	eukaryotic translation initiation factor 3 complex, eIF3e	0	2	NA	NA	EIF3A	FALSE
GO:0071541	eukaryotic translation initiation factor 3 complex, eIF3m	0	3	NA	NA	EIF3A;EIF3B	FALSE
GO:0071545	inositol phosphate catabolic process	1	2	NA	NA	NTSR1	FALSE
GO:0071561	nucleus-vacuole junction	0	1	NA	NA	PIK3R4	FALSE
GO:0071568	UFM1 transferase activity	0	1	NA	NA	UFL1	FALSE
GO:0071569	protein ufmylation	0	1	NA	NA	UFL1;UFL1	FALSE
GO:0071579	regulation of zinc ion transport	0	1	NA	NA	SLC30A10	FALSE
GO:0071586	CAAX-box protein processing	0	2	NA	NA	USP17L2	FALSE
GO:0071593	lymphocyte aggregation	0	1	NA	NA	STK10	FALSE
GO:0071596	ubiquitin-dependent protein catabolic process via the N-end rule pathway	1	2	NA	NA	UBR1;UBR2	FALSE
GO:0071598	neuronal ribonucleoprotein granule	0	2	NA	NA	FMR1	FALSE
GO:0071599	otic vesicle development	0	4	NA	NA	GATA3;COL2A1;SIX1	FALSE
GO:0071600	otic vesicle morphogenesis	0	3	NA	NA	EYA1	FALSE
GO:0071603	endothelial cell-cell adhesion	1	1	NA	NA	CYP1B1	FALSE
GO:0071614	linoleic acid epoxygenase activity	0	1	NA	NA	CYP2J2	FALSE
GO:0071617	lysophospholipid acyltransferase activity	1	0	NA	NA	LPCAT4;LPCAT4	FALSE
GO:0071629	cytoplasm protein quality control by the ubiquitin-proteasome system	1	0	NA	NA	RNF126	FALSE
GO:0071630	nuclear protein quality control by the ubiquitin-proteasome system	0	4	NA	NA	KLHL15	FALSE
GO:0071636	positive regulation of transforming growth factor beta production	0	1	NA	NA	PTGS2	FALSE
GO:0071638	negative regulation of monocyte chemotactic protein-1 production	0	1	NA	NA	APOD	FALSE
GO:0071641	negative regulation of macrophage inflammatory protein 1 alpha production	0	1	NA	NA	MEFV	FALSE
GO:0071650	negative regulation of chemokine (C-C motif) ligand 5 production	0	1	NA	NA	MUL1	FALSE
GO:0071660	positive regulation of IP-10 production	1	1	NA	NA	MAVS	FALSE
GO:0071663	positive regulation of granzyme B production	0	1	NA	NA	PTPN22	FALSE
GO:0071670	smooth muscle cell chemotaxis	0	1	NA	NA	PDGFRB	FALSE
GO:0071673	positive regulation of smooth muscle cell chemotaxis	0	4	NA	NA	MDK;PDGFD	FALSE
GO:0071676	negative regulation of mononuclear cell migration	0	1	NA	NA	BMP5	FALSE
GO:0071678	olfactory bulb axon guidance	0	2	NA	NA	BCL11B	FALSE
GO:0071681	cellular response to indole-3-methanol	1	1	NA	NA	BRCA1;CTNNA1	FALSE
GO:0071701	regulation of MAPK export from nucleus	0	1	NA	NA	DNAJC27	FALSE
GO:0071702	organic substance transport	0	4	NA	NA	MFSD2A;MFSD2B	FALSE
GO:0071714	icosanoid transmembrane transporter activity	0	4	NA	NA	ABCC3	FALSE
GO:0071723	lipopeptide binding	0	4	NA	NA	CD1D;CD1A;CD1B;TLR1	FALSE
GO:0071727	cellular response to triacyl bacterial lipopeptide	0	1	NA	NA	TLR1;TLR1	FALSE
GO:0071748	monomeric IgA immunoglobulin complex	1	0	NA	NA	JCHAIN	FALSE
GO:0071750	dimeric IgA immunoglobulin complex	1	0	NA	NA	JCHAIN	FALSE
GO:0071751	secretory IgA immunoglobulin complex	2	2	NA	NA	PIGR;JCHAIN	FALSE
GO:0071752	secretory dimeric IgA immunoglobulin complex	1	0	NA	NA	JCHAIN	FALSE
GO:0071756	pentameric IgM immunoglobulin complex	1	0	NA	NA	JCHAIN;JCHAIN	FALSE
GO:0071763	nuclear membrane organization	0	2	NA	NA	NEMP1	FALSE
GO:0071787	endoplasmic reticulum tubular network formation	1	3	NA	NA	ZFYVE27;ZFYVE27;RTN4	FALSE
GO:0071795	K11-linked polyubiquitin modification-dependent protein binding	0	3	NA	NA	MINDY2	FALSE
GO:0071796	K6-linked polyubiquitin modification-dependent protein binding	0	3	NA	NA	MINDY2	FALSE
GO:0071799	cellular response to prostaglandin D stimulus	0	3	NA	NA	PTGFR;TNC;AKR1C3	FALSE
GO:0071801	regulation of podosome assembly	0	2	NA	NA	KIF9;GSN	FALSE
GO:0071803	positive regulation of podosome assembly	2	0	NA	NA	LCP1;MSN	FALSE
GO:0071812	positive regulation of fever generation by positive regulation of prostaglandin secretion	1	0	NA	NA	TNFSF11	FALSE
GO:0071816	tail-anchored membrane protein insertion into ER membrane	1	1	NA	NA	EMC1;EMC10	FALSE
GO:0071819	DUBm complex	0	1	NA	NA	ATXN7L3;ATXN7L3	FALSE
GO:0071821	FANCM-MHF complex	0	1	NA	NA	FANCM	FALSE
GO:0071838	cell proliferation in bone marrow	0	1	NA	NA	ACE	FALSE
GO:0071847	TNFSF11-mediated signaling pathway	1	3	NA	NA	PIAS3;TNFSF11	FALSE
GO:0071848	positive regulation of ERK1 and ERK2 cascade via TNFSF11-mediated signaling	1	0	NA	NA	TNFSF11	FALSE
GO:0071864	positive regulation of cell proliferation in bone marrow	0	4	NA	NA	PTH	FALSE
GO:0071866	negative regulation of apoptotic process in bone marrow cell	0	4	NA	NA	PTH	FALSE
GO:0071870	cellular response to catecholamine stimulus	0	3	NA	NA	DRD5	FALSE
GO:0071871	response to epinephrine	2	2	NA	NA	RNLS	FALSE
GO:0071874	cellular response to norepinephrine stimulus	0	1	NA	NA	APLP1	FALSE
GO:0071878	negative regulation of adenylate cyclase-activating adrenergic receptor signaling pathway	0	1	NA	NA	ARRDC3	FALSE
GO:0071879	positive regulation of adenylate cyclase-activating adrenergic receptor signaling pathway	0	1	NA	NA	GSK3A	FALSE
GO:0071886	1-(4-iodo-2,5-dimethoxyphenyl)propan-2-amine binding	0	2	NA	NA	HTR2A	FALSE
GO:0071887	leukocyte apoptotic process	1	1	NA	NA	CASP7;CASP3	FALSE
GO:0071888	macrophage apoptotic process	0	4	NA	NA	PLEKHO2	FALSE
GO:0071894	histone H2B conserved C-terminal lysine ubiquitination	0	1	NA	NA	WAC	FALSE
GO:0071914	prominosome	0	1	NA	NA	PROM1	FALSE
GO:0071916	dipeptide transmembrane transporter activity	0	2	NA	NA	SLC15A4;SLC15A1;SLC15A1;SLC15A1	FALSE
GO:0071920	cleavage body	0	1	NA	NA	DDX1	FALSE
GO:0071929	alpha-tubulin acetylation	0	2	NA	NA	KAT2A	FALSE
GO:0071930	negative regulation of transcription involved in G1/S transition of mitotic cell cycle	0	1	NA	NA	RB1	FALSE
GO:0071934	thiamine transmembrane transport	1	0	NA	NA	SLC19A3	FALSE
GO:0071936	coreceptor activity involved in Wnt signaling pathway	0	4	NA	NA	LRP5	FALSE
GO:0071942	XPC complex	0	4	NA	NA	XPC;XPC	FALSE
GO:0071953	elastic fiber	1	2	NA	NA	EFEMP2;EFEMP2;FBLN5;FBLN1	FALSE
GO:0071955	recycling endosome to Golgi transport	0	3	NA	NA	GCC2;TBC1D14	FALSE
GO:0071962	mitotic sister chromatid cohesion, centromeric	3	1	NA	NA	SGO1;NAA50;BOD1	FALSE
GO:0071987	WD40-repeat domain binding	0	2	NA	NA	USP47;DDB1	FALSE
GO:0072003	kidney rudiment formation	0	2	NA	NA	WNT9B	FALSE
GO:0072012	glomerulus vasculature development	0	1	NA	NA	TEK	FALSE
GO:0072028	nephron morphogenesis	0	1	NA	NA	SIX2	FALSE
GO:0072033	renal vesicle formation	0	1	NA	NA	WNT4	FALSE
GO:0072038	mesenchymal stem cell maintenance involved in nephron morphogenesis	0	3	NA	NA	WNT9B;SIX2	FALSE
GO:0072046	establishment of planar polarity involved in nephron morphogenesis	0	2	NA	NA	WNT9B	FALSE
GO:0072049	comma-shaped body morphogenesis	0	2	NA	NA	LHX1	FALSE
GO:0072050	S-shaped body morphogenesis	0	2	NA	NA	LHX1	FALSE
GO:0072053	renal inner medulla development	0	2	NA	NA	WNT7B	FALSE
GO:0072054	renal outer medulla development	0	2	NA	NA	WNT7B	FALSE
GO:0072060	outer medullary collecting duct development	0	2	NA	NA	WNT7B	FALSE
GO:0072077	renal vesicle morphogenesis	0	2	NA	NA	LHX1	FALSE
GO:0072079	nephron tubule formation	0	1	NA	NA	WNT6	FALSE
GO:0072086	specification of loop of Henle identity	0	2	NA	NA	IRX3	FALSE
GO:0072091	regulation of stem cell proliferation	0	4	NA	NA	ZFP36L1;NF2;SOX17	FALSE
GO:0072095	regulation of branch elongation involved in ureteric bud branching	0	2	NA	NA	SIX4;SIX1	FALSE
GO:0072102	glomerulus morphogenesis	0	4	NA	NA	KIRREL3	FALSE
GO:0072105	ureteric peristalsis	0	2	NA	NA	TBX2	FALSE
GO:0072107	positive regulation of ureteric bud formation	0	3	NA	NA	SIX4;GATA3;SIX1	FALSE
GO:0072126	positive regulation of glomerular mesangial cell proliferation	0	1	NA	NA	PDGFD	FALSE
GO:0072137	condensed mesenchymal cell proliferation	0	3	NA	NA	DCHS1;SIX2	FALSE
GO:0072162	metanephric mesenchymal cell differentiation	0	1	NA	NA	WNT4	FALSE
GO:0072164	mesonephric tubule development	0	4	NA	NA	PKD1;PKD2	FALSE
GO:0072172	mesonephric tubule formation	0	1	NA	NA	SIX1	FALSE
GO:0072174	metanephric tubule formation	0	3	NA	NA	WNT4;WNT9B	FALSE
GO:0072175	epithelial tube formation	0	1	NA	NA	PODXL	FALSE
GO:0072179	nephric duct formation	0	1	NA	NA	GATA3	FALSE
GO:0072181	mesonephric duct formation	0	2	NA	NA	WNT9B	FALSE
GO:0072182	regulation of nephron tubule epithelial cell differentiation	0	1	NA	NA	GATA3	FALSE
GO:0072202	cell differentiation involved in metanephros development	0	3	NA	NA	LGR4	FALSE
GO:0072207	metanephric epithelium development	0	2	NA	NA	WNT7B	FALSE
GO:0072208	metanephric smooth muscle tissue development	0	3	NA	NA	PKD2	FALSE
GO:0072214	metanephric cortex development	0	3	NA	NA	PKD2	FALSE
GO:0072219	metanephric cortical collecting duct development	0	3	NA	NA	PKD2	FALSE
GO:0072227	metanephric macula densa development	0	1	NA	NA	POU3F3	FALSE
GO:0072229	metanephric proximal convoluted tubule development	0	1	NA	NA	ACAT1	FALSE
GO:0072233	metanephric thick ascending limb development	0	1	NA	NA	POU3F3	FALSE
GO:0072235	metanephric distal tubule development	0	3	NA	NA	PKD2	FALSE
GO:0072236	metanephric loop of Henle development	0	3	NA	NA	POU3F3;WNT7B	FALSE
GO:0072237	metanephric proximal tubule development	0	1	NA	NA	PKD1	FALSE
GO:0072240	metanephric DCT cell differentiation	0	1	NA	NA	POU3F3	FALSE
GO:0072249	metanephric glomerular visceral epithelial cell development	1	3	NA	NA	NPHS2;LAMB2	FALSE
GO:0072262	metanephric glomerular mesangial cell proliferation involved in metanephros development	0	1	NA	NA	PDGFRB	FALSE
GO:0072273	metanephric nephron morphogenesis	0	1	NA	NA	WNT4	FALSE
GO:0072274	metanephric glomerular basement membrane development	0	1	NA	NA	LAMB2	FALSE
GO:0072277	metanephric glomerular capillary formation	0	1	NA	NA	PDGFRB	FALSE
GO:0072278	metanephric comma-shaped body morphogenesis	0	3	NA	NA	PDGFRB;LHX1	FALSE
GO:0072282	metanephric nephron tubule morphogenesis	0	3	NA	NA	LGR4	FALSE
GO:0072283	metanephric renal vesicle morphogenesis	0	2	NA	NA	LHX1	FALSE
GO:0072285	mesenchymal to epithelial transition involved in metanephric renal vesicle formation	1	0	NA	NA	SMO	FALSE
GO:0072287	metanephric distal tubule morphogenesis	0	1	NA	NA	PKD1	FALSE
GO:0072319	vesicle uncoating	1	0	NA	NA	VPS4A	FALSE
GO:0072320	volume-sensitive chloride channel activity	1	1	NA	NA	TTYH2;TTYH3	FALSE
GO:0072334	UDP-galactose transmembrane transport	0	1	NA	NA	SLC35A3	FALSE
GO:0072347	response to anesthetic	0	1	NA	NA	SLC1A1	FALSE
GO:0072350	tricarboxylic acid metabolic process	0	2	NA	NA	SLC34A1;SIRT4	FALSE
GO:0072354	histone kinase activity (H3-T3 specific)	0	3	NA	NA	VRK1;HASPIN;HASPIN	FALSE
GO:0072355	histone H3-T3 phosphorylation	0	2	NA	NA	VRK1	FALSE
GO:0072356	chromosome passenger complex localization to kinetochore	1	0	NA	NA	RCC2	FALSE
GO:0072377	blood coagulation, common pathway	0	1	NA	NA	FGA;FGA	FALSE
GO:0072384	organelle transport along microtubule	0	3	NA	NA	ARHGAP21	FALSE
GO:0072429	response to intra-S DNA damage checkpoint signaling	1	1	NA	NA	SLX4;EME1	FALSE
GO:0072432	response to G1 DNA damage checkpoint signaling	0	4	NA	NA	APAF1	FALSE
GO:0072487	MSL complex	1	2	NA	NA	KAT8;KAT8;MSL2;MSL2;MSL3;MSL3	FALSE
GO:0072488	ammonium transmembrane transport	0	1	NA	NA	AQP1	FALSE
GO:0072507	divalent inorganic cation homeostasis	1	1	NA	NA	TRPM7	FALSE
GO:0072518	Rho-dependent protein serine/threonine kinase activity	0	4	NA	NA	ROCK1;ROCK1;ROCK2;ROCK2;ROCK2	FALSE
GO:0072530	purine-containing compound transmembrane transport	0	3	NA	NA	SLC22A3;SLC22A1;SLC22A2	FALSE
GO:0072534	perineuronal net	0	2	NA	NA	TNR	FALSE
GO:0072536	interleukin-23 receptor complex	0	2	NA	NA	IL12RB1;IL12RB1	FALSE
GO:0072539	T-helper 17 cell differentiation	1	1	NA	NA	RORC;BATF	FALSE
GO:0072544	L-DOPA binding	0	3	NA	NA	GPR143;GPR143	FALSE
GO:0072545	tyrosine binding	0	3	NA	NA	GPR143;GPR143	FALSE
GO:0072546	EMC complex	1	1	NA	NA	EMC1;EMC1;EMC10;EMC10	FALSE
GO:0072557	IPAF inflammasome complex	0	2	NA	NA	NLRC4	FALSE
GO:0072563	endothelial microparticle	0	1	NA	NA	ENG	FALSE
GO:0072570	ADP-D-ribose binding	0	2	NA	NA	PARP9	FALSE
GO:0072573	tolerance induction to lipopolysaccharide	0	3	NA	NA	TNFAIP3	FALSE
GO:0072577	endothelial cell apoptotic process	1	1	NA	NA	BMPR2;COL4A3	FALSE
GO:0072579	glycine receptor clustering	0	1	NA	NA	GPHN	FALSE
GO:0072584	caveolin-mediated endocytosis	0	3	NA	NA	MLC1	FALSE
GO:0072589	box H/ACA scaRNP complex	0	2	NA	NA	GAR1;DKC1	FALSE
GO:0072594	establishment of protein localization to organelle	0	4	NA	NA	LAMP1;LAMP1;CD68;TSPAN10	FALSE
GO:0072663	establishment of protein localization to peroxisome	0	1	NA	NA	PEX19	FALSE
GO:0072666	establishment of protein localization to vacuole	0	3	NA	NA	TNFAIP3	FALSE
GO:0072669	tRNA-splicing ligase complex	0	4	NA	NA	RTRAF;RTRAF;DDX1;RTCB;RTCB	FALSE
GO:0072672	neutrophil extravasation	0	3	NA	NA	PIK3CD;CD177;PIK3CG	FALSE
GO:0072673	lamellipodium morphogenesis	0	1	NA	NA	ABI1	FALSE
GO:0072674	multinuclear osteoclast differentiation	0	1	NA	NA	OCSTAMP	FALSE
GO:0072703	cellular response to methyl methanesulfonate	1	1	NA	NA	TP53INP1	FALSE
GO:0072707	cellular response to sodium dodecyl sulfate	0	1	NA	NA	ZNF16	FALSE
GO:0072718	response to cisplatin	0	2	NA	NA	HCN3;KDM3B	FALSE
GO:0072740	cellular response to anisomycin	0	4	NA	NA	MAPK13	FALSE
GO:0075044	positive regulation by symbiont of host autophagy	0	2	NA	NA	ATG7	FALSE
GO:0075509	endocytosis involved in viral entry into host cell	0	2	NA	NA	TPCN1;TPCN2	FALSE
GO:0075512	clathrin-dependent endocytosis of virus by host cell	0	1	NA	NA	SIGLEC1	FALSE
GO:0075522	IRES-dependent viral translational initiation	0	4	NA	NA	EIF3A;PTBP1;PTBP1;EIF3B	FALSE
GO:0075525	viral translational termination-reinitiation	0	3	NA	NA	EIF3A;EIF3B	FALSE
GO:0075713	establishment of integrated proviral latency	1	0	NA	NA	LIG4	FALSE
GO:0075733	intracellular transport of virus	1	3	NA	NA	NMT2;CD209;CLEC4M	FALSE
GO:0080132	fatty acid alpha-hydroxylase activity	1	1	NA	NA	FA2H;FA2H;FA2H;FA2H	FALSE
GO:0080146	L-cysteine desulfhydrase activity	0	1	NA	NA	CTH	FALSE
GO:0080154	regulation of fertilization	0	2	NA	NA	INTS13;WEE2	FALSE
GO:0080163	regulation of protein serine/threonine phosphatase activity	1	1	NA	NA	PPP4R4;PPP4R4	FALSE
GO:0080184	response to phenylpropanoid	0	1	NA	NA	CAT	FALSE
GO:0085017	entry into host cell by a symbiont-containing vacuole	0	3	NA	NA	ITGAV	FALSE
GO:0086001	cardiac muscle cell action potential	0	3	NA	NA	SLC4A3;DMD	FALSE
GO:0086018	SA node cell to atrial cardiac muscle cell signaling	0	1	NA	NA	CACNA1G	FALSE
GO:0086019	cell-cell signaling involved in cardiac conduction	0	4	NA	NA	TBX5	FALSE
GO:0086023	adenylate cyclase-activating adrenergic receptor signaling pathway involved in heart process	0	2	NA	NA	AKAP13	FALSE
GO:0086027	AV node cell to bundle of His cell signaling	0	1	NA	NA	CACNA1G	FALSE
GO:0086030	adenylate cyclase-activating adrenergic receptor signaling pathway involved in cardiac muscle relaxation	0	1	NA	NA	CHGA;CHGA	FALSE
GO:0086040	sodium:proton antiporter activity involved in regulation of cardiac muscle cell membrane potential	1	2	NA	NA	SLC9A1	FALSE
GO:0086041	voltage-gated potassium channel activity involved in SA node cell action potential depolarization	0	1	NA	NA	HCN4	FALSE
GO:0086042	cardiac muscle cell-cardiac muscle cell adhesion	0	1	NA	NA	DSC2	FALSE
GO:0086054	bundle of His cell to Purkinje myocyte communication by electrical coupling	0	4	NA	NA	TBX5	FALSE
GO:0086057	voltage-gated calcium channel activity involved in bundle of His cell action potential	0	2	NA	NA	CACNA2D1	FALSE
GO:0086066	atrial cardiac muscle cell to AV node cell communication	0	1	NA	NA	ANK2	FALSE
GO:0086070	SA node cell to atrial cardiac muscle cell communication	0	1	NA	NA	ANK2	FALSE
GO:0086083	cell adhesive protein binding involved in bundle of His cell-Purkinje myocyte communication	1	3	NA	NA	DSP;DSC2	FALSE
GO:0086089	voltage-gated potassium channel activity involved in atrial cardiac muscle cell action potential repolarization	0	3	NA	NA	KCNQ1;KCNQ1;KCNJ5;KCNJ3	FALSE
GO:0086092	regulation of the force of heart contraction by cardiac conduction	1	2	NA	NA	SLC9A1	FALSE
GO:0086103	G protein-coupled receptor signaling pathway involved in heart process	0	1	NA	NA	RAMP3	FALSE
GO:0089700	protein kinase D signaling	1	3	NA	NA	PRKD1;PRKD1;PRKD2;PRKD2	FALSE
GO:0089701	U2AF complex	0	2	NA	NA	U2AF1L4;U2AF2;U2AF2	FALSE
GO:0089708	L-histidine transmembrane export from vacuole	0	1	NA	NA	SLC15A4	FALSE
GO:0090009	primitive streak formation	1	2	NA	NA	LHX1;ETS2	FALSE
GO:0090010	transforming growth factor beta receptor signaling pathway involved in primitive streak formation	0	1	NA	NA	NODAL	FALSE
GO:0090025	regulation of monocyte chemotaxis	0	1	NA	NA	LYN	FALSE
GO:0090027	negative regulation of monocyte chemotaxis	0	3	NA	NA	SLAMF8;DUSP1	FALSE
GO:0090031	positive regulation of steroid hormone biosynthetic process	0	1	NA	NA	POR	FALSE
GO:0090049	regulation of cell migration involved in sprouting angiogenesis	1	0	NA	NA	FGF2	FALSE
GO:0090063	positive regulation of microtubule nucleation	0	4	NA	NA	CKAP5;GIT1	FALSE
GO:0090068	positive regulation of cell cycle process	0	3	NA	NA	USP19	FALSE
GO:0090075	relaxation of muscle	0	2	NA	NA	P2RY1	FALSE
GO:0090076	relaxation of skeletal muscle	0	2	NA	NA	ATP2A1;KBTBD13	FALSE
GO:0090080	positive regulation of MAPKKK cascade by fibroblast growth factor receptor signaling pathway	0	4	NA	NA	KLB	FALSE
GO:0090082	positive regulation of heart induction by negative regulation of canonical Wnt signaling pathway	0	3	NA	NA	DKK1;WNT11;MESP1	FALSE
GO:0090086	negative regulation of protein deubiquitination	1	0	NA	NA	TRIM21	FALSE
GO:0090104	pancreatic epsilon cell differentiation	0	1	NA	NA	RFX6	FALSE
GO:0090117	endosome to lysosome transport of low-density lipoprotein particle	0	1	NA	NA	TPCN2	FALSE
GO:0090118	receptor-mediated endocytosis involved in cholesterol transport	0	2	NA	NA	LDLRAP1;LDLR;LDLR	FALSE
GO:0090119	vesicle-mediated cholesterol transport	0	2	NA	NA	SYT7	FALSE
GO:0090122	cholesterol ester hydrolysis involved in cholesterol transport	0	1	NA	NA	CES1	FALSE
GO:0090134	cell migration involved in mesendoderm migration	0	1	NA	NA	FGF8	FALSE
GO:0090135	actin filament branching	0	1	NA	NA	ABL1	FALSE
GO:0090149	mitochondrial membrane fission	0	1	NA	NA	DNM1L;DNM1L	FALSE
GO:0090152	establishment of protein localization to mitochondrial membrane involved in mitochondrial fission	0	1	NA	NA	AP3B1	FALSE
GO:0090158	endoplasmic reticulum membrane organization	1	0	NA	NA	TRDN	FALSE
GO:0090164	asymmetric Golgi ribbon formation	0	1	NA	NA	MYO18A	FALSE
GO:0090168	Golgi reassembly	0	3	NA	NA	VCPIP1	FALSE
GO:0090169	regulation of spindle assembly	0	3	NA	NA	SENP6;SENP6	FALSE
GO:0090175	regulation of establishment of planar polarity	0	1	NA	NA	PKHD1	FALSE
GO:0090177	establishment of planar polarity involved in neural tube closure	0	2	NA	NA	CTHRC1	FALSE
GO:0090187	positive regulation of pancreatic juice secretion	0	2	NA	NA	NR1H2;SCT	FALSE
GO:0090189	regulation of branching involved in ureteric bud morphogenesis	0	1	NA	NA	SIX2	FALSE
GO:0090199	regulation of release of cytochrome c from mitochondria	0	1	NA	NA	PLSCR3	FALSE
GO:0090205	positive regulation of cholesterol metabolic process	0	2	NA	NA	CES1;LDLRAP1	FALSE
GO:0090207	regulation of triglyceride metabolic process	0	2	NA	NA	GNB3;PANK2	FALSE
GO:0090210	regulation of establishment of blood-brain barrier	0	1	NA	NA	ADGRA2	FALSE
GO:0090230	regulation of centromere complex assembly	0	1	NA	NA	RB1	FALSE
GO:0090237	regulation of arachidonic acid secretion	0	3	NA	NA	SYK	FALSE
GO:0090245	axis elongation involved in somitogenesis	0	4	NA	NA	MED12	FALSE
GO:0090249	regulation of cell migration involved in somitogenic axis elongation	0	2	NA	NA	NKD1	FALSE
GO:0090257	regulation of muscle system process	0	2	NA	NA	DMD	FALSE
GO:0090258	negative regulation of mitochondrial fission	0	1	NA	NA	C11orf65	FALSE
GO:0090259	regulation of retinal ganglion cell axon guidance	0	4	NA	NA	NRP1;POU4F2	FALSE
GO:0090265	positive regulation of immune complex clearance by monocytes and macrophages	0	3	NA	NA	CCR2	FALSE
GO:0090267	positive regulation of mitotic cell cycle spindle assembly checkpoint	0	4	NA	NA	NDC80;GEN1;PCID2	FALSE
GO:0090272	negative regulation of fibroblast growth factor production	0	1	NA	NA	WNT11	FALSE
GO:0090274	positive regulation of somatostatin secretion	0	1	NA	NA	SCT	FALSE
GO:0090276	regulation of peptide hormone secretion	0	1	NA	NA	FFAR2	FALSE
GO:0090291	negative regulation of osteoclast proliferation	0	3	NA	NA	TNFAIP3	FALSE
GO:0090296	regulation of mitochondrial DNA replication	0	2	NA	NA	METTL4	FALSE
GO:0090306	meiotic spindle assembly	0	2	NA	NA	ASPM	FALSE
GO:0090311	regulation of protein deacetylation	0	1	NA	NA	CCAR2	FALSE
GO:0090312	positive regulation of protein deacetylation	0	1	NA	NA	BRMS1	FALSE
GO:0090313	regulation of protein targeting to membrane	0	1	NA	NA	SLC1A1	FALSE
GO:0090315	negative regulation of protein targeting to membrane	1	2	NA	NA	INPP5K;USP17L2	FALSE
GO:0090317	negative regulation of intracellular protein transport	0	1	NA	NA	ADIPOQ	FALSE
GO:0090324	negative regulation of oxidative phosphorylation	1	2	NA	NA	MLXIPL;PDE12	FALSE
GO:0090327	negative regulation of locomotion involved in locomotory behavior	0	2	NA	NA	ARRDC3;GHSR	FALSE
GO:0090340	positive regulation of secretion of lysosomal enzymes	0	1	NA	NA	NR1H2	FALSE
GO:0090343	positive regulation of cell aging	0	4	NA	NA	LMNA	FALSE
GO:0090346	cellular organofluorine metabolic process	0	1	NA	NA	POR	FALSE
GO:0090350	negative regulation of cellular organofluorine metabolic process	0	1	NA	NA	CYP2D6	FALSE
GO:0090362	positive regulation of platelet-derived growth factor production	0	1	NA	NA	PTGS2	FALSE
GO:0090384	phagosome-lysosome docking	0	1	NA	NA	CLN3	FALSE
GO:0090389	phagosome-lysosome fusion involved in apoptotic cell clearance	0	4	NA	NA	SPG11	FALSE
GO:0090394	negative regulation of excitatory postsynaptic potential	0	4	NA	NA	MTMR2;TMEM25;TMEM25;LRRK2	FALSE
GO:0090402	oncogene-induced cell senescence	0	1	NA	NA	HMGA1	FALSE
GO:0090403	oxidative stress-induced premature senescence	0	3	NA	NA	ARNTL	FALSE
GO:0090427	activation of meiosis	1	0	NA	NA	STRA8;STRA8	FALSE
GO:0090434	oleoyl-CoA ligase activity	0	1	NA	NA	SLC27A4;SLC27A4	FALSE
GO:0090435	protein localization to nuclear envelope	0	2	NA	NA	INTS13;PLK1	FALSE
GO:0090461	glutamate homeostasis	0	3	NA	NA	SLC1A1;GRM2	FALSE
GO:0090494	dopamine uptake	0	4	NA	NA	SLC22A3;SLC22A1;SLC22A2;SLC29A4;SLC29A4	FALSE
GO:0090533	cation-transporting ATPase complex	1	2	NA	NA	SLC9A1	FALSE
GO:0090541	MIT domain binding	0	1	NA	NA	IST1	FALSE
GO:0090560	2-(3-amino-3-carboxypropyl)histidine synthase activity	0	2	NA	NA	DPH2;DPH1	FALSE
GO:0090571	RNA polymerase II transcription repressor complex	0	1	NA	NA	DDX20	FALSE
GO:0090594	inflammatory response to wounding	0	3	NA	NA	CCR2	FALSE
GO:0090611	ubiquitin-independent protein catabolic process via the multivesicular body sorting pathway	1	3	NA	NA	VPS4A;CHMP4C;VPS4B;PDCD6IP	FALSE
GO:0090648	response to environmental enrichment	0	3	NA	NA	ALK	FALSE
GO:0090650	cellular response to oxygen-glucose deprivation	2	2	NA	NA	TSC1;CBL;DNM1L;LCN2	FALSE
GO:0090659	walking behavior	0	4	NA	NA	SPG11	FALSE
GO:0090661	box H/ACA telomerase RNP complex	0	2	NA	NA	GAR1;GAR1;DKC1;DKC1	FALSE
GO:0090666	scaRNA localization to Cajal body	0	2	NA	NA	CCT2;DKC1	FALSE
GO:0090724	central region of growth cone	0	3	NA	NA	DISC1;PAFAH1B1	FALSE
GO:0090737	telomere maintenance via telomere trimming	0	2	NA	NA	NBN	FALSE
GO:0097017	renal protein absorption	0	1	NA	NA	GSN	FALSE
GO:0097025	MPP7-DLG1-LIN7 complex	0	4	NA	NA	MPP7	FALSE
GO:0097027	ubiquitin-protein transferase activator activity	0	1	NA	NA	BMI1	FALSE
GO:0097029	mature conventional dendritic cell differentiation	0	2	NA	NA	F2RL1;F2RL1	FALSE
GO:0097036	regulation of plasma membrane sterol distribution	0	1	NA	NA	ARV1	FALSE
GO:0097037	heme export	1	2	NA	NA	C1orf194;FLVCR2	FALSE
GO:0097043	histone H3-K56 acetylation	0	1	NA	NA	PBXIP1	FALSE
GO:0097045	phosphatidylserine exposure on blood platelet	0	1	NA	NA	ANO6	FALSE
GO:0097049	motor neuron apoptotic process	0	2	NA	NA	FAS;SLC1A1	FALSE
GO:0097051	establishment of protein localization to endoplasmic reticulum membrane	0	3	NA	NA	RAB3GAP2;RAB3GAP1	FALSE
GO:0097052	L-kynurenine metabolic process	0	1	NA	NA	KMO	FALSE
GO:0097055	agmatine biosynthetic process	1	3	NA	NA	AGMAT;AZIN2	FALSE
GO:0097058	CRLF-CLCF1 complex	0	4	NA	NA	CRLF1;CRLF1	FALSE
GO:0097068	response to thyroxine	1	2	NA	NA	F7;CRLS1	FALSE
GO:0097089	methyl-branched fatty acid metabolic process	0	1	NA	NA	PHYH	FALSE
GO:0097090	presynaptic membrane organization	0	1	NA	NA	CNTN2	FALSE
GO:0097100	supercoiled DNA binding	1	2	NA	NA	TOP1;PSIP1	FALSE
GO:0097125	cyclin B1-CDK1 complex	0	4	NA	NA	CDK1	FALSE
GO:0097129	cyclin D2-CDK4 complex	2	0	NA	NA	CDKN2D	FALSE
GO:0097136	Bcl-2 family protein complex	0	1	NA	NA	BCL2L2	FALSE
GO:0097152	mesenchymal cell apoptotic process	0	2	NA	NA	ETV6;TBX1	FALSE
GO:0097155	fasciculation of sensory neuron axon	1	2	NA	NA	EPHA4;MEGF8	FALSE
GO:0097156	fasciculation of motor neuron axon	1	0	NA	NA	EPHA4	FALSE
GO:0097161	DH domain binding	1	0	NA	NA	EPHA4	FALSE
GO:0097167	circadian regulation of translation	0	1	NA	NA	PER1	FALSE
GO:0097168	mesenchymal stem cell proliferation	0	1	NA	NA	SIX2	FALSE
GO:0097169	AIM2 inflammasome complex	0	1	NA	NA	PYDC5	FALSE
GO:0097176	epoxide metabolic process	0	3	NA	NA	EPHX1;EPHX1	FALSE
GO:0097185	cellular response to azide	0	4	NA	NA	AOC1	FALSE
GO:0097188	dentin mineralization	0	4	NA	NA	TCIRG1	FALSE
GO:0097195	pilomotor reflex	0	1	NA	NA	NPNT	FALSE
GO:0097199	cysteine-type endopeptidase activity involved in apoptotic signaling pathway	1	1	NA	NA	CASP10;CASP10;CASP3	FALSE
GO:0097209	epidermal lamellar body	2	2	NA	NA	SPINK5;ABCA12	FALSE
GO:0097210	response to gonadotropin-releasing hormone	0	1	NA	NA	NR5A1	FALSE
GO:0097212	lysosomal membrane organization	1	0	NA	NA	ARF1	FALSE
GO:0097213	regulation of lysosomal membrane permeability	0	3	NA	NA	LAPTM4B	FALSE
GO:0097232	lamellar body membrane	0	1	NA	NA	ABCA3;ABCA3	FALSE
GO:0097233	alveolar lamellar body membrane	0	1	NA	NA	ABCA3	FALSE
GO:0097234	epidermal lamellar body membrane	1	1	NA	NA	ABCA12	FALSE
GO:0097241	hematopoietic stem cell migration to bone marrow	0	1	NA	NA	GAS6	FALSE
GO:0097252	oligodendrocyte apoptotic process	0	2	NA	NA	TNFRSF21;TNFRSF21	FALSE
GO:0097254	renal tubular secretion	0	1	NA	NA	SLC22A6;SLC22A6	FALSE
GO:0097258	20-hydroxy-leukotriene B4 omega oxidase activity	2	2	NA	NA	CYP4F3	FALSE
GO:0097259	20-aldehyde-leukotriene B4 20-monooxygenase activity	2	2	NA	NA	CYP4F3	FALSE
GO:0097269	all-trans-decaprenyl-diphosphate synthase activity	0	1	NA	NA	PDSS2	FALSE
GO:0097274	urea homeostasis	0	2	NA	NA	SCNN1B	FALSE
GO:0097278	complement-dependent cytotoxicity	0	2	NA	NA	C3	FALSE
GO:0097281	immune complex formation	0	1	NA	NA	TREX1	FALSE
GO:0097296	activation of cysteine-type endopeptidase activity involved in apoptotic signaling pathway	1	0	NA	NA	SMAD3	FALSE
GO:0097298	regulation of nucleus size	0	1	NA	NA	HP1BP3	FALSE
GO:0097305	response to alcohol	0	2	NA	NA	H6PD	FALSE
GO:0097323	B cell adhesion	1	0	NA	NA	CD209	FALSE
GO:0097325	melanocyte proliferation	1	0	NA	NA	FAP	FALSE
GO:0097326	melanocyte adhesion	0	4	NA	NA	KIT	FALSE
GO:0097332	response to antipsychotic drug	0	1	NA	NA	SOD1	FALSE
GO:0097342	ripoptosome	1	2	NA	NA	TICAM1;CASP10	FALSE
GO:0097345	mitochondrial outer membrane permeabilization	1	1	NA	NA	BID;RTL10	FALSE
GO:0097361	CIA complex	0	4	NA	NA	MMS19;MMS19;CIAO1;CIAO1	FALSE
GO:0097362	MCM8-MCM9 complex	2	2	NA	NA	MCM8;MCM9	FALSE
GO:0097370	protein O-GlcNAcylation via threonine	0	1	NA	NA	EOGT	FALSE
GO:0097371	MDM2/MDM4 family protein binding	1	3	NA	NA	RFWD3;TP73;MARCHF7;TP63	FALSE
GO:0097374	sensory neuron axon guidance	1	3	NA	NA	NRP2;GBX1;NRP1	FALSE
GO:0097379	dorsal spinal cord interneuron posterior axon guidance	0	2	NA	NA	LHX1	FALSE
GO:0097403	cellular response to raffinose	0	2	NA	NA	ZFP36L1	FALSE
GO:0097413	Lewy body	1	1	NA	NA	SQSTM1;GPX1	FALSE
GO:0097422	tubular endosome	0	3	NA	NA	ANKRD27;ANKRD27	FALSE
GO:0097427	microtubule bundle	1	3	NA	NA	MTCL1;MTCL1	FALSE
GO:0097428	protein maturation by iron-sulfur cluster transfer	0	4	NA	NA	MMS19;MMS19;CIAO1	FALSE
GO:0097435	supramolecular fiber organization	0	3	NA	NA	CST3;BID;ADAMTS3	FALSE
GO:0097442	CA3 pyramidal cell dendrite	0	2	NA	NA	TNN;SLC4A10	FALSE
GO:0097444	spine apparatus	1	2	NA	NA	SYNPO	FALSE
GO:0097447	dendritic tree	1	3	NA	NA	CX3CR1;ELOVL5	FALSE
GO:0097449	astrocyte projection	0	4	NA	NA	ATP1B2;ATP1B2;GRM2	FALSE
GO:0097450	astrocyte end-foot	0	3	NA	NA	SLC2A13;ATP1B2	FALSE
GO:0097451	glial limiting end-foot	0	3	NA	NA	ADGRG1;SLC17A8	FALSE
GO:0097454	Schwann cell microvillus	0	3	NA	NA	NFASC	FALSE
GO:0097457	hippocampal mossy fiber	1	1	NA	NA	SLC30A3;MAP1B	FALSE
GO:0097470	ribbon synapse	2	1	NA	NA	NPHP4	FALSE
GO:0097472	cyclin-dependent protein kinase activity	0	4	NA	NA	CDK1	FALSE
GO:0097475	motor neuron migration	0	2	NA	NA	NRP1	FALSE
GO:0097484	dendrite extension	0	1	NA	NA	SLC9A6	FALSE
GO:0097485	neuron projection guidance	1	3	NA	NA	EPHA4;DPYSL4;ARHGAP35	FALSE
GO:0097498	endothelial tube lumen extension	0	4	NA	NA	STARD13;STARD13	FALSE
GO:0097500	receptor localization to non-motile cilium	0	1	NA	NA	IFT80	FALSE
GO:0097501	stress response to metal ion	0	2	NA	NA	HSPA5	FALSE
GO:0097510	base-excision repair, AP site formation via deaminated base removal	1	0	NA	NA	UNG;UNG	FALSE
GO:0097519	DNA recombinase complex	0	1	NA	NA	RAG1	FALSE
GO:0097527	necroptotic signaling pathway	0	4	NA	NA	FAS;FAS;FASLG;MLKL;TLR3	FALSE
GO:0097528	execution phase of necroptosis	0	1	NA	NA	MLKL	FALSE
GO:0097535	lymphoid lineage cell migration into thymus	0	2	NA	NA	BCL11B	FALSE
GO:0097545	axonemal outer doublet	0	1	NA	NA	CFAP73	FALSE
GO:0097550	transcription preinitiation complex	0	4	NA	NA	GTF2H3;BRF1	FALSE
GO:0097575	lateral cell cortex	0	1	NA	NA	GPSM2	FALSE
GO:0097577	sequestering of iron ion	0	1	NA	NA	LCN2	FALSE
GO:0097604	temperature-gated cation channel activity	1	3	NA	NA	KCNK4;TRPA1	FALSE
GO:0097621	monoamine oxidase activity	2	2	NA	NA	RNLS	FALSE
GO:0097635	extrinsic component of autophagosome membrane	0	4	NA	NA	WDFY3	FALSE
GO:0097643	amylin receptor activity	0	1	NA	NA	RAMP3	FALSE
GO:0097647	amylin receptor signaling pathway	0	3	NA	NA	ADM;RAMP3	FALSE
GO:0097696	receptor signaling pathway via STAT	0	1	NA	NA	THPO	FALSE
GO:0097711	ciliary basal body-plasma membrane docking	0	3	NA	NA	CEP290	FALSE
GO:0097733	photoreceptor cell cilium	1	3	NA	NA	PEX6;ATP1A4	FALSE
GO:0097734	extracellular exosome biogenesis	0	1	NA	NA	ATP13A2	FALSE
GO:0097744	urate salt excretion	1	2	NA	NA	ABCG2	FALSE
GO:0097749	membrane tubulation	0	2	NA	NA	OPA1	FALSE
GO:0097752	regulation of DNA stability	0	2	NA	NA	DDIAS;DDI1	FALSE
GO:0098507	polynucleotide 5' dephosphorylation	0	4	NA	NA	DUSP11	FALSE
GO:0098508	endothelial to hematopoietic transition	0	2	NA	NA	YTHDF2;METTL3	FALSE
GO:0098519	nucleotide phosphatase activity, acting on free nucleotides	0	4	NA	NA	DUSP11	FALSE
GO:0098530	positive regulation of strand invasion	0	2	NA	NA	WRN	FALSE
GO:0098531	ligand-activated transcription factor activity	1	0	NA	NA	RORC	FALSE
GO:0098534	centriole assembly	1	2	NA	NA	CCDC61	FALSE
GO:0098542	defense response to other organism	0	1	NA	NA	IL31RA	FALSE
GO:0098560	cytoplasmic side of late endosome membrane	0	1	NA	NA	CDIP1	FALSE
GO:0098562	cytoplasmic side of membrane	0	2	NA	NA	RASAL3	FALSE
GO:0098574	cytoplasmic side of lysosomal membrane	0	1	NA	NA	CDIP1	FALSE
GO:0098575	lumenal side of lysosomal membrane	0	1	NA	NA	CTSA	FALSE
GO:0098576	lumenal side of membrane	0	1	NA	NA	AQP2	FALSE
GO:0098592	cytoplasmic side of apical plasma membrane	0	1	NA	NA	FRMD1	FALSE
GO:0098595	perivitelline space	0	1	NA	NA	OVGP1	FALSE
GO:0098629	trans-Golgi network membrane organization	0	4	NA	NA	ATP2C1;AZIN2	FALSE
GO:0098633	collagen fibril binding	0	3	NA	NA	CHADL	FALSE
GO:0098658	inorganic anion import across plasma membrane	0	1	NA	NA	SLC6A1	FALSE
GO:0098659	inorganic cation import across plasma membrane	0	1	NA	NA	CNGA3	FALSE
GO:0098674	extrinsic component of neuronal dense core vesicle membrane	0	2	NA	NA	KIF1A	FALSE
GO:0098693	regulation of synaptic vesicle cycle	0	2	NA	NA	RAB3B;RAB3B;PLD1;PLD1	FALSE
GO:0098695	inositol 1,4,5-trisphosphate receptor activity involved in regulation of postsynaptic cytosolic calcium levels	0	2	NA	NA	ITPR1	FALSE
GO:0098700	neurotransmitter loading into synaptic vesicle	0	2	NA	NA	SLC17A6;SLC17A6;SLC17A8;SLC17A8;SLC17A8	FALSE
GO:0098734	macromolecule depalmitoylation	0	1	NA	NA	ABHD16B	FALSE
GO:0098753	anchored component of the cytoplasmic side of the plasma membrane	0	3	NA	NA	PRMT8	FALSE
GO:0098773	skin epidermis development	0	4	NA	NA	AP3B1;DLL1	FALSE
GO:0098780	response to mitochondrial depolarisation	2	1	NA	NA	SQSTM1;AMBRA1;AMBRA1	FALSE
GO:0098781	ncRNA transcription	0	3	NA	NA	CELF3;TOPAZ1	FALSE
GO:0098782	mechanosensitived potassium channel activity	0	2	NA	NA	KCNK4	FALSE
GO:0098792	xenophagy	0	4	NA	NA	ATG16L1	FALSE
GO:0098796	membrane protein complex	0	1	NA	NA	SLC1A3	FALSE
GO:0098802	plasma membrane signaling receptor complex	0	1	NA	NA	TRAF3	FALSE
GO:0098809	nitrite reductase activity	1	0	NA	NA	MTARC1	FALSE
GO:0098813	nuclear chromosome segregation	0	2	NA	NA	KLHDC8B	FALSE
GO:0098815	modulation of excitatory postsynaptic potential	2	1	NA	NA	SLC8A3;CHRNA7	FALSE
GO:0098821	BMP receptor activity	1	2	NA	NA	BMPR2;SOSTDC1	FALSE
GO:0098826	endoplasmic reticulum tubular network membrane	1	1	NA	NA	RTN4	FALSE
GO:0098835	presynaptic endocytic zone membrane	0	1	NA	NA	DNM1L	FALSE
GO:0098842	postsynaptic early endosome	0	3	NA	NA	PICK1	FALSE
GO:0098843	postsynaptic endocytic zone	0	2	NA	NA	GRIA2;RNF216	FALSE
GO:0098845	postsynaptic endosome	0	3	NA	NA	CLSTN1	FALSE
GO:0098849	cellular detoxification of cadmium ion	0	1	NA	NA	ABCB6	FALSE
GO:0098855	HCN channel complex	1	1	NA	NA	HCN4;HCN2	FALSE
GO:0098857	membrane microdomain	0	1	NA	NA	PTPRC	FALSE
GO:0098868	bone growth	0	3	NA	NA	LEPR	FALSE
GO:0098872	G protein-coupled neurotransmitter receptor activity involved in regulation of postsynaptic cytosolic calcium ion concentration	0	2	NA	NA	GRM1	FALSE
GO:0098877	neurotransmitter receptor transport to plasma membrane	0	1	NA	NA	SLC1A1	FALSE
GO:0098885	modification of postsynaptic actin cytoskeleton	0	2	NA	NA	WASF3;MYH10	FALSE
GO:0098886	modification of dendritic spine	1	2	NA	NA	SYNPO;SYNPO	FALSE
GO:0098887	neurotransmitter receptor transport, endosome to postsynaptic membrane	0	3	NA	NA	RAB8A;GRIPAP1	FALSE
GO:0098900	regulation of action potential	1	2	NA	NA	NTSR1	FALSE
GO:0098902	regulation of membrane depolarization during action potential	0	2	NA	NA	PTPN3	FALSE
GO:0098903	regulation of membrane repolarization during action potential	0	2	NA	NA	CACNA2D1	FALSE
GO:0098918	structural constituent of synapse	0	2	NA	NA	SPTBN2;SPTBN2	FALSE
GO:0098919	structural constituent of postsynaptic density	0	2	NA	NA	DLG3	FALSE
GO:0098921	retrograde trans-synaptic signaling by endocannabinoid	0	1	NA	NA	CNR1	FALSE
GO:0098937	anterograde dendritic transport	0	1	NA	NA	FLOT2	FALSE
GO:0098943	neurotransmitter receptor transport, postsynaptic endosome to lysosome	0	1	NA	NA	CACNG5	FALSE
GO:0098958	retrograde axonal transport of mitochondrion	0	1	NA	NA	ACTR10	FALSE
GO:0098966	perisynaptic extracellular matrix	0	1	NA	NA	TNC	FALSE
GO:0098967	exocytic insertion of neurotransmitter receptor to postsynaptic membrane	0	1	NA	NA	STX1B	FALSE
GO:0098970	postsynaptic neurotransmitter receptor diffusion trapping	0	3	NA	NA	GPHN;DLG4;CACNG5	FALSE
GO:0098972	anterograde dendritic transport of mitochondrion	0	1	NA	NA	TRAK2	FALSE
GO:0098973	structural constituent of postsynaptic actin cytoskeleton	0	2	NA	NA	INA;ACTBL2	FALSE
GO:0098985	asymmetric, glutamatergic, excitatory synapse	0	2	NA	NA	SHISA7;NLGN4Y	FALSE
GO:0098990	AMPA selective glutamate receptor signaling pathway	0	1	NA	NA	PLP1	FALSE
GO:0098998	extrinsic component of postsynaptic early endosome membrane	0	1	NA	NA	GRIPAP1	FALSE
GO:0098999	extrinsic component of postsynaptic endosome membrane	0	3	NA	NA	PSD	FALSE
GO:0099010	modification of postsynaptic structure	0	1	NA	NA	STAU1	FALSE
GO:0099012	neuronal dense core vesicle membrane	0	3	NA	NA	CADPS	FALSE
GO:0099013	neuronal dense core vesicle lumen	0	3	NA	NA	VPS13A	FALSE
GO:0099020	perinuclear endoplasmic reticulum lumen	0	3	NA	NA	CLU	FALSE
GO:0099023	vesicle tethering complex	1	0	NA	NA	SYNPO2	FALSE
GO:0099025	anchored component of postsynaptic membrane	1	2	NA	NA	CNTN1;CNTN2;CNTN2	FALSE
GO:0099029	anchored component of presynaptic active zone membrane	0	3	NA	NA	NTNG1;CPLX3;FLOT2	FALSE
GO:0099041	vesicle tethering to Golgi	0	4	NA	NA	FAM91A1;FAM91A1	FALSE
GO:0099044	vesicle tethering to endoplasmic reticulum	0	1	NA	NA	STARD3NL	FALSE
GO:0099065	integral component of spine apparatus membrane	0	3	NA	NA	CLSTN1	FALSE
GO:0099066	integral component of neuronal dense core vesicle membrane	0	2	NA	NA	SYT5	FALSE
GO:0099073	mitochondrion-derived vesicle	0	1	NA	NA	DNM1L	FALSE
GO:0099091	postsynaptic specialization, intracellular component	0	1	NA	NA	LYN	FALSE
GO:0099105	ion channel modulating, G protein-coupled receptor signaling pathway	0	3	NA	NA	CNGB1	FALSE
GO:0099115	chromosome, subtelomeric region	0	3	NA	NA	SIRT6;ATRX	FALSE
GO:0099116	tRNA 5'-end processing	0	1	NA	NA	THG1L	FALSE
GO:0099144	anchored component of synaptic membrane	0	1	NA	NA	GPHN	FALSE
GO:0099152	regulation of neurotransmitter receptor transport, endosome to postsynaptic membrane	0	1	NA	NA	GRIPAP1	FALSE
GO:0099158	regulation of recycling endosome localization within postsynapse	0	1	NA	NA	GRIPAP1	FALSE
GO:0099159	regulation of modification of postsynaptic structure	0	1	NA	NA	CHMP2B	FALSE
GO:0099172	presynapse organization	0	1	NA	NA	PPFIA2	FALSE
GO:0099179	regulation of synaptic membrane adhesion	0	3	NA	NA	LRFN3	FALSE
GO:0099180	zinc ion import into synaptic vesicle	1	0	NA	NA	SLC30A3	FALSE
GO:0099181	structural constituent of presynapse	0	1	NA	NA	PPFIA2	FALSE
GO:0099182	presynaptic intermediate filament cytoskeleton	0	2	NA	NA	NEFL	FALSE
GO:0099183	trans-synaptic signaling by BDNF, modulating synaptic transmission	0	2	NA	NA	NTRK2	FALSE
GO:0099189	postsynaptic spectrin-associated cytoskeleton	0	2	NA	NA	SPTBN2	FALSE
GO:0099400	caveola neck	0	1	NA	NA	LRRK2	FALSE
GO:0099503	secretory vesicle	0	4	NA	NA	BICD1	FALSE
GO:0099507	ligand-gated ion channel activity involved in regulation of presynaptic membrane potential	0	1	NA	NA	GABRR1	FALSE
GO:0099527	postsynapse to nucleus signaling pathway	0	1	NA	NA	PRR7	FALSE
GO:0099536	synaptic signaling	0	4	NA	NA	DRP2;DTNB;DYTN	FALSE
GO:0099544	perisynaptic space	0	1	NA	NA	SLC1A1	FALSE
GO:0099546	protein catabolic process, modulating synaptic transmission	0	1	NA	NA	RNF216	FALSE
GO:0099547	regulation of translation at synapse, modulating synaptic transmission	0	2	NA	NA	MTOR	FALSE
GO:0099551	trans-synaptic signaling by neuropeptide, modulating synaptic transmission	0	2	NA	NA	NTRK2	FALSE
GO:0099558	maintenance of synapse structure	0	1	NA	NA	ADGRB3	FALSE
GO:0099562	maintenance of postsynaptic density structure	0	2	NA	NA	DLG3	FALSE
GO:0099569	presynaptic cytoskeleton	0	1	NA	NA	SEPTIN3	FALSE
GO:0099575	regulation of protein catabolic process at presynapse, modulating synaptic transmission	0	2	NA	NA	RAB26;RAB26	FALSE
GO:0099578	regulation of translation at postsynapse, modulating synaptic transmission	1	0	NA	NA	EIF4E	FALSE
GO:0099580	ion antiporter activity involved in regulation of postsynaptic membrane potential	1	0	NA	NA	SLC8A3	FALSE
GO:0099590	neurotransmitter receptor internalization	0	1	NA	NA	CACNG5	FALSE
GO:0099601	regulation of neurotransmitter receptor activity	0	2	NA	NA	LYNX1	FALSE
GO:0099606	microtubule plus-end directed mitotic chromosome migration	1	1	NA	NA	CENPE	FALSE
GO:0099607	lateral attachment of mitotic spindle microtubules to kinetochore	1	1	NA	NA	CENPE	FALSE
GO:0099625	ventricular cardiac muscle cell membrane repolarization	0	3	NA	NA	KCND3;KCNJ5;KCNJ3	FALSE
GO:0099629	postsynaptic specialization of symmetric synapse	1	2	NA	NA	IGSF9B;SEPTIN11	FALSE
GO:0099634	postsynaptic specialization membrane	0	1	NA	NA	GPHN	FALSE
GO:0099645	neurotransmitter receptor localization to postsynaptic specialization membrane	0	2	NA	NA	DLG4;ADAM22	FALSE
GO:0100001	regulation of skeletal muscle contraction by action potential	0	1	NA	NA	SCN4A	FALSE
GO:0100002	negative regulation of protein kinase activity by protein phosphorylation	0	4	NA	NA	AKT1	FALSE
GO:0100026	positive regulation of DNA repair by transcription from RNA polymerase II promoter	0	4	NA	NA	PRRX1	FALSE
GO:0101004	cytolytic granule membrane	0	2	NA	NA	LAMP1	FALSE
GO:0101005	deubiquitinase activity	0	2	NA	NA	USP47;USP9X	FALSE
GO:0101006	protein histidine phosphatase activity	0	1	NA	NA	PHPT1;PHPT1;PHPT1	FALSE
GO:0101021	estrogen 2-hydroxylase activity	2	1	NA	NA	CYP1A2;CYP3A7	FALSE
GO:0102035	isobutyryl-CoA:FAD oxidoreductase activity	1	3	NA	NA	ACADSB	FALSE
GO:0102084	L-dopa O-methyltransferase activity	1	0	NA	NA	COMT	FALSE
GO:0102092	5-diphosphoinositol pentakisphosphate 3-kinase activity	0	1	NA	NA	PPIP5K2	FALSE
GO:0102121	ceramidase activity	1	1	NA	NA	ASAH2;NAAA	FALSE
GO:0102166	[protein]-3-O-(N-acetyl-D-glucosaminyl)-L-threonine O-N-acetyl-alpha-D-glucosaminase activity	0	1	NA	NA	OGA	FALSE
GO:0102167	[protein]-3-O-(N-acetyl-D-glucosaminyl)-L-serine O-N-acetyl-alpha-D-glucosaminase activity	0	1	NA	NA	OGA	FALSE
GO:0102175	3-beta-hydroxysteroid dehydrogenase/C4-decarboxylase activity	0	1	NA	NA	NSDHL	FALSE
GO:0102193	protein-ribulosamine 3-kinase activity	0	1	NA	NA	FN3K	FALSE
GO:0102194	protein-fructosamine 3-kinase activity	0	1	NA	NA	FN3K;FN3K	FALSE
GO:0102207	docosanoate omega-hydroxylase activity	2	2	NA	NA	CYP4F3	FALSE
GO:0102264	tRNA-dihydrouridine20 synthase activity	0	1	NA	NA	DUS2	FALSE
GO:0102294	cholesterol dehydrogenase activity	0	1	NA	NA	HSD3B2	FALSE
GO:0102339	3-oxo-arachidoyl-CoA reductase activity	0	1	NA	NA	HSD17B12	FALSE
GO:0102340	3-oxo-behenoyl-CoA reductase activity	0	1	NA	NA	HSD17B12	FALSE
GO:0102341	3-oxo-lignoceroyl-CoA reductase activity	0	1	NA	NA	HSD17B12	FALSE
GO:0102342	3-oxo-cerotoyl-CoA reductase activity	0	1	NA	NA	HSD17B12	FALSE
GO:0102390	mycophenolic acid acyl-glucuronide esterase activity	0	1	NA	NA	ABHD10	FALSE
GO:0102391	decanoate-CoA ligase activity	2	1	NA	NA	ACSM4;ACSM1	FALSE
GO:0102485	dATP phosphohydrolase activity	1	0	NA	NA	ENTPD1	FALSE
GO:0102486	dCTP phosphohydrolase activity	1	0	NA	NA	ENTPD1	FALSE
GO:0102487	dUTP phosphohydrolase activity	1	0	NA	NA	ENTPD1	FALSE
GO:0102488	dTTP phosphohydrolase activity	1	0	NA	NA	ENTPD1	FALSE
GO:0102489	GTP phosphohydrolase activity	1	0	NA	NA	ENTPD1	FALSE
GO:0102490	8-oxo-dGTP phosphohydrolase activity	1	0	NA	NA	ENTPD1	FALSE
GO:0102491	dGTP phosphohydrolase activity	1	0	NA	NA	ENTPD1	FALSE
GO:0102500	beta-maltose 4-alpha-glucanotransferase activity	1	2	NA	NA	AGL	FALSE
GO:0102521	tRNA-4-demethylwyosine synthase activity	0	2	NA	NA	TYW1B	FALSE
GO:0102522	tRNA 4-demethylwyosine alpha-amino-alpha-carboxypropyltransferase activity	0	1	NA	NA	TRMT12	FALSE
GO:0102524	tRNAPhe (7-(3-amino-3-carboxypropyl)wyosine37-C2)-hydroxylase activity	1	0	NA	NA	TYW5	FALSE
GO:0102559	protein-(glutamine-N5) methyltransferase activity	0	1	NA	NA	HEMK1	FALSE
GO:0102571	[protein]-3-O-(N-acetyl-D-glucosaminyl)-L-serine/L-threonine O-N-acetyl-alpha-D-glucosaminase activity	0	1	NA	NA	OGA	FALSE
GO:0102704	GDP-Man:Man2GlcNAc2-PP-dolichol alpha-1,6-mannosyltransferase activity	0	1	NA	NA	ALG2	FALSE
GO:0102751	UDP-alpha-D-glucose:glucosyl-glycogenin alpha-D-glucosyltransferase activity	0	1	NA	NA	GYG1	FALSE
GO:0102752	1,4-alpha-glucan branching enzyme activity (using a glucosylated glycogenin as primer for glycogen synthesis)	1	1	NA	NA	GBE1	FALSE
GO:0102757	NADPH phosphatase activity	0	3	NA	NA	NOCT	FALSE
GO:0102797	geranial:oxygen oxidoreductase activity	0	2	NA	NA	AOX1	FALSE
GO:0102798	heptaldehyde:oxygen oxidoreductase activity	0	2	NA	NA	AOX1	FALSE
GO:0102938	orcinol O-methyltransferase activity	1	0	NA	NA	COMT	FALSE
GO:0103045	methione N-acyltransferase activity	0	1	NA	NA	NAGS	FALSE
GO:0103046	alanylglutamate dipeptidase activity	0	1	NA	NA	CNDP2	FALSE
GO:0103066	4alpha-carboxy-4beta-methyl-5alpha-cholesta-8-en-3beta-ol:NAD(P)+ 3-oxidoreductase (decarboxylating) activity	0	1	NA	NA	NSDHL	FALSE
GO:0103067	4alpha-carboxy-5alpha-cholesta-8-en-3beta-ol:NAD(P)+ 3-dehydrogenase (decarboxylating) activity	0	1	NA	NA	NSDHL	FALSE
GO:0106001	intestinal hexose absorption	0	2	NA	NA	SLC2A5;SLC5A1	FALSE
GO:0106004	tRNA (guanine-N7)-methylation	0	1	NA	NA	WDR4	FALSE
GO:0106008	2-oxoglutaramate amidase activity	0	1	NA	NA	NIT2	FALSE
GO:0106014	regulation of inflammatory response to wounding	0	3	NA	NA	ALOX5	FALSE
GO:0106015	negative regulation of inflammatory response to wounding	0	4	NA	NA	GIT1;MDK	FALSE
GO:0106016	positive regulation of inflammatory response to wounding	0	4	NA	NA	MDK;GRN	FALSE
GO:0106022	positive regulation of vesicle docking	0	1	NA	NA	STXBP1	FALSE
GO:0106029	tRNA pseudouridine synthase activity	0	1	NA	NA	PUS1	FALSE
GO:0106030	neuron projection fasciculation	1	0	NA	NA	EPHA4	FALSE
GO:0106040	regulation of GABA-A receptor activity	0	1	NA	NA	SHISA7	FALSE
GO:0106044	guanine deglycation	0	1	NA	NA	PARK7	FALSE
GO:0106045	guanine deglycation, methylglyoxal removal	0	1	NA	NA	PARK7	FALSE
GO:0106046	guanine deglycation, glyoxal removal	0	1	NA	NA	PARK7;PARK7	FALSE
GO:0106047	polyamine deacetylation	0	2	NA	NA	HDAC10	FALSE
GO:0106048	spermidine deacetylation	0	2	NA	NA	HDAC10	FALSE
GO:0106049	regulation of cellular response to osmotic stress	0	1	NA	NA	CLN3	FALSE
GO:0106070	regulation of adenylate cyclase-activating G protein-coupled receptor signaling pathway	0	1	NA	NA	MRAP	FALSE
GO:0106071	positive regulation of adenylate cyclase-activating G protein-coupled receptor signaling pathway	0	2	NA	NA	GSK3A;MRAP	FALSE
GO:0106072	negative regulation of adenylate cyclase-activating G protein-coupled receptor signaling pathway	0	4	NA	NA	APLP1;SSTR4;MRAP	FALSE
GO:0106073	dolichyl pyrophosphate Glc2Man9GlcNAc2 alpha-1,2-glucosyltransferase activity	1	1	NA	NA	ALG10	FALSE
GO:0106078	histone succinyltransferase activity	0	2	NA	NA	KAT2A	FALSE
GO:0106091	glial cell projection elongation	0	3	NA	NA	MDK	FALSE
GO:0106134	positive regulation of cardiac muscle cell contraction	0	1	NA	NA	ATP2A1	FALSE
GO:0106162	mRNA N-acetyltransferase activity	0	1	NA	NA	NAT10	FALSE
GO:0106177	cyclic-GMP-AMP hydrolase activity	0	2	NA	NA	ENPP1	FALSE
GO:0106227	peptidyl-lysine glutarylation	0	2	NA	NA	KAT2A	FALSE
GO:0106229	histone glutaryltransferase activity	0	2	NA	NA	KAT2A	FALSE
GO:0106235	ceramide-1-phosphate phosphatase activity	0	2	NA	NA	PLPP3;PLPP2	FALSE
GO:0106237	arachidonate 12(R)-lipoxygenase activity	2	1	NA	NA	ALOX12B	FALSE
GO:0106262	1-acylglycerophosphoethanolamine O-acyltransferase activity	1	0	NA	NA	LPCAT4	FALSE
GO:0106263	1-acylglycerophosphoserine O-acyltransferase activity	1	0	NA	NA	LPCAT4	FALSE
GO:0106274	NAD+-protein-arginine ADP-ribosyltransferase activity	0	1	NA	NA	ART3	FALSE
GO:0106275	NADP+-protein-arginine ADP-ribosyltransferase activity	0	1	NA	NA	ART3	FALSE
GO:0106301	arachidonic acid 5,6-epoxygenase activity	0	1	NA	NA	CYP2J2	FALSE
GO:0106333	subcortical maternal complex	0	3	NA	NA	TLE6;NLRP5	FALSE
GO:0106341	omega-hydroxyceramide transacylase activity	0	1	NA	NA	PNPLA1	FALSE
GO:0106342	omega-hydroxyceramide biosynthetic process	0	1	NA	NA	PNPLA1	FALSE
GO:0106347	U2 snRNA 2'-O-methyladenosine m6 methyltransferase activity	0	2	NA	NA	METTL4	FALSE
GO:0106375	deoxynucleoside triphosphate hydrolase activity	0	1	NA	NA	SAMHD1	FALSE
GO:0110025	DNA strand resection involved in replication fork processing	0	1	NA	NA	SAMHD1	FALSE
GO:0110026	regulation of DNA strand resection involved in replication fork processing	0	1	NA	NA	ZNF365;ZNF365	FALSE
GO:0110030	regulation of G2/MI transition of meiotic cell cycle	0	2	NA	NA	USP17L2	FALSE
GO:0110032	positive regulation of G2/MI transition of meiotic cell cycle	0	1	NA	NA	CDC25C	FALSE
GO:0110053	regulation of actin filament organization	0	1	NA	NA	RGS4	FALSE
GO:0110059	negative regulation of blood vessel endothelial cell differentiation	0	3	NA	NA	FOXJ2	FALSE
GO:0110061	regulation of angiotensin-activated signaling pathway	0	4	NA	NA	ROCK1;ROCK2	FALSE
GO:0110070	cellularization cleavage furrow	0	2	NA	NA	KLHDC8B	FALSE
GO:0110076	negative regulation of ferroptosis	0	1	NA	NA	AIFM2	FALSE
GO:0110090	positive regulation of hippocampal neuron apoptotic process	0	3	NA	NA	ITGAM;TYROBP	FALSE
GO:0110091	negative regulation of hippocampal neuron apoptotic process	0	2	NA	NA	CX3CR1	FALSE
GO:0110095	cellular detoxification of aldehyde	0	1	NA	NA	PARK7	FALSE
GO:0110097	regulation of calcium import into the mitochondrion	0	1	NA	NA	PSEN2	FALSE
GO:0110099	negative regulation of calcium import into the mitochondrion	0	4	NA	NA	AKT1	FALSE
GO:0110104	mRNA alternative polyadenylation	0	2	NA	NA	VIRMA;NUDT21	FALSE
GO:0110113	positive regulation of lipid transporter activity	0	1	NA	NA	ADIPOQ	FALSE
GO:0110135	Norrin signaling pathway	0	4	NA	NA	LRP5	FALSE
GO:0110150	negative regulation of biomineralization	0	1	NA	NA	UCMA	FALSE
GO:0120012	intermembrane sphingolipid transfer	0	1	NA	NA	CERT1	FALSE
GO:0120013	lipid transfer activity	0	3	NA	NA	ATG2B	FALSE
GO:0120014	phospholipid transfer activity	0	1	NA	NA	MTTP	FALSE
GO:0120017	ceramide transfer activity	0	1	NA	NA	CERT1	FALSE
GO:0120019	phosphatidylcholine transfer activity	0	3	NA	NA	MTTP;MTTP;ABCA3;PITPNA;PITPNA	FALSE
GO:0120034	positive regulation of plasma membrane bounded cell projection assembly	0	1	NA	NA	PLEK2	FALSE
GO:0120036	plasma membrane bounded cell projection organization	0	2	NA	NA	ATP1B2	FALSE
GO:0120041	positive regulation of macrophage proliferation	0	1	NA	NA	CSF1R	FALSE
GO:0120042	negative regulation of macrophage proliferation	0	1	NA	NA	IL33	FALSE
GO:0120045	stereocilium maintenance	0	1	NA	NA	TPRN	FALSE
GO:0120049	snRNA (adenine-N6)-methylation	0	2	NA	NA	METTL4	FALSE
GO:0120053	ribitol beta-1,4-xylosyltransferase activity	0	2	NA	NA	RXYLT1;RXYLT1;RXYLT1	FALSE
GO:0120058	positive regulation of small intestinal transit	0	1	NA	NA	GHSR	FALSE
GO:0120072	positive regulation of pyloric antrum smooth muscle contraction	0	4	NA	NA	KIT	FALSE
GO:0120092	crotonyl-CoA hydratase activity	0	1	NA	NA	ECHS1	FALSE
GO:0120095	vacuole-isolation membrane contact site	0	4	NA	NA	ATG16L1	FALSE
GO:0120146	sulfatide binding	2	2	NA	NA	PPT1;TPP1;CLN3;MANF	FALSE
GO:0120153	calcium-dependent carbohydrate binding	0	2	NA	NA	COLEC11	FALSE
GO:0120154	negative regulation of ERBB4 signaling pathway	1	1	NA	NA	ACP4;ACP4	FALSE
GO:0120161	regulation of cold-induced thermogenesis	0	1	NA	NA	SLC25A44	FALSE
GO:0120169	detection of cold stimulus involved in thermoception	0	3	NA	NA	GRIK2	FALSE
GO:0120170	intraciliary transport particle B binding	1	3	NA	NA	TTC30A;KIF3B;TTC26	FALSE
GO:0120188	regulation of bile acid secretion	1	2	NA	NA	CES1;ABCC2	FALSE
GO:0120197	mucociliary clearance	0	4	NA	NA	CFAP43;TTC25;NEK10	FALSE
GO:0120199	cone photoreceptor outer segment	0	1	NA	NA	SLC24A4	FALSE
GO:0120212	sperm head-tail coupling apparatus	0	1	NA	NA	CEP131	FALSE
GO:0120222	regulation of blastocyst development	0	1	NA	NA	TTLL4	FALSE
GO:0120223	larynx morphogenesis	0	1	NA	NA	FGF8	FALSE
GO:0120225	coenzyme A binding	0	1	NA	NA	ACAT1	FALSE
GO:0120228	outer dynein arm docking complex	0	1	NA	NA	TTC25	FALSE
GO:0120230	recombinase activator activity	0	2	NA	NA	PSMC3IP	FALSE
GO:0120231	DNA recombinase auxiliary factor complex	0	2	NA	NA	PSMC3IP	FALSE
GO:0120274	virus coreceptor activity	0	4	NA	NA	CLEC4G	FALSE
GO:0140007	KICSTOR complex	0	2	NA	NA	SZT2;ITFG2;ITFG2	FALSE
GO:0140009	L-aspartate import across plasma membrane	0	4	NA	NA	SLC1A4;SLC1A1;SLC1A3;SLC1A3	FALSE
GO:0140010	D-aspartate transmembrane transporter activity	0	1	NA	NA	SLC1A1	FALSE
GO:0140014	mitotic nuclear division	0	2	NA	NA	KLHDC8B	FALSE
GO:0140030	modification-dependent protein binding	0	4	NA	NA	YEATS2	FALSE
GO:0140037	sumo-dependent protein binding	0	3	NA	NA	PML	FALSE
GO:0140041	cellular detoxification of methylglyoxal	0	1	NA	NA	PARK7	FALSE
GO:0140059	dendrite arborization	1	2	NA	NA	ZNF365;CHRNA7	FALSE
GO:0140078	class I DNA-(apurinic or apyrimidinic site) endonuclease activity	0	1	NA	NA	NEIL2	FALSE
GO:0140081	glycosylated region protein binding	0	4	NA	NA	CLEC4G	FALSE
GO:0140090	membrane curvature sensor activity	0	3	NA	NA	PICK1	FALSE
GO:0140105	interleukin-10-mediated signaling pathway	0	1	NA	NA	LILRB2	FALSE
GO:0140110	transcription regulator activity	0	1	NA	NA	ID4	FALSE
GO:0140157	ammonium import across plasma membrane	0	3	NA	NA	SLC12A4;SLC12A7	FALSE
GO:0140194	negative regulation of adenylate cyclase-inhibiting adrenergic receptor signaling pathway involved in heart process	0	1	NA	NA	RGS2	FALSE
GO:0140206	dipeptide import across plasma membrane	0	2	NA	NA	SLC15A4;SLC15A1;SLC15A1	FALSE
GO:0140207	tripeptide import across plasma membrane	0	1	NA	NA	SLC15A1	FALSE
GO:0140272	exogenous protein binding	0	3	NA	NA	ALB	FALSE
GO:0140284	endoplasmic reticulum-endosome membrane contact site	0	1	NA	NA	STARD3NL	FALSE
GO:0140291	peptidyl-glutamate ADP-deribosylation	0	3	NA	NA	MACROD1;MACROD1	FALSE
GO:0140293	ADP-ribosylglutamate hydrolase activity	0	3	NA	NA	MACROD1;MACROD1	FALSE
GO:0140296	general transcription initiation factor binding	0	2	NA	NA	BCL10	FALSE
GO:0140298	endocytic iron import into cell	0	1	NA	NA	TFR2;TFR2	FALSE
GO:0140311	protein sequestering activity	0	1	NA	NA	TMC8	FALSE
GO:0140329	lysophospholipid translocation	0	2	NA	NA	MFSD2A	FALSE
GO:0140344	triglyceride transfer activity	0	1	NA	NA	MTTP;MTTP	FALSE
GO:0140348	lysophosphatidylcholine flippase activity	0	2	NA	NA	MFSD2A	FALSE
GO:0140450	protein targeting to Golgi apparatus	0	1	NA	NA	ZDHHC15	FALSE
GO:0140467	integrated stress response signaling	1	1	NA	NA	ATF4;EIF2AK1	FALSE
GO:0140468	HRI-mediated signaling	1	1	NA	NA	ATF4;EIF2AK1	FALSE
GO:0140469	GCN2-mediated signaling	1	1	NA	NA	EIF2AK4;EIF2AK4	FALSE
GO:0140493	very long-chain fatty acid beta-oxidation	0	1	NA	NA	ACOX1	FALSE
GO:0140507	granzyme-mediated programmed cell death signaling pathway	0	3	NA	NA	LAMP1;GZMB	FALSE
GO:0140513	nuclear protein-containing complex	0	1	NA	NA	TAF5L	FALSE
GO:0140545	protein disaggregase activity	1	0	NA	NA	VPS4A	FALSE
GO:0140567	transmembrane protein dislocase activity	0	3	NA	NA	ATP13A1	FALSE
GO:0140569	extraction of mislocalized protein from ER membrane	0	3	NA	NA	ATP13A1	FALSE
GO:0140571	transmembrane ascorbate ferrireductase activity	0	2	NA	NA	CYBRD1	FALSE
GO:0140575	transmembrane monodehydroascorbate reductase activity	0	2	NA	NA	CYBRD1	FALSE
GO:0140576	ascorbate homeostasis	0	2	NA	NA	CYBRD1	FALSE
GO:0140591	nuclear envelope budding	0	1	NA	NA	WASHC4	FALSE
GO:0140597	protein carrier activity	0	4	NA	NA	PEX19;CLU	FALSE
GO:0150002	distal dendrite	0	2	NA	NA	SLC1A1;MAP2	FALSE
GO:0150003	regulation of spontaneous synaptic transmission	1	0	NA	NA	ITGB1	FALSE
GO:0150007	clathrin-dependent synaptic vesicle endocytosis	0	4	NA	NA	ITSN2;ITSN1	FALSE
GO:0150014	apical distal dendrite	0	1	NA	NA	MAP2	FALSE
GO:0150018	basal dendrite development	0	2	NA	NA	NRP1	FALSE
GO:0150020	basal dendrite arborization	0	2	NA	NA	NRP1	FALSE
GO:0150032	positive regulation of protein localization to lysosome	0	2	NA	NA	GPR137B	FALSE
GO:0150033	negative regulation of protein localization to lysosome	0	2	NA	NA	ROCK2	FALSE
GO:0150058	amylin receptor complex 3	0	1	NA	NA	RAMP3	FALSE
GO:0150062	complement-mediated synapse pruning	0	4	NA	NA	ITGAM;C3	FALSE
GO:0150063	visual system development	0	1	NA	NA	P2RY12	FALSE
GO:0150064	vertebrate eye-specific patterning	0	4	NA	NA	ITGAM;C3	FALSE
GO:0150074	positive regulation of protein-glutamine gamma-glutamyltransferase activity	0	1	NA	NA	PLAAT4	FALSE
GO:0150078	positive regulation of neuroinflammatory response	0	2	NA	NA	PLCG2;IL33	FALSE
GO:0150079	negative regulation of neuroinflammatory response	0	1	NA	NA	IGF1	FALSE
GO:0150090	multiple spine synapse organization, single dendrite	0	2	NA	NA	CX3CR1	FALSE
GO:0150099	neuron-glial cell signaling	0	3	NA	NA	ADRA1D;GABBR2	FALSE
GO:0150103	reactive gliosis	1	0	NA	NA	ITGB1	FALSE
GO:0150111	regulation of transepithelial transport	0	1	NA	NA	CLDN19	FALSE
GO:0150115	cell-substrate junction organization	0	1	NA	NA	RAB8B	FALSE
GO:0150142	positive regulation of CD86 production	0	1	NA	NA	IL33	FALSE
GO:0150145	positive regulation of CD80 production	0	1	NA	NA	IL33	FALSE
GO:0150172	regulation of phosphatidylcholine metabolic process	0	3	NA	NA	MFSD2A;MFSD2A;ABCA3	FALSE
GO:0150175	regulation of phosphatidylethanolamine metabolic process	0	2	NA	NA	MFSD2A	FALSE
GO:0150178	regulation of phosphatidylserine metabolic process	0	2	NA	NA	MFSD2A	FALSE
GO:0198738	cell-cell signaling by wnt	0	4	NA	NA	PKD1;PKD2	FALSE
GO:1900005	positive regulation of serine-type endopeptidase activity	0	4	NA	NA	CR1;SEMG2	FALSE
GO:1900024	regulation of substrate adhesion-dependent cell spreading	1	3	NA	NA	PDPN;PDPN;WASHC2C	FALSE
GO:1900027	regulation of ruffle assembly	2	2	NA	NA	RCC2;RDX;USP17L2	FALSE
GO:1900044	regulation of protein K63-linked ubiquitination	1	1	NA	NA	SASH1	FALSE
GO:1900045	negative regulation of protein K63-linked ubiquitination	1	1	NA	NA	PLAA	FALSE
GO:1900046	regulation of hemostasis	0	1	NA	NA	TPH1	FALSE
GO:1900047	negative regulation of hemostasis	2	1	NA	NA	COMP	FALSE
GO:1900053	negative regulation of retinoic acid biosynthetic process	0	1	NA	NA	AKR1C3	FALSE
GO:1900069	regulation of cellular hyperosmotic salinity response	0	3	NA	NA	MICU1;EFHD1	FALSE
GO:1900076	regulation of cellular response to insulin stimulus	0	2	NA	NA	ATP2B1	FALSE
GO:1900079	regulation of arginine biosynthetic process	0	1	NA	NA	CLN3	FALSE
GO:1900086	positive regulation of peptidyl-tyrosine autophosphorylation	0	3	NA	NA	IQGAP1;ACE	FALSE
GO:1900099	negative regulation of plasma cell differentiation	0	2	NA	NA	CR1	FALSE
GO:1900108	negative regulation of nodal signaling pathway	0	4	NA	NA	NOMO1;DACT2;DACT2	FALSE
GO:1900110	negative regulation of histone H3-K9 dimethylation	0	1	NA	NA	PIH1D1	FALSE
GO:1900111	positive regulation of histone H3-K9 dimethylation	0	4	NA	NA	PRDM12;PRDM12	FALSE
GO:1900112	regulation of histone H3-K9 trimethylation	0	2	NA	NA	ATRX	FALSE
GO:1900113	negative regulation of histone H3-K9 trimethylation	0	2	NA	NA	KDM4D;PIH1D1	FALSE
GO:1900114	positive regulation of histone H3-K9 trimethylation	0	4	NA	NA	LMNA	FALSE
GO:1900116	extracellular negative regulation of signal transduction	0	1	NA	NA	ZNF653	FALSE
GO:1900120	regulation of receptor binding	0	2	NA	NA	LOX	FALSE
GO:1900126	negative regulation of hyaluronan biosynthetic process	0	3	NA	NA	CLTC;CLTC	FALSE
GO:1900127	positive regulation of hyaluronan biosynthetic process	0	3	NA	NA	EGF	FALSE
GO:1900131	negative regulation of lipid binding	0	1	NA	NA	PEX19	FALSE
GO:1900135	positive regulation of renin secretion into blood stream	0	2	NA	NA	F2RL1	FALSE
GO:1900138	negative regulation of phospholipase A2 activity	0	3	NA	NA	ANXA1	FALSE
GO:1900139	negative regulation of arachidonic acid secretion	0	1	NA	NA	ATP5PF	FALSE
GO:1900142	negative regulation of oligodendrocyte apoptotic process	0	1	NA	NA	GAS6	FALSE
GO:1900148	negative regulation of Schwann cell migration	0	1	NA	NA	CERS2	FALSE
GO:1900155	negative regulation of bone trabecula formation	0	3	NA	NA	CHAD	FALSE
GO:1900158	negative regulation of bone mineralization involved in bone maturation	0	4	NA	NA	PTH	FALSE
GO:1900163	positive regulation of phospholipid scramblase activity	0	4	NA	NA	PRKCD	FALSE
GO:1900164	nodal signaling pathway involved in determination of lateral mesoderm left/right asymmetry	0	1	NA	NA	NODAL	FALSE
GO:1900168	positive regulation of glial cell-derived neurotrophic factor production	0	2	NA	NA	SORL1	FALSE
GO:1900186	negative regulation of clathrin-dependent endocytosis	1	3	NA	NA	NEU3;UBQLN2	FALSE
GO:1900194	negative regulation of oocyte maturation	0	2	NA	NA	NPR2;WEE2	FALSE
GO:1900195	positive regulation of oocyte maturation	0	1	NA	NA	AURKA	FALSE
GO:1900220	semaphorin-plexin signaling pathway involved in bone trabecula morphogenesis	0	1	NA	NA	SEMA4D	FALSE
GO:1900221	regulation of amyloid-beta clearance	0	3	NA	NA	CLU	FALSE
GO:1900224	positive regulation of nodal signaling pathway involved in determination of lateral mesoderm left/right asymmetry	0	1	NA	NA	NODAL	FALSE
GO:1900225	regulation of NLRP3 inflammasome complex assembly	1	0	NA	NA	EIF2AK2	FALSE
GO:1900235	negative regulation of Kit signaling pathway	0	1	NA	NA	SH2B3	FALSE
GO:1900264	positive regulation of DNA-directed DNA polymerase activity	1	2	NA	NA	RFC3;CHTF18;RFC2	FALSE
GO:1900276	regulation of proteinase activated receptor activity	0	4	NA	NA	BICD1	FALSE
GO:1900363	regulation of mRNA polyadenylation	0	1	NA	NA	ZC3H3	FALSE
GO:1900453	negative regulation of long-term synaptic depression	0	2	NA	NA	FMR1	FALSE
GO:1900454	positive regulation of long-term synaptic depression	0	4	NA	NA	GRID2;ADCY8;LILRB2	FALSE
GO:1900480	regulation of diacylglycerol biosynthetic process	0	1	NA	NA	AVIL	FALSE
GO:1900542	regulation of purine nucleotide metabolic process	0	3	NA	NA	LACC1	FALSE
GO:1900737	negative regulation of phospholipase C-activating G protein-coupled receptor signaling pathway	0	4	NA	NA	BICD1	FALSE
GO:1900738	positive regulation of phospholipase C-activating G protein-coupled receptor signaling pathway	0	4	NA	NA	CHGA;GPR27	FALSE
GO:1900753	doxorubicin transport	0	1	NA	NA	RALBP1	FALSE
GO:1900825	regulation of membrane depolarization during cardiac muscle cell action potential	0	2	NA	NA	SLMAP;SLMAP	FALSE
GO:1900924	negative regulation of glycine import across plasma membrane	0	2	NA	NA	RGS4;RGS2	FALSE
GO:1901006	ubiquinone-6 biosynthetic process	0	1	NA	NA	NDUFA9	FALSE
GO:1901019	regulation of calcium ion transmembrane transporter activity	0	1	NA	NA	ANK2	FALSE
GO:1901021	positive regulation of calcium ion transmembrane transporter activity	0	1	NA	NA	ANK2	FALSE
GO:1901028	regulation of mitochondrial outer membrane permeabilization involved in apoptotic signaling pathway	0	1	NA	NA	MUL1	FALSE
GO:1901030	positive regulation of mitochondrial outer membrane permeabilization involved in apoptotic signaling pathway	0	1	NA	NA	GSK3A	FALSE
GO:1901031	regulation of response to reactive oxygen species	0	2	NA	NA	SESN1	FALSE
GO:1901074	regulation of engulfment of apoptotic cell	0	2	NA	NA	ALOX15	FALSE
GO:1901076	positive regulation of engulfment of apoptotic cell	0	2	NA	NA	ABCA7	FALSE
GO:1901086	benzylpenicillin metabolic process	1	1	NA	NA	ABCC2	FALSE
GO:1901096	regulation of autophagosome maturation	0	2	NA	NA	CLEC16A;CLN3	FALSE
GO:1901097	negative regulation of autophagosome maturation	0	3	NA	NA	CLEC16A;TMEM39A;TMEM39A	FALSE
GO:1901128	gentamycin metabolic process	0	1	NA	NA	SLC34A1	FALSE
GO:1901148	gene expression involved in extracellular matrix organization	0	1	NA	NA	PBXIP1	FALSE
GO:1901164	negative regulation of trophoblast cell migration	0	1	NA	NA	NODAL	FALSE
GO:1901165	positive regulation of trophoblast cell migration	2	0	NA	NA	SYDE1	FALSE
GO:1901170	naphthalene catabolic process	0	1	NA	NA	CYP2F1	FALSE
GO:1901202	negative regulation of extracellular matrix assembly	0	1	NA	NA	ANTXR1	FALSE
GO:1901208	negative regulation of heart looping	0	2	NA	NA	TBX2	FALSE
GO:1901211	negative regulation of cardiac chamber formation	0	2	NA	NA	TBX2	FALSE
GO:1901222	regulation of NIK/NF-kappaB signaling	0	2	NA	NA	PTPN22;PTPN22;TMSB4X	FALSE
GO:1901228	positive regulation of transcription from RNA polymerase II promoter involved in heart development	0	2	NA	NA	GATA5	FALSE
GO:1901231	positive regulation of non-canonical Wnt signaling pathway via JNK cascade	0	2	NA	NA	NKD1	FALSE
GO:1901233	negative regulation of convergent extension involved in axis elongation	0	2	NA	NA	NKD1	FALSE
GO:1901247	negative regulation of lung ciliated cell differentiation	0	2	NA	NA	IL13	FALSE
GO:1901251	positive regulation of lung goblet cell differentiation	0	2	NA	NA	IL13	FALSE
GO:1901254	positive regulation of intracellular transport of viral material	0	2	NA	NA	FMR1	FALSE
GO:1901255	nucleotide-excision repair involved in interstrand cross-link repair	0	4	NA	NA	XPA	FALSE
GO:1901296	negative regulation of canonical Wnt signaling pathway involved in cardiac muscle cell fate commitment	0	1	NA	NA	DKK1	FALSE
GO:1901299	negative regulation of hydrogen peroxide-mediated programmed cell death	0	1	NA	NA	HGF	FALSE
GO:1901300	positive regulation of hydrogen peroxide-mediated programmed cell death	2	1	NA	NA	HDAC6	FALSE
GO:1901303	negative regulation of cargo loading into COPII-coated vesicle	0	1	NA	NA	INSIG1	FALSE
GO:1901317	regulation of flagellated sperm motility	0	1	NA	NA	TPPP2;TPPP2	FALSE
GO:1901318	negative regulation of flagellated sperm motility	0	3	NA	NA	RGN;SEMG2	FALSE
GO:1901329	regulation of odontoblast differentiation	0	4	NA	NA	DSPP	FALSE
GO:1901339	regulation of store-operated calcium channel activity	0	2	NA	NA	PLA2G6	FALSE
GO:1901346	negative regulation of vasculature development involved in avascular cornea development in camera-type eye	0	2	NA	NA	ANGPTL7	FALSE
GO:1901374	acetate ester transport	0	2	NA	NA	SLC18A3;SLC22A1	FALSE
GO:1901383	negative regulation of chorionic trophoblast cell proliferation	0	1	NA	NA	NODAL	FALSE
GO:1901474	azole transmembrane transporter activity	0	2	NA	NA	SLC28A2;SLC28A1	FALSE
GO:1901480	oleate transmembrane transporter activity	0	3	NA	NA	MFSD2A;SLC27A4	FALSE
GO:1901485	positive regulation of transcription factor catabolic process	0	4	NA	NA	FBXW8;SIRT6	FALSE
GO:1901491	negative regulation of lymphangiogenesis	0	1	NA	NA	EPHA2	FALSE
GO:1901509	regulation of endothelial tube morphogenesis	0	4	NA	NA	ADAMTS12;CXCL10	FALSE
GO:1901522	positive regulation of transcription from RNA polymerase II promoter involved in cellular response to chemical stimulus	1	3	NA	NA	BMP2;SMAD1;RUNX2	FALSE
GO:1901525	negative regulation of mitophagy	0	4	NA	NA	TSC2;TIGAR	FALSE
GO:1901529	positive regulation of anion channel activity	1	1	NA	NA	ABCB1	FALSE
GO:1901532	regulation of hematopoietic progenitor cell differentiation	1	0	NA	NA	EIF2AK2	FALSE
GO:1901534	positive regulation of hematopoietic progenitor cell differentiation	0	4	NA	NA	DHX36	FALSE
GO:1901536	negative regulation of DNA demethylation	0	1	NA	NA	GATA3	FALSE
GO:1901581	negative regulation of telomeric RNA transcription from RNA pol II promoter	0	2	NA	NA	ATRX	FALSE
GO:1901582	positive regulation of telomeric RNA transcription from RNA pol II promoter	0	2	NA	NA	ATRX	FALSE
GO:1901611	phosphatidylglycerol binding	0	4	NA	NA	PITPNA;PITPNC1	FALSE
GO:1901621	negative regulation of smoothened signaling pathway involved in dorsal/ventral neural tube patterning	1	1	NA	NA	GPR161	FALSE
GO:1901624	negative regulation of lymphocyte chemotaxis	0	1	NA	NA	PADI2	FALSE
GO:1901652	response to peptide	0	1	NA	NA	SERPINF1	FALSE
GO:1901662	quinone catabolic process	0	1	NA	NA	NQO2	FALSE
GO:1901668	regulation of superoxide dismutase activity	0	1	NA	NA	SZT2	FALSE
GO:1901671	positive regulation of superoxide dismutase activity	0	3	NA	NA	RGN;PARK7;SIRT3	FALSE
GO:1901675	negative regulation of histone H3-K27 acetylation	0	1	NA	NA	SIN3A	FALSE
GO:1901684	arsenate ion transmembrane transport	0	1	NA	NA	SLC34A1	FALSE
GO:1901687	glutathione derivative biosynthetic process	1	0	NA	NA	GSTM1	FALSE
GO:1901723	negative regulation of cell proliferation involved in kidney development	0	1	NA	NA	FLCN	FALSE
GO:1901725	regulation of histone deacetylase activity	0	1	NA	NA	CAMK2D	FALSE
GO:1901726	negative regulation of histone deacetylase activity	1	0	NA	NA	KDM5A	FALSE
GO:1901740	negative regulation of myoblast fusion	0	1	NA	NA	CXCL10	FALSE
GO:1901753	leukotriene A4 biosynthetic process	0	3	NA	NA	ALOX5;ALOX5	FALSE
GO:1901797	negative regulation of signal transduction by p53 class mediator	0	3	NA	NA	RNF34	FALSE
GO:1901810	beta-carotene metabolic process	0	1	NA	NA	BCO1	FALSE
GO:1901837	negative regulation of transcription of nucleolar large rRNA by RNA polymerase I	0	3	NA	NA	MACROH2A2	FALSE
GO:1901842	negative regulation of high voltage-gated calcium channel activity	1	1	NA	NA	RRAD;GEM	FALSE
GO:1901844	regulation of cell communication by electrical coupling involved in cardiac conduction	0	3	NA	NA	CAMK2D;IRX3	FALSE
GO:1901856	negative regulation of cellular respiration	0	2	NA	NA	TRAP1	FALSE
GO:1901857	positive regulation of cellular respiration	0	2	NA	NA	IFNAR1;IFNLR1	FALSE
GO:1901858	regulation of mitochondrial DNA metabolic process	0	1	NA	NA	STOX1	FALSE
GO:1901874	negative regulation of post-translational protein modification	1	0	NA	NA	P3H1	FALSE
GO:1901890	positive regulation of cell junction assembly	0	1	NA	NA	CLDN19	FALSE
GO:1901897	regulation of relaxation of cardiac muscle	0	1	NA	NA	CAMK2D	FALSE
GO:1901899	positive regulation of relaxation of cardiac muscle	0	1	NA	NA	CHGA	FALSE
GO:1901953	positive regulation of anterograde dense core granule transport	0	1	NA	NA	MAP2	FALSE
GO:1901962	S-adenosyl-L-methionine transmembrane transport	0	3	NA	NA	SLC25A26	FALSE
GO:1901979	regulation of inward rectifier potassium channel activity	1	3	NA	NA	ITGB1;KCNE2	FALSE
GO:1901984	negative regulation of protein acetylation	0	1	NA	NA	PARK7	FALSE
GO:1901986	response to ketamine	0	2	NA	NA	HPCA	FALSE
GO:1901988	negative regulation of cell cycle phase transition	0	1	NA	NA	APBB2	FALSE
GO:1901989	positive regulation of cell cycle phase transition	0	1	NA	NA	ZNF16	FALSE
GO:1901992	positive regulation of mitotic cell cycle phase transition	0	2	NA	NA	TMOD3;KLHL18	FALSE
GO:1901995	positive regulation of meiotic cell cycle phase transition	0	1	NA	NA	TOPAZ1	FALSE
GO:1902000	homogentisate catabolic process	0	1	NA	NA	FAH	FALSE
GO:1902003	regulation of amyloid-beta formation	0	2	NA	NA	ROCK1	FALSE
GO:1902023	L-arginine transport	0	1	NA	NA	SLC11A1	FALSE
GO:1902031	regulation of NADP metabolic process	1	1	NA	NA	ME2;ME1	FALSE
GO:1902033	regulation of hematopoietic stem cell proliferation	1	1	NA	NA	ACE;ACE;EIF2AK2	FALSE
GO:1902035	positive regulation of hematopoietic stem cell proliferation	0	2	NA	NA	N4BP2L2;THPO;THPO	FALSE
GO:1902037	negative regulation of hematopoietic stem cell differentiation	0	4	NA	NA	N4BP2L2;TCF15;HSPA9	FALSE
GO:1902043	positive regulation of extrinsic apoptotic signaling pathway via death domain receptors	0	3	NA	NA	THBS1;ZSWIM2;STK3	FALSE
GO:1902044	regulation of Fas signaling pathway	0	1	NA	NA	SP100	FALSE
GO:1902045	negative regulation of Fas signaling pathway	0	1	NA	NA	TMBIM1	FALSE
GO:1902047	polyamine transmembrane transport	0	1	NA	NA	ATP13A2	FALSE
GO:1902064	regulation of transcription from RNA polymerase II promoter involved in spermatogenesis	0	4	NA	NA	DHX36	FALSE
GO:1902065	response to L-glutamate	0	3	NA	NA	HPCA;UFL1	FALSE
GO:1902070	positive regulation of sphingolipid mediated signaling pathway	0	1	NA	NA	KLF14	FALSE
GO:1902073	positive regulation of hypoxia-inducible factor-1alpha signaling pathway	0	1	NA	NA	RWDD3	FALSE
GO:1902082	positive regulation of calcium ion import into sarcoplasmic reticulum	0	1	NA	NA	ATP2A1	FALSE
GO:1902093	positive regulation of flagellated sperm motility	0	1	NA	NA	PRDM14	FALSE
GO:1902098	calcitriol binding	0	3	NA	NA	VDR;VDR	FALSE
GO:1902103	negative regulation of metaphase/anaphase transition of meiotic cell cycle	0	3	NA	NA	MOS;MOS	FALSE
GO:1902115	regulation of organelle assembly	2	0	NA	NA	RDX;MSN	FALSE
GO:1902121	lithocholic acid binding	0	3	NA	NA	VDR	FALSE
GO:1902153	regulation of response to DNA damage checkpoint signaling	0	1	NA	NA	TIGAR	FALSE
GO:1902159	regulation of cyclic nucleotide-gated ion channel activity	0	3	NA	NA	KCNE2	FALSE
GO:1902164	positive regulation of DNA damage response, signal transduction by p53 class mediator resulting in transcription of p21 class mediator	0	1	NA	NA	PYHIN1	FALSE
GO:1902172	regulation of keratinocyte apoptotic process	0	2	NA	NA	ZFP36L1	FALSE
GO:1902174	positive regulation of keratinocyte apoptotic process	0	4	NA	NA	SFRP4;PIAS4;GSN	FALSE
GO:1902177	positive regulation of oxidative stress-induced intrinsic apoptotic signaling pathway	0	2	NA	NA	PARK7;SOD1	FALSE
GO:1902203	negative regulation of hepatocyte growth factor receptor signaling pathway	0	3	NA	NA	ADAMTS12	FALSE
GO:1902219	negative regulation of intrinsic apoptotic signaling pathway in response to osmotic stress	0	2	NA	NA	ARHGEF2;PTGS2	FALSE
GO:1902224	ketone body metabolic process	0	1	NA	NA	ACAT1	FALSE
GO:1902227	negative regulation of macrophage colony-stimulating factor signaling pathway	0	1	NA	NA	STAP1	FALSE
GO:1902231	positive regulation of intrinsic apoptotic signaling pathway in response to DNA damage	0	2	NA	NA	PIAS4	FALSE
GO:1902232	regulation of positive thymic T cell selection	0	3	NA	NA	TOX	FALSE
GO:1902237	positive regulation of endoplasmic reticulum stress-induced intrinsic apoptotic signaling pathway	0	3	NA	NA	NCK1;NCK1	FALSE
GO:1902262	apoptotic process involved in blood vessel morphogenesis	0	4	NA	NA	LRP5	FALSE
GO:1902269	positive regulation of polyamine transmembrane transport	0	2	NA	NA	AZIN2;AZIN2	FALSE
GO:1902306	negative regulation of sodium ion transmembrane transport	0	2	NA	NA	CAMK2D;NEDD4L	FALSE
GO:1902307	positive regulation of sodium ion transmembrane transport	1	0	NA	NA	ARF1	FALSE
GO:1902309	negative regulation of peptidyl-serine dephosphorylation	0	2	NA	NA	PPP1R16B	FALSE
GO:1902310	positive regulation of peptidyl-serine dephosphorylation	0	1	NA	NA	DUSP26	FALSE
GO:1902336	positive regulation of retinal ganglion cell axon guidance	0	2	NA	NA	NRP1	FALSE
GO:1902362	melanocyte apoptotic process	1	0	NA	NA	FAP	FALSE
GO:1902367	negative regulation of Notch signaling pathway involved in somitogenesis	0	2	NA	NA	LFNG	FALSE
GO:1902369	negative regulation of RNA catabolic process	0	3	NA	NA	NRDE2	FALSE
GO:1902373	negative regulation of mRNA catabolic process	0	3	NA	NA	PKP3;FMR1	FALSE
GO:1902378	VEGF-activated neuropilin signaling pathway involved in axon guidance	0	2	NA	NA	NRP1	FALSE
GO:1902387	ceramide 1-phosphate binding	0	1	NA	NA	CERT1	FALSE
GO:1902388	ceramide 1-phosphate transfer activity	0	2	NA	NA	MTTP;CERT1	FALSE
GO:1902389	ceramide 1-phosphate transport	0	2	NA	NA	MTTP;CERT1	FALSE
GO:1902410	mitotic cytokinetic process	1	3	NA	NA	CNTROB;CNTROB;KLHDC8B	FALSE
GO:1902414	protein localization to cell junction	0	3	NA	NA	NECTIN3;HEG1	FALSE
GO:1902415	regulation of mRNA binding	1	1	NA	NA	CARM1	FALSE
GO:1902416	positive regulation of mRNA binding	0	2	NA	NA	FMR1	FALSE
GO:1902426	deactivation of mitotic spindle assembly checkpoint	1	1	NA	NA	PRAP1;MAD2L1BP	FALSE
GO:1902440	protein localization to mitotic spindle pole body	2	0	NA	NA	WRAP73	FALSE
GO:1902444	riboflavin binding	1	1	NA	NA	RTBDN	FALSE
GO:1902455	negative regulation of stem cell population maintenance	0	2	NA	NA	WNT9B	FALSE
GO:1902466	positive regulation of histone H3-K27 trimethylation	0	1	NA	NA	KPNA7	FALSE
GO:1902498	regulation of protein autoubiquitination	1	1	NA	NA	SASH1	FALSE
GO:1902499	positive regulation of protein autoubiquitination	0	1	NA	NA	LRRK2	FALSE
GO:1902501	lysosomal HOPS complex	0	2	NA	NA	VPS39	FALSE
GO:1902531	regulation of intracellular signal transduction	0	1	NA	NA	LEMD3	FALSE
GO:1902532	negative regulation of intracellular signal transduction	0	1	NA	NA	LYN	FALSE
GO:1902553	positive regulation of catalase activity	0	1	NA	NA	SIRT3	FALSE
GO:1902564	negative regulation of neutrophil activation	0	1	NA	NA	GRN	FALSE
GO:1902572	negative regulation of serine-type peptidase activity	1	1	NA	NA	SPINK5	FALSE
GO:1902603	carnitine transmembrane transport	1	3	NA	NA	SLC25A20;SLC22A4;SLC22A16	FALSE
GO:1902605	heterotrimeric G-protein complex assembly	0	1	NA	NA	PDCL	FALSE
GO:1902616	acyl carnitine transmembrane transport	0	3	NA	NA	SLC25A20;SLC25A45;SLC25A47	FALSE
GO:1902617	response to fluoride	0	2	NA	NA	ATG7	FALSE
GO:1902623	negative regulation of neutrophil migration	0	1	NA	NA	SLAMF8	FALSE
GO:1902626	assembly of large subunit precursor of preribosome	0	1	NA	NA	EIF6	FALSE
GO:1902630	regulation of membrane hyperpolarization	1	0	NA	NA	TRPC5	FALSE
GO:1902636	kinociliary basal body	1	3	NA	NA	IFT20;CDC14A;CDC14A	FALSE
GO:1902661	positive regulation of glucose mediated signaling pathway	0	3	NA	NA	SMARCA4;PIH1D1	FALSE
GO:1902679	negative regulation of RNA biosynthetic process	0	1	NA	NA	RGN	FALSE
GO:1902684	negative regulation of receptor localization to synapse	0	1	NA	NA	CNIH2	FALSE
GO:1902686	mitochondrial outer membrane permeabilization involved in programmed cell death	0	2	NA	NA	SPG7	FALSE
GO:1902692	regulation of neuroblast proliferation	0	1	NA	NA	LRRK2	FALSE
GO:1902710	GABA receptor complex	0	2	NA	NA	GABBR2	FALSE
GO:1902722	positive regulation of prolactin secretion	0	1	NA	NA	ABAT	FALSE
GO:1902723	negative regulation of skeletal muscle satellite cell proliferation	0	2	NA	NA	EPHB1	FALSE
GO:1902725	negative regulation of satellite cell differentiation	0	3	NA	NA	SIX4;EPHB1	FALSE
GO:1902730	positive regulation of proteoglycan biosynthetic process	0	2	NA	NA	MUSTN1	FALSE
GO:1902731	negative regulation of chondrocyte proliferation	1	0	NA	NA	BMPR2	FALSE
GO:1902737	dendritic filopodium	0	3	NA	NA	MAP2;FMR1;FMR1	FALSE
GO:1902748	positive regulation of lens fiber cell differentiation	1	0	NA	NA	FGF2	FALSE
GO:1902749	regulation of cell cycle G2/M phase transition	0	3	NA	NA	NEK10;NEK10;PAXIP1	FALSE
GO:1902771	positive regulation of choline O-acetyltransferase activity	0	2	NA	NA	SORL1	FALSE
GO:1902773	GTPase activator complex	0	1	NA	NA	GNB5	FALSE
GO:1902774	late endosome to lysosome transport	0	2	NA	NA	VPS39	FALSE
GO:1902803	regulation of synaptic vesicle transport	0	1	NA	NA	LRRK2;LRRK2;LRRK2	FALSE
GO:1902808	positive regulation of cell cycle G1/S phase transition	0	4	NA	NA	GLI1;PLCG2;STXBP4;PAF1	FALSE
GO:1902823	negative regulation of late endosome to lysosome transport	0	1	NA	NA	LRRK2	FALSE
GO:1902824	positive regulation of late endosome to lysosome transport	1	0	NA	NA	ARF1	FALSE
GO:1902847	regulation of neuronal signal transduction	0	3	NA	NA	CLU	FALSE
GO:1902856	negative regulation of non-motile cilium assembly	0	2	NA	NA	DNM2;MAK	FALSE
GO:1902860	propionyl-CoA biosynthetic process	0	1	NA	NA	ACAT1	FALSE
GO:1902870	negative regulation of amacrine cell differentiation	0	2	NA	NA	POU4F2	FALSE
GO:1902882	regulation of response to oxidative stress	0	1	NA	NA	STOX1	FALSE
GO:1902884	positive regulation of response to oxidative stress	1	3	NA	NA	ACOX2	FALSE
GO:1902893	regulation of pri-miRNA transcription by RNA polymerase II	1	0	NA	NA	SMAD3	FALSE
GO:1902896	terminal web assembly	0	3	NA	NA	VIL1;PLS1	FALSE
GO:1902903	regulation of supramolecular fiber organization	0	1	NA	NA	PARK7	FALSE
GO:1902905	positive regulation of supramolecular fiber organization	0	1	NA	NA	GPX1	FALSE
GO:1902911	protein kinase complex	0	1	NA	NA	NEK10	FALSE
GO:1902916	positive regulation of protein polyubiquitination	0	3	NA	NA	MARCHF7;SPSB4	FALSE
GO:1902936	phosphatidylinositol bisphosphate binding	0	3	NA	NA	LAPTM4B	FALSE
GO:1902946	protein localization to early endosome	0	2	NA	NA	NRP1	FALSE
GO:1902947	regulation of tau-protein kinase activity	0	1	NA	NA	HGF	FALSE
GO:1902948	negative regulation of tau-protein kinase activity	0	3	NA	NA	SORL1;RB1	FALSE
GO:1902952	positive regulation of dendritic spine maintenance	0	1	NA	NA	ZNF804A	FALSE
GO:1902953	positive regulation of ER to Golgi vesicle-mediated transport	1	3	NA	NA	SORL1;TBC1D20;ARF1	FALSE
GO:1902954	regulation of early endosome to recycling endosome transport	0	1	NA	NA	DNAJC13	FALSE
GO:1902955	positive regulation of early endosome to recycling endosome transport	0	2	NA	NA	SORL1	FALSE
GO:1902960	negative regulation of aspartic-type endopeptidase activity involved in amyloid precursor protein catabolic process	0	2	NA	NA	SORL1;SORL1	FALSE
GO:1902963	negative regulation of metalloendopeptidase activity involved in amyloid precursor protein catabolic process	0	2	NA	NA	SORL1	FALSE
GO:1902969	mitotic DNA replication	0	1	NA	NA	MCM6	FALSE
GO:1902977	mitotic DNA replication preinitiation complex assembly	0	4	NA	NA	CDC45	FALSE
GO:1902991	regulation of amyloid precursor protein catabolic process	1	3	NA	NA	CHRNA7;ABCA7	FALSE
GO:1902995	positive regulation of phospholipid efflux	0	3	NA	NA	ABCA3;ABCA7	FALSE
GO:1902997	negative regulation of neurofibrillary tangle assembly	0	2	NA	NA	SORL1	FALSE
GO:1902998	positive regulation of neurofibrillary tangle assembly	0	3	NA	NA	CLU	FALSE
GO:1903008	organelle disassembly	0	1	NA	NA	KIF9	FALSE
GO:1903010	regulation of bone development	0	4	NA	NA	KAT2A;LOX	FALSE
GO:1903011	negative regulation of bone development	0	1	NA	NA	RGN	FALSE
GO:1903012	positive regulation of bone development	0	1	NA	NA	TMEM119	FALSE
GO:1903016	negative regulation of exo-alpha-sialidase activity	1	0	NA	NA	APCS	FALSE
GO:1903019	negative regulation of glycoprotein metabolic process	1	0	NA	NA	APCS	FALSE
GO:1903028	positive regulation of opsonization	0	1	NA	NA	MYO18A	FALSE
GO:1903036	positive regulation of response to wounding	0	1	NA	NA	ATP7A	FALSE
GO:1903037	regulation of leukocyte cell-cell adhesion	0	1	NA	NA	FUT4	FALSE
GO:1903044	protein localization to membrane raft	1	0	NA	NA	RFTN1	FALSE
GO:1903051	negative regulation of proteolysis involved in cellular protein catabolic process	1	1	NA	NA	EFNA1;EPHA4	FALSE
GO:1903053	regulation of extracellular matrix organization	0	4	NA	NA	ANGPTL7;TCF15;ABL1	FALSE
GO:1903054	negative regulation of extracellular matrix organization	1	0	NA	NA	FAP	FALSE
GO:1903070	negative regulation of ER-associated ubiquitin-dependent protein catabolic process	1	0	NA	NA	USP14	FALSE
GO:1903071	positive regulation of ER-associated ubiquitin-dependent protein catabolic process	0	1	NA	NA	UBQLN2	FALSE
GO:1903073	negative regulation of death-inducing signaling complex assembly	0	1	NA	NA	PARK7	FALSE
GO:1903093	regulation of protein K48-linked deubiquitination	1	1	NA	NA	OTUD4;OTUD4	FALSE
GO:1903094	negative regulation of protein K48-linked deubiquitination	0	1	NA	NA	PARK7	FALSE
GO:1903100	1-phosphatidyl-1D-myo-inositol 3,5-bisphosphate metabolic process	0	1	NA	NA	PIKFYVE	FALSE
GO:1903108	regulation of mitochondrial transcription	0	3	NA	NA	METTL4;MTRES1;MTRES1	FALSE
GO:1903118	urate homeostasis	0	1	NA	NA	OIT3	FALSE
GO:1903122	negative regulation of TRAIL-activated apoptotic signaling pathway	0	1	NA	NA	PARK7	FALSE
GO:1903125	negative regulation of thioredoxin peroxidase activity by peptidyl-threonine phosphorylation	0	1	NA	NA	LRRK2	FALSE
GO:1903126	negative regulation of centriole-centriole cohesion	0	1	NA	NA	NEK2	FALSE
GO:1903142	positive regulation of establishment of endothelial barrier	1	1	NA	NA	F11R;ADD1;ADD1	FALSE
GO:1903143	adrenomedullin receptor complex	0	1	NA	NA	RAMP3	FALSE
GO:1903168	positive regulation of pyrroline-5-carboxylate reductase activity	0	1	NA	NA	PARK7	FALSE
GO:1903170	negative regulation of calcium ion transmembrane transport	0	2	NA	NA	ATP1A2	FALSE
GO:1903178	positive regulation of tyrosine 3-monooxygenase activity	0	1	NA	NA	PARK7	FALSE
GO:1903181	positive regulation of dopamine biosynthetic process	0	1	NA	NA	PARK7;PARK7	FALSE
GO:1903189	glyoxal metabolic process	0	1	NA	NA	PARK7	FALSE
GO:1903190	glyoxal catabolic process	0	1	NA	NA	PARK7	FALSE
GO:1903197	positive regulation of L-dopa biosynthetic process	0	1	NA	NA	PARK7	FALSE
GO:1903200	positive regulation of L-dopa decarboxylase activity	0	1	NA	NA	PARK7	FALSE
GO:1903202	negative regulation of oxidative stress-induced cell death	1	2	NA	NA	FYN;PARK7;GATA4	FALSE
GO:1903203	regulation of oxidative stress-induced neuron death	0	1	NA	NA	LANCL1	FALSE
GO:1903204	negative regulation of oxidative stress-induced neuron death	1	3	NA	NA	ATG7;TSC1;ATF4	FALSE
GO:1903206	negative regulation of hydrogen peroxide-induced cell death	0	2	NA	NA	PARK7;LRRK2	FALSE
GO:1903208	negative regulation of hydrogen peroxide-induced neuron death	0	1	NA	NA	PARK7	FALSE
GO:1903209	positive regulation of oxidative stress-induced cell death	1	0	NA	NA	MMP3	FALSE
GO:1903215	negative regulation of protein targeting to mitochondrion	0	2	NA	NA	C11orf65;LRRK2	FALSE
GO:1903217	negative regulation of protein processing involved in protein targeting to mitochondrion	0	2	NA	NA	LRRK2;SIRT4	FALSE
GO:1903231	mRNA binding involved in posttranscriptional gene silencing	0	3	NA	NA	TIAL1;MARF1	FALSE
GO:1903232	melanosome assembly	2	1	NA	NA	ABCB6;HPS4;HPS4	FALSE
GO:1903233	regulation of calcium ion-dependent exocytosis of neurotransmitter	0	1	NA	NA	RAB3GAP1	FALSE
GO:1903244	positive regulation of cardiac muscle hypertrophy in response to stress	0	4	NA	NA	PPP3CA	FALSE
GO:1903251	multi-ciliated epithelial cell differentiation	1	0	NA	NA	DEUP1	FALSE
GO:1903265	positive regulation of tumor necrosis factor-mediated signaling pathway	0	1	NA	NA	TRIM32	FALSE
GO:1903278	positive regulation of sodium ion export across plasma membrane	0	2	NA	NA	ATP1B2	FALSE
GO:1903280	negative regulation of calcium:sodium antiporter activity	0	2	NA	NA	ATP1A2	FALSE
GO:1903281	positive regulation of calcium:sodium antiporter activity	1	2	NA	NA	SLC9A1	FALSE
GO:1903296	positive regulation of glutamate secretion, neurotransmission	0	2	NA	NA	KMO;STXBP1	FALSE
GO:1903301	positive regulation of hexokinase activity	0	1	NA	NA	TIGAR	FALSE
GO:1903305	regulation of regulated secretory pathway	0	1	NA	NA	MICAL1	FALSE
GO:1903307	positive regulation of regulated secretory pathway	0	3	NA	NA	RAB15;RAB15	FALSE
GO:1903319	positive regulation of protein maturation	0	1	NA	NA	TFR2	FALSE
GO:1903334	positive regulation of protein folding	0	1	NA	NA	GRN	FALSE
GO:1903350	response to dopamine	0	4	NA	NA	FCSK	FALSE
GO:1903352	L-ornithine transmembrane transport	1	3	NA	NA	SLC7A2;SLC7A1	FALSE
GO:1903361	protein localization to basolateral plasma membrane	0	1	NA	NA	AP4M1	FALSE
GO:1903373	positive regulation of endoplasmic reticulum tubular network organization	0	3	NA	NA	RAB3GAP2;RAB3GAP1	FALSE
GO:1903375	facioacoustic ganglion development	0	3	NA	NA	NRP2;NRP1	FALSE
GO:1903377	negative regulation of oxidative stress-induced neuron intrinsic apoptotic signaling pathway	0	1	NA	NA	PARK7	FALSE
GO:1903384	negative regulation of hydrogen peroxide-induced neuron intrinsic apoptotic signaling pathway	0	1	NA	NA	PARK7	FALSE
GO:1903385	regulation of homophilic cell adhesion	1	3	NA	NA	TENM3	FALSE
GO:1903387	positive regulation of homophilic cell adhesion	0	3	NA	NA	PTPN23	FALSE
GO:1903392	negative regulation of adherens junction organization	1	0	NA	NA	RDX	FALSE
GO:1903393	positive regulation of adherens junction organization	1	3	NA	NA	PTPN23;ADD1;ADD1	FALSE
GO:1903400	L-arginine transmembrane transport	1	0	NA	NA	SLC38A9	FALSE
GO:1903401	L-lysine transmembrane transport	1	3	NA	NA	SLC7A2;SLC7A1	FALSE
GO:1903408	positive regulation of P-type sodium:potassium-exchanging transporter activity	0	1	NA	NA	DNM2	FALSE
GO:1903422	negative regulation of synaptic vesicle recycling	0	1	NA	NA	STX1B	FALSE
GO:1903426	regulation of reactive oxygen species biosynthetic process	0	4	NA	NA	PIKFYVE;ALOX5	FALSE
GO:1903431	positive regulation of cell maturation	0	1	NA	NA	CLEC7A	FALSE
GO:1903438	positive regulation of mitotic cytokinetic process	1	3	NA	NA	KIF20B	FALSE
GO:1903442	response to lipoic acid	0	2	NA	NA	GLDC	FALSE
GO:1903445	protein transport from ciliary membrane to plasma membrane	0	2	NA	NA	RILPL1	FALSE
GO:1903457	lactate catabolic process	0	2	NA	NA	LDHD;LDHD	FALSE
GO:1903461	Okazaki fragment processing involved in mitotic DNA replication	0	2	NA	NA	LIG1	FALSE
GO:1903494	response to dehydroepiandrosterone	0	1	NA	NA	CSN1S1	FALSE
GO:1903496	response to 11-deoxycorticosterone	0	1	NA	NA	CSN1S1	FALSE
GO:1903506	regulation of nucleic acid-templated transcription	0	3	NA	NA	ACTN4	FALSE
GO:1903507	negative regulation of nucleic acid-templated transcription	0	1	NA	NA	ZNF653	FALSE
GO:1903508	positive regulation of nucleic acid-templated transcription	0	2	NA	NA	ZMIZ1	FALSE
GO:1903512	phytanic acid metabolic process	0	1	NA	NA	ABCD3	FALSE
GO:1903514	release of sequestered calcium ion into cytosol by endoplasmic reticulum	0	1	NA	NA	FASLG	FALSE
GO:1903515	calcium ion transport from cytosol to endoplasmic reticulum	0	2	NA	NA	ATP2A3	FALSE
GO:1903518	positive regulation of single strand break repair	0	1	NA	NA	XRCC1;XRCC1	FALSE
GO:1903526	negative regulation of membrane tubulation	0	1	NA	NA	DNM2	FALSE
GO:1903527	positive regulation of membrane tubulation	0	1	NA	NA	ATP10A	FALSE
GO:1903538	regulation of meiotic cell cycle process involved in oocyte maturation	0	1	NA	NA	YTHDF2	FALSE
GO:1903542	negative regulation of exosomal secretion	0	2	NA	NA	VPS4B;ATP9A	FALSE
GO:1903551	regulation of extracellular exosome assembly	0	2	NA	NA	STAM;PDCD6IP	FALSE
GO:1903553	positive regulation of extracellular exosome assembly	0	1	NA	NA	PDCD6IP	FALSE
GO:1903556	negative regulation of tumor necrosis factor superfamily cytokine production	0	1	NA	NA	CD274	FALSE
GO:1903564	regulation of protein localization to cilium	0	2	NA	NA	CCDC66	FALSE
GO:1903566	positive regulation of protein localization to cilium	0	4	NA	NA	CCDC88A;ENTR1;ENTR1	FALSE
GO:1903575	cornified envelope assembly	1	3	NA	NA	DMKN	FALSE
GO:1903578	regulation of ATP metabolic process	0	1	NA	NA	DNM1L	FALSE
GO:1903587	regulation of blood vessel endothelial cell proliferation involved in sprouting angiogenesis	1	0	NA	NA	FGF2	FALSE
GO:1903588	negative regulation of blood vessel endothelial cell proliferation involved in sprouting angiogenesis	0	1	NA	NA	THBS1	FALSE
GO:1903597	negative regulation of gap junction assembly	0	1	NA	NA	ACE	FALSE
GO:1903599	positive regulation of autophagy of mitochondrion	0	1	NA	NA	PARK7	FALSE
GO:1903611	negative regulation of calcium-dependent ATPase activity	0	1	NA	NA	RGN	FALSE
GO:1903621	protein localization to photoreceptor connecting cilium	0	1	NA	NA	SPATA7;SPATA7	FALSE
GO:1903625	negative regulation of DNA catabolic process	0	1	NA	NA	RGN	FALSE
GO:1903629	positive regulation of dUTP diphosphatase activity	0	1	NA	NA	RGN	FALSE
GO:1903632	positive regulation of aminoacyl-tRNA ligase activity	0	3	NA	NA	AIMP2	FALSE
GO:1903634	negative regulation of leucine-tRNA ligase activity	0	1	NA	NA	RGN	FALSE
GO:1903640	negative regulation of gastrin-induced gastric acid secretion	0	1	NA	NA	SCT	FALSE
GO:1903660	negative regulation of complement-dependent cytotoxicity	0	2	NA	NA	IL13	FALSE
GO:1903670	regulation of sprouting angiogenesis	0	3	NA	NA	CEMIP2;PPP1R16B	FALSE
GO:1903676	positive regulation of cap-dependent translational initiation	0	3	NA	NA	NCK1	FALSE
GO:1903707	negative regulation of hemopoiesis	0	2	NA	NA	HSPA9	FALSE
GO:1903710	spermine transmembrane transport	0	1	NA	NA	ATP13A2	FALSE
GO:1903712	cysteine transmembrane transport	0	1	NA	NA	SLC1A1	FALSE
GO:1903725	regulation of phospholipid metabolic process	1	1	NA	NA	ARF1;GNB3	FALSE
GO:1903729	regulation of plasma membrane organization	1	2	NA	NA	ATP8B1	FALSE
GO:1903743	negative regulation of anterograde synaptic vesicle transport	0	1	NA	NA	CNIH2	FALSE
GO:1903744	positive regulation of anterograde synaptic vesicle transport	0	1	NA	NA	MAP2	FALSE
GO:1903751	negative regulation of intrinsic apoptotic signaling pathway in response to hydrogen peroxide	0	2	NA	NA	TRAP1	FALSE
GO:1903753	negative regulation of p38MAPK cascade	0	3	NA	NA	PTPN22;PTPN22;DUSP1;DUSP1	FALSE
GO:1903766	positive regulation of potassium ion export across plasma membrane	0	1	NA	NA	ANO6	FALSE
GO:1903767	sweet taste receptor complex	0	2	NA	NA	TAS1R3	FALSE
GO:1903775	regulation of DNA double-strand break processing	0	2	NA	NA	HELB	FALSE
GO:1903780	negative regulation of cardiac conduction	0	3	NA	NA	GJD3	FALSE
GO:1903781	positive regulation of cardiac conduction	0	4	NA	NA	TBX5	FALSE
GO:1903790	guanine nucleotide transmembrane transport	1	1	NA	NA	SLC17A9	FALSE
GO:1903806	L-isoleucine import across plasma membrane	0	4	NA	NA	SLC6A20	FALSE
GO:1903810	L-histidine import across plasma membrane	1	0	NA	NA	SLC7A1	FALSE
GO:1903812	L-serine import across plasma membrane	0	2	NA	NA	SLC1A4	FALSE
GO:1903817	negative regulation of voltage-gated potassium channel activity	1	1	NA	NA	KCNAB1	FALSE
GO:1903825	organic acid transmembrane transport	0	1	NA	NA	SLC29A4	FALSE
GO:1903826	arginine transmembrane transport	1	0	NA	NA	SLC7A1	FALSE
GO:1903841	cellular response to arsenite(3-)	0	1	NA	NA	SLC38A2	FALSE
GO:1903843	cellular response to arsenite ion	0	4	NA	NA	DHX36	FALSE
GO:1903852	positive regulation of cristae formation	1	1	NA	NA	ADCK1	FALSE
GO:1903883	positive regulation of interleukin-17-mediated signaling pathway	0	1	NA	NA	TRIM32	FALSE
GO:1903886	positive regulation of chemokine (C-C motif) ligand 20 production	0	1	NA	NA	TRIM32	FALSE
GO:1903891	regulation of ATF6-mediated unfolded protein response	0	2	NA	NA	HSPA5	FALSE
GO:1903892	negative regulation of ATF6-mediated unfolded protein response	0	3	NA	NA	WFS1	FALSE
GO:1903896	positive regulation of IRE1-mediated unfolded protein response	0	1	NA	NA	AGR2	FALSE
GO:1903897	regulation of PERK-mediated unfolded protein response	0	2	NA	NA	HSPA5	FALSE
GO:1903899	positive regulation of PERK-mediated unfolded protein response	0	1	NA	NA	AGR2	FALSE
GO:1903903	regulation of establishment of T cell polarity	0	1	NA	NA	GSN	FALSE
GO:1903904	negative regulation of establishment of T cell polarity	0	1	NA	NA	RIPOR2	FALSE
GO:1903905	positive regulation of establishment of T cell polarity	0	3	NA	NA	FLOT2;DOCK8	FALSE
GO:1903906	regulation of plasma membrane raft polarization	0	1	NA	NA	GSN	FALSE
GO:1903909	regulation of receptor clustering	0	1	NA	NA	GSN	FALSE
GO:1903912	negative regulation of endoplasmic reticulum stress-induced eIF2 alpha phosphorylation	0	4	NA	NA	PPP1R15B;NCK1;NCK1	FALSE
GO:1903929	primary palate development	0	1	NA	NA	BBS7	FALSE
GO:1903935	response to sodium arsenite	0	2	NA	NA	NEFL	FALSE
GO:1903937	response to acrylamide	0	2	NA	NA	NEFL	FALSE
GO:1903949	positive regulation of atrial cardiac muscle cell action potential	0	2	NA	NA	TRPM4	FALSE
GO:1903958	nitric-oxide synthase complex	1	0	NA	NA	MTARC1	FALSE
GO:1903976	negative regulation of glial cell migration	0	4	NA	NA	IDH2;ATP1B2	FALSE
GO:1903979	negative regulation of microglial cell activation	0	3	NA	NA	PTPRC;GRN;LDLR	FALSE
GO:1903981	enterobactin binding	0	4	NA	NA	ALB;LCN2	FALSE
GO:1903996	negative regulation of non-membrane spanning protein tyrosine kinase activity	0	1	NA	NA	DUSP22	FALSE
GO:1903997	positive regulation of non-membrane spanning protein tyrosine kinase activity	0	2	NA	NA	STAP1;DOCK3	FALSE
GO:1903998	regulation of eating behavior	0	1	NA	NA	SLC24A4	FALSE
GO:1904000	positive regulation of eating behavior	0	3	NA	NA	MTOR;GHSR	FALSE
GO:1904008	response to monosodium glutamate	0	1	NA	NA	GHSR	FALSE
GO:1904009	cellular response to monosodium glutamate	0	2	NA	NA	HPCA	FALSE
GO:1904010	response to Aroclor 1254	0	2	NA	NA	HPCA	FALSE
GO:1904016	response to Thyroglobulin triiodothyronine	0	2	NA	NA	GLB1	FALSE
GO:1904021	negative regulation of G protein-coupled receptor internalization	0	1	NA	NA	UBQLN2	FALSE
GO:1904024	negative regulation of glucose catabolic process to lactate via pyruvate	0	1	NA	NA	TIGAR	FALSE
GO:1904026	regulation of collagen fibril organization	0	2	NA	NA	EFEMP2;AEBP1	FALSE
GO:1904028	positive regulation of collagen fibril organization	0	2	NA	NA	EFEMP2;RB1	FALSE
GO:1904031	positive regulation of cyclin-dependent protein kinase activity	0	2	NA	NA	STOX1;TTBK1	FALSE
GO:1904042	negative regulation of cystathionine beta-synthase activity	0	2	NA	NA	MTRR	FALSE
GO:1904045	cellular response to aldosterone	1	3	NA	NA	SCNN1G;SCNN1B	FALSE
GO:1904046	negative regulation of vascular endothelial growth factor production	1	0	NA	NA	SARS1	FALSE
GO:1904050	positive regulation of spontaneous neurotransmitter secretion	0	1	NA	NA	STX1B	FALSE
GO:1904054	regulation of cholangiocyte proliferation	0	1	NA	NA	PKHD1	FALSE
GO:1904056	positive regulation of cholangiocyte proliferation	0	2	NA	NA	MTOR	FALSE
GO:1904058	positive regulation of sensory perception of pain	1	3	NA	NA	MTOR;P2RX3;CCK	FALSE
GO:1904064	positive regulation of cation transmembrane transport	0	1	NA	NA	PDZK1	FALSE
GO:1904075	positive regulation of trophectodermal cell proliferation	0	1	NA	NA	IGF1	FALSE
GO:1904100	positive regulation of protein O-linked glycosylation	0	2	NA	NA	POMT2;POMT1	FALSE
GO:1904105	positive regulation of convergent extension involved in gastrulation	0	1	NA	NA	LBX2	FALSE
GO:1904106	protein localization to microvillus	0	3	NA	NA	USH1C;USH1C;ANKS4B	FALSE
GO:1904117	cellular response to vasopressin	1	0	NA	NA	RANGAP1	FALSE
GO:1904120	positive regulation of otic vesicle morphogenesis	0	1	NA	NA	STOX1	FALSE
GO:1904121	phosphatidylethanolamine transfer activity	0	1	NA	NA	MTTP	FALSE
GO:1904124	microglial cell migration	1	2	NA	NA	P2RX4;P2RY12	FALSE
GO:1904139	regulation of microglial cell migration	0	3	NA	NA	CX3CR1;P2RY12	FALSE
GO:1904140	negative regulation of microglial cell migration	0	1	NA	NA	STAP1	FALSE
GO:1904150	negative regulation of microglial cell mediated cytotoxicity	0	2	NA	NA	CX3CR1	FALSE
GO:1904151	positive regulation of microglial cell mediated cytotoxicity	0	4	NA	NA	STAP1;ITGAM;TYROBP;TYROBP	FALSE
GO:1904152	regulation of retrograde protein transport, ER to cytosol	0	3	NA	NA	BRSK2;BRSK2	FALSE
GO:1904155	DN2 thymocyte differentiation	0	1	NA	NA	PTPRC	FALSE
GO:1904158	axonemal central apparatus assembly	0	4	NA	NA	SPAG17;HYDIN	FALSE
GO:1904161	DNA synthesis involved in UV-damage excision repair	0	1	NA	NA	TREX1	FALSE
GO:1904172	positive regulation of bleb assembly	1	2	NA	NA	P2RX7;ANLN	FALSE
GO:1904178	negative regulation of adipose tissue development	0	2	NA	NA	POU4F2	FALSE
GO:1904179	positive regulation of adipose tissue development	0	4	NA	NA	SORL1;TRPM4	FALSE
GO:1904182	regulation of pyruvate dehydrogenase activity	0	1	NA	NA	SIRT4	FALSE
GO:1904193	negative regulation of cholangiocyte apoptotic process	0	2	NA	NA	MTOR	FALSE
GO:1904197	positive regulation of granulosa cell proliferation	0	2	NA	NA	MTOR	FALSE
GO:1904199	positive regulation of regulation of vascular associated smooth muscle cell membrane depolarization	0	2	NA	NA	TRPM4	FALSE
GO:1904206	positive regulation of skeletal muscle hypertrophy	0	3	NA	NA	MTOR;MYMK	FALSE
GO:1904211	membrane protein proteolysis involved in retrograde protein transport, ER to cytosol	0	1	NA	NA	HM13	FALSE
GO:1904213	negative regulation of iodide transmembrane transport	0	2	NA	NA	MTOR	FALSE
GO:1904227	negative regulation of glycogen synthase activity, transferring glucose-1-phosphate	0	1	NA	NA	GSK3A	FALSE
GO:1904231	positive regulation of succinate dehydrogenase activity	0	2	NA	NA	FXN	FALSE
GO:1904237	positive regulation of substrate-dependent cell migration, cell attachment to substrate	1	3	NA	NA	FN1	FALSE
GO:1904238	pericyte cell differentiation	0	1	NA	NA	EPHA2	FALSE
GO:1904270	pyroptosome complex assembly	0	1	NA	NA	MEFV	FALSE
GO:1904283	negative regulation of antigen processing and presentation of endogenous peptide antigen via MHC class I	0	1	NA	NA	HFE	FALSE
GO:1904288	BAT3 complex binding	0	1	NA	NA	AMFR;AMFR	FALSE
GO:1904291	positive regulation of mitotic DNA damage checkpoint	0	1	NA	NA	MAP3K20	FALSE
GO:1904292	regulation of ERAD pathway	0	3	NA	NA	USP19	FALSE
GO:1904293	negative regulation of ERAD pathway	0	1	NA	NA	USP25	FALSE
GO:1904313	response to methamphetamine hydrochloride	0	2	NA	NA	HSPA5	FALSE
GO:1904328	regulation of myofibroblast contraction	0	1	NA	NA	PDPN;PDPN	FALSE
GO:1904338	regulation of dopaminergic neuron differentiation	0	1	NA	NA	DKK1	FALSE
GO:1904343	positive regulation of colon smooth muscle contraction	0	4	NA	NA	KIT	FALSE
GO:1904381	Golgi apparatus mannose trimming	1	0	NA	NA	MAN1C1	FALSE
GO:1904382	mannose trimming involved in glycoprotein ERAD pathway	0	2	NA	NA	MAN1B1;MAN1B1	FALSE
GO:1904399	heparan sulfate binding	0	3	NA	NA	MDK	FALSE
GO:1904400	response to Thyroid stimulating hormone	1	0	NA	NA	F7	FALSE
GO:1904407	positive regulation of nitric oxide metabolic process	0	1	NA	NA	TMEM106A	FALSE
GO:1904408	melatonin binding	0	1	NA	NA	NQO2	FALSE
GO:1904411	positive regulation of secretory granule organization	0	2	NA	NA	ABCG1	FALSE
GO:1904425	negative regulation of GTP binding	0	1	NA	NA	ARHGAP28	FALSE
GO:1904428	negative regulation of tubulin deacetylation	0	2	NA	NA	FRY	FALSE
GO:1904431	positive regulation of t-circle formation	0	3	NA	NA	SLX4;SLX1A;ERCC1	FALSE
GO:1904434	positive regulation of ferrous iron binding	0	1	NA	NA	HFE	FALSE
GO:1904437	positive regulation of transferrin receptor binding	0	1	NA	NA	HFE	FALSE
GO:1904440	positive regulation of iron ion import across plasma membrane	0	1	NA	NA	LCN2	FALSE
GO:1904450	positive regulation of aspartate secretion	0	1	NA	NA	ABAT	FALSE
GO:1904456	negative regulation of neuronal action potential	0	1	NA	NA	GPR35	FALSE
GO:1904465	negative regulation of matrix metallopeptidase secretion	0	2	NA	NA	IDH2	FALSE
GO:1904478	regulation of intestinal absorption	0	1	NA	NA	EPB41	FALSE
GO:1904482	cellular response to tetrahydrofolate	1	0	NA	NA	SHMT1	FALSE
GO:1904486	response to 17alpha-ethynylestradiol	1	1	NA	NA	ABCC2	FALSE
GO:1904504	positive regulation of lipophagy	0	4	NA	NA	ADRB2;SPTLC1	FALSE
GO:1904527	negative regulation of microtubule binding	0	1	NA	NA	MAP2	FALSE
GO:1904531	positive regulation of actin filament binding	0	1	NA	NA	ABL1	FALSE
GO:1904539	negative regulation of glycolytic process through fructose-6-phosphate	0	1	NA	NA	SLC4A1	FALSE
GO:1904562	phosphatidylinositol 5-phosphate metabolic process	0	1	NA	NA	PIKFYVE;PIKFYVE	FALSE
GO:1904577	cellular response to tunicamycin	0	1	NA	NA	JAGN1	FALSE
GO:1904579	cellular response to thapsigargin	0	1	NA	NA	DNM1L	FALSE
GO:1904591	positive regulation of protein import	0	1	NA	NA	ARHGEF5	FALSE
GO:1904602	serotonin-activated cation-selective channel complex	0	1	NA	NA	HTR3A	FALSE
GO:1904612	response to 2,3,7,8-tetrachlorodibenzodioxine	1	1	NA	NA	F7;TIPARP	FALSE
GO:1904616	regulation of actin binding	1	0	NA	NA	TNFSF11	FALSE
GO:1904631	response to glucoside	0	2	NA	NA	RAD51	FALSE
GO:1904637	cellular response to ionomycin	0	2	NA	NA	ZC3H12A	FALSE
GO:1904643	response to curcumin	0	2	NA	NA	OPA1	FALSE
GO:1904649	regulation of fat cell apoptotic process	0	2	NA	NA	SPTLC1	FALSE
GO:1904666	regulation of ubiquitin protein ligase activity	0	1	NA	NA	DNM1L	FALSE
GO:1904668	positive regulation of ubiquitin protein ligase activity	0	2	NA	NA	PLK1;PLK1;FZR1	FALSE
GO:1904669	ATP export	1	3	NA	NA	CR1;SLC17A9	FALSE
GO:1904672	regulation of somatic stem cell population maintenance	0	1	NA	NA	TAF5L	FALSE
GO:1904674	positive regulation of somatic stem cell population maintenance	1	0	NA	NA	TP63	FALSE
GO:1904679	myo-inositol import across plasma membrane	0	1	NA	NA	SLC5A3	FALSE
GO:1904680	peptide transmembrane transporter activity	0	3	NA	NA	DISP1	FALSE
GO:1904685	positive regulation of metalloendopeptidase activity	0	2	NA	NA	MBP	FALSE
GO:1904690	positive regulation of cytoplasmic translational initiation	0	2	NA	NA	MTOR	FALSE
GO:1904692	positive regulation of type B pancreatic cell proliferation	0	2	NA	NA	PTPRN	FALSE
GO:1904693	midbrain morphogenesis	0	1	NA	NA	SOS1	FALSE
GO:1904694	negative regulation of vascular associated smooth muscle contraction	0	3	NA	NA	DOCK5	FALSE
GO:1904713	beta-catenin destruction complex binding	0	2	NA	NA	LRRK2;AMER1	FALSE
GO:1904714	regulation of chaperone-mediated autophagy	0	2	NA	NA	CTSA;ATP13A2	FALSE
GO:1904715	negative regulation of chaperone-mediated autophagy	0	2	NA	NA	CTSA;SNRNP70	FALSE
GO:1904716	positive regulation of chaperone-mediated autophagy	0	2	NA	NA	PLK3	FALSE
GO:1904717	regulation of AMPA glutamate receptor clustering	0	1	NA	NA	SHISA7	FALSE
GO:1904719	positive regulation of AMPA glutamate receptor clustering	2	1	NA	NA	SSH1;ZDHHC2	FALSE
GO:1904723	negative regulation of Wnt-Frizzled-LRP5/6 complex assembly	0	1	NA	NA	DKK1;DKK1;DKK1	FALSE
GO:1904731	positive regulation of intestinal lipid absorption	0	1	NA	NA	PRAP1	FALSE
GO:1904738	vascular associated smooth muscle cell migration	0	1	NA	NA	GRB10	FALSE
GO:1904743	negative regulation of telomeric DNA binding	0	1	NA	NA	TNKS;TNKS	FALSE
GO:1904749	regulation of protein localization to nucleolus	0	1	NA	NA	NVL	FALSE
GO:1904761	negative regulation of myofibroblast differentiation	1	2	NA	NA	RB1;TP53INP1	FALSE
GO:1904766	negative regulation of macroautophagy by TORC1 signaling	0	1	NA	NA	CLEC16A	FALSE
GO:1904768	all-trans-retinol binding	0	2	NA	NA	CYP27C1;CYP27C1;RBP1	FALSE
GO:1904772	response to tetrachloromethane	0	1	NA	NA	CPT1A	FALSE
GO:1904776	regulation of protein localization to cell cortex	0	1	NA	NA	PLK1	FALSE
GO:1904812	rRNA acetylation involved in maturation of SSU-rRNA	0	1	NA	NA	NAT10	FALSE
GO:1904816	positive regulation of protein localization to chromosome, telomeric region	0	1	NA	NA	GNL3	FALSE
GO:1904831	positive regulation of aortic smooth muscle cell differentiation	0	2	NA	NA	EFEMP2;CTH	FALSE
GO:1904835	dorsal root ganglion morphogenesis	0	3	NA	NA	NRP2;NRP1	FALSE
GO:1904861	excitatory synapse assembly	0	1	NA	NA	GRID2	FALSE
GO:1904872	regulation of telomerase RNA localization to Cajal body	0	3	NA	NA	EXOSC10;DCP2;DKC1	FALSE
GO:1904876	negative regulation of DNA ligase activity	0	2	NA	NA	TFIP11	FALSE
GO:1904877	positive regulation of DNA ligase activity	0	1	NA	NA	XRCC1	FALSE
GO:1904887	Wnt signalosome assembly	0	1	NA	NA	LRRK2;LRRK2	FALSE
GO:1904893	negative regulation of receptor signaling pathway via STAT	0	2	NA	NA	PTPRT;PTPRT	FALSE
GO:1904896	ESCRT complex disassembly	1	0	NA	NA	VPS4A	FALSE
GO:1904908	negative regulation of maintenance of mitotic sister chromatid cohesion, telomeric	0	3	NA	NA	TNKS;ATRX	FALSE
GO:1904928	coreceptor activity involved in canonical Wnt signaling pathway	0	4	NA	NA	LRP5	FALSE
GO:1904948	midbrain dopaminergic neuron differentiation	0	3	NA	NA	WNT9B;NR4A2	FALSE
GO:1904959	regulation of cytochrome-c oxidase activity	1	1	NA	NA	TACO1;ATP7A	FALSE
GO:1904976	cellular response to bleomycin	0	2	NA	NA	TIMELESS	FALSE
GO:1904977	lymphatic endothelial cell migration	0	1	NA	NA	LGALS12	FALSE
GO:1904980	positive regulation of endosome organization	0	1	NA	NA	SYNJ1	FALSE
GO:1904996	positive regulation of leukocyte adhesion to vascular endothelial cell	0	4	NA	NA	MDK;NFAT5	FALSE
GO:1904999	positive regulation of leukocyte adhesion to arterial endothelial cell	0	3	NA	NA	ALOX5	FALSE
GO:1905007	positive regulation of epithelial to mesenchymal transition involved in endocardial cushion formation	0	1	NA	NA	ENG	FALSE
GO:1905035	negative regulation of antifungal innate immune response	0	3	NA	NA	USP15;FAM3A	FALSE
GO:1905040	otic placode development	0	2	NA	NA	NRP1	FALSE
GO:1905045	negative regulation of Schwann cell proliferation involved in axon regeneration	0	1	NA	NA	CERS2	FALSE
GO:1905050	positive regulation of metallopeptidase activity	0	1	NA	NA	ANTXR1	FALSE
GO:1905060	calcium:cation antiporter activity involved in regulation of postsynaptic cytosolic calcium ion concentration	1	0	NA	NA	SLC8A3	FALSE
GO:1905064	negative regulation of vascular associated smooth muscle cell differentiation	0	1	NA	NA	NFATC2	FALSE
GO:1905069	allantois development	0	1	NA	NA	BMP5	FALSE
GO:1905072	cardiac jelly development	0	4	NA	NA	TBX2;BMP2	FALSE
GO:1905098	negative regulation of guanyl-nucleotide exchange factor activity	0	2	NA	NA	GPSM1	FALSE
GO:1905123	regulation of glucosylceramidase activity	0	1	NA	NA	ATP13A2	FALSE
GO:1905162	regulation of phagosome maturation	0	1	NA	NA	CLN3	FALSE
GO:1905166	negative regulation of lysosomal protein catabolic process	0	4	NA	NA	ATP13A2;LAPTM4B	FALSE
GO:1905198	manchette assembly	0	2	NA	NA	CEP131;TTC26	FALSE
GO:1905202	methylcrotonoyl-CoA carboxylase complex	0	3	NA	NA	MCCC1;MCCC2;MCCC2	FALSE
GO:1905217	response to astaxanthin	1	0	NA	NA	F7	FALSE
GO:1905221	positive regulation of platelet formation	1	1	NA	NA	MPL	FALSE
GO:1905225	response to thyrotropin-releasing hormone	1	0	NA	NA	F7	FALSE
GO:1905240	negative regulation of canonical Wnt signaling pathway involved in osteoblast differentiation	0	1	NA	NA	TNN	FALSE
GO:1905243	cellular response to 3,3',5-triiodo-L-thyronine	2	1	NA	NA	SIX1;PNPLA3	FALSE
GO:1905244	regulation of modification of synaptic structure	1	3	NA	NA	EPHA4;CLN3;ABL1;GRIPAP1	FALSE
GO:1905246	negative regulation of aspartic-type peptidase activity	0	1	NA	NA	NLRP7	FALSE
GO:1905247	positive regulation of aspartic-type peptidase activity	0	1	NA	NA	GRN;GRN	FALSE
GO:1905259	negative regulation of nitrosative stress-induced intrinsic apoptotic signaling pathway	0	1	NA	NA	PARK7	FALSE
GO:1905267	endonucleolytic cleavage involved in tRNA processing	0	2	NA	NA	RPP40	FALSE
GO:1905273	positive regulation of proton-transporting ATP synthase activity, rotational mechanism	0	1	NA	NA	TMSB4X	FALSE
GO:1905279	regulation of retrograde transport, endosome to Golgi	0	2	NA	NA	LRRK2;LRRK2;ATP9A	FALSE
GO:1905286	serine-type peptidase complex	1	0	NA	NA	F7	FALSE
GO:1905289	regulation of CAMKK-AMPK signaling cascade	0	1	NA	NA	LRRK2	FALSE
GO:1905302	negative regulation of macropinocytosis	0	1	NA	NA	STX1B	FALSE
GO:1905314	semi-lunar valve development	1	0	NA	NA	BMPR2	FALSE
GO:1905322	positive regulation of mesenchymal stem cell migration	0	2	NA	NA	FBXO5	FALSE
GO:1905323	telomerase holoenzyme complex assembly	1	2	NA	NA	PTGES3;PTGES3;HSP90AA1;NAF1	FALSE
GO:1905333	regulation of gastric motility	0	1	NA	NA	GHSR	FALSE
GO:1905342	positive regulation of protein localization to kinetochore	0	3	NA	NA	NDC80;TRAPPC12	FALSE
GO:1905347	endodeoxyribonuclease complex	0	1	NA	NA	RAG1	FALSE
GO:1905349	ciliary transition zone assembly	0	3	NA	NA	CEP290	FALSE
GO:1905355	spine apparatus assembly	1	2	NA	NA	SYNPO	FALSE
GO:1905368	peptidase complex	1	0	NA	NA	FAP	FALSE
GO:1905373	ceramide phosphoethanolamine biosynthetic process	0	1	NA	NA	SAMD8	FALSE
GO:1905395	response to flavonoid	0	1	NA	NA	DNM1L	FALSE
GO:1905404	positive regulation of activated CD8-positive, alpha-beta T cell apoptotic process	0	1	NA	NA	CD274	FALSE
GO:1905430	cellular response to glycine	1	1	NA	NA	FYN;BCL2L2	FALSE
GO:1905438	non-canonical Wnt signaling pathway involved in midbrain dopaminergic neuron differentiation	0	2	NA	NA	WNT9B	FALSE
GO:1905450	negative regulation of Fc-gamma receptor signaling pathway involved in phagocytosis	0	1	NA	NA	APPL1	FALSE
GO:1905453	regulation of myeloid progenitor cell differentiation	1	3	NA	NA	ANKLE1	FALSE
GO:1905456	regulation of lymphoid progenitor cell differentiation	1	3	NA	NA	ANKLE1	FALSE
GO:1905463	negative regulation of DNA duplex unwinding	1	0	NA	NA	TOP2A	FALSE
GO:1905475	regulation of protein localization to membrane	0	3	NA	NA	GPC4	FALSE
GO:1905477	positive regulation of protein localization to membrane	1	3	NA	NA	FYN;PDZK1;AP2B1;SLC5A3	FALSE
GO:1905505	positive regulation of motile cilium assembly	0	1	NA	NA	ZMYND10	FALSE
GO:1905522	negative regulation of macrophage migration	0	2	NA	NA	EMILIN1	FALSE
GO:1905552	positive regulation of protein localization to endoplasmic reticulum	1	1	NA	NA	RTN4	FALSE
GO:1905563	negative regulation of vascular endothelial cell proliferation	0	2	NA	NA	FLT1;COL4A3	FALSE
GO:1905573	ganglioside GM1 binding	0	1	NA	NA	EPDR1	FALSE
GO:1905580	positive regulation of ERBB3 signaling pathway	1	1	NA	NA	RTN4	FALSE
GO:1905581	positive regulation of low-density lipoprotein particle clearance	0	2	NA	NA	LDLRAP1;ANXA2	FALSE
GO:1905594	resveratrol binding	0	1	NA	NA	NQO2	FALSE
GO:1905596	negative regulation of low-density lipoprotein particle receptor binding	2	1	NA	NA	PCSK9	FALSE
GO:1905597	positive regulation of low-density lipoprotein particle receptor binding	0	1	NA	NA	ANXA2	FALSE
GO:1905599	positive regulation of low-density lipoprotein receptor activity	0	2	NA	NA	CNPY2;ANXA2	FALSE
GO:1905602	positive regulation of receptor-mediated endocytosis involved in cholesterol transport	0	2	NA	NA	LDLRAP1;ANXA2	FALSE
GO:1905609	positive regulation of smooth muscle cell-matrix adhesion	0	1	NA	NA	EFEMP2	FALSE
GO:1905634	regulation of protein localization to chromatin	0	3	NA	NA	VCPIP1	FALSE
GO:1905647	proline import across plasma membrane	0	4	NA	NA	SLC6A20	FALSE
GO:1905653	positive regulation of artery morphogenesis	0	3	NA	NA	MDK	FALSE
GO:1905665	positive regulation of calcium ion import across plasma membrane	0	1	NA	NA	RAMP3	FALSE
GO:1905671	regulation of lysosome organization	0	4	NA	NA	TREX1;LAPTM4B	FALSE
GO:1905673	positive regulation of lysosome organization	0	1	NA	NA	GRN	FALSE
GO:1905704	positive regulation of inhibitory synapse assembly	0	1	NA	NA	SEMA4D	FALSE
GO:1905705	cellular response to paclitaxel	0	2	NA	NA	WDR35	FALSE
GO:1905709	negative regulation of membrane permeability	0	3	NA	NA	RASIP1;HEG1	FALSE
GO:1905711	response to phosphatidylethanolamine	0	2	NA	NA	CRLS1	FALSE
GO:1905737	positive regulation of L-proline import across plasma membrane	0	2	NA	NA	ACE2	FALSE
GO:1905751	positive regulation of endosome to plasma membrane protein transport	1	0	NA	NA	ZDHHC2	FALSE
GO:1905765	negative regulation of protection from non-homologous end joining at telomere	0	2	NA	NA	XRCC1;ERCC1	FALSE
GO:1905774	regulation of DNA helicase activity	0	2	NA	NA	POT1	FALSE
GO:1905776	positive regulation of DNA helicase activity	1	2	NA	NA	GTF2H2;POT1	FALSE
GO:1905782	positive regulation of phosphatidylserine exposure on apoptotic cell surface	0	1	NA	NA	FASLG	FALSE
GO:1905784	regulation of anaphase-promoting complex-dependent catabolic process	0	1	NA	NA	PLK1	FALSE
GO:1905786	positive regulation of anaphase-promoting complex-dependent catabolic process	0	1	NA	NA	FZR1	FALSE
GO:1905793	protein localization to pericentriolar material	1	1	NA	NA	GOLGB1	FALSE
GO:1905802	regulation of cellular response to manganese ion	0	1	NA	NA	SLC30A10	FALSE
GO:1905835	cellular response to pyrimidine ribonucleotide	0	3	NA	NA	P2RY6;P2RY6	FALSE
GO:1905867	epididymis development	0	2	NA	NA	GJB5	FALSE
GO:1905870	positive regulation of 3'-UTR-mediated mRNA stabilization	2	2	NA	NA	LARP4B;TENT4B;TENT4A	FALSE
GO:1905872	negative regulation of protein localization to cell leading edge	0	1	NA	NA	RIPOR2	FALSE
GO:1905875	negative regulation of postsynaptic density organization	0	1	NA	NA	LILRB2	FALSE
GO:1905892	negative regulation of cellular response to thapsigargin	0	3	NA	NA	CLU	FALSE
GO:1905895	negative regulation of cellular response to tunicamycin	0	3	NA	NA	CLU	FALSE
GO:1905897	regulation of response to endoplasmic reticulum stress	1	0	NA	NA	MANF	FALSE
GO:1905906	regulation of amyloid fibril formation	1	1	NA	NA	CHRNA7	FALSE
GO:1905908	positive regulation of amyloid fibril formation	0	3	NA	NA	CLU	FALSE
GO:1905912	regulation of calcium ion export across plasma membrane	0	4	NA	NA	RGS9	FALSE
GO:1905920	positive regulation of CoA-transferase activity	1	1	NA	NA	CHRNA7	FALSE
GO:1905931	negative regulation of vascular associated smooth muscle cell differentiation involved in phenotypic switching	0	4	NA	NA	DNMT1	FALSE
GO:1905956	positive regulation of endothelial tube morphogenesis	0	1	NA	NA	LCN2	FALSE
GO:1990000	amyloid fibril formation	0	3	NA	NA	SERF1A;GSN;USP9X	FALSE
GO:1990003	inosine-diphosphatase activity	0	1	NA	NA	ENTPD6	FALSE
GO:1990005	granular vesicle	0	2	NA	NA	AZIN2	FALSE
GO:1990026	hippocampal mossy fiber expansion	0	2	NA	NA	TNN;MICAL1	FALSE
GO:1990030	pericellular basket	0	3	NA	NA	AMIGO1;SLC17A8	FALSE
GO:1990036	calcium ion import into sarcoplasmic reticulum	0	1	NA	NA	ATP2A1	FALSE
GO:1990037	Lewy body core	0	1	NA	NA	ATF4	FALSE
GO:1990046	stress-induced mitochondrial fusion	0	1	NA	NA	THG1L	FALSE
GO:1990047	spindle matrix	0	2	NA	NA	ZNF207;ZNF207	FALSE
GO:1990048	anterograde neuronal dense core vesicle transport	0	2	NA	NA	KIF1A	FALSE
GO:1990049	retrograde neuronal dense core vesicle transport	0	3	NA	NA	KIF5A;KIF1A	FALSE
GO:1990051	activation of protein kinase C activity	1	1	NA	NA	PHB;ABL1	FALSE
GO:1990070	TRAPPI protein complex	0	3	NA	NA	TRAPPC5	FALSE
GO:1990072	TRAPPIII protein complex	0	3	NA	NA	TRAPPC5	FALSE
GO:1990079	cartilage homeostasis	0	1	NA	NA	MTF1	FALSE
GO:1990108	protein linear deubiquitination	0	1	NA	NA	SPATA2;SPATA2	FALSE
GO:1990111	spermatoproteasome complex	0	2	NA	NA	PSMB10;PSME4;PSME4	FALSE
GO:1990112	RQC complex	1	3	NA	NA	NEMF;NEMF;TCF25;LTN1	FALSE
GO:1990120	messenger ribonucleoprotein complex assembly	0	1	NA	NA	NUDT21	FALSE
GO:1990131	Gtr1-Gtr2 GTPase complex	0	3	NA	NA	RRAGC	FALSE
GO:1990134	epithelial cell apoptotic process involved in palatal shelf morphogenesis	0	1	NA	NA	JAG2	FALSE
GO:1990136	linoleate 9S-lipoxygenase activity	2	1	NA	NA	ALOX12B	FALSE
GO:1990166	protein localization to site of double-strand break	1	3	NA	NA	SLF2;SLF2;IFFO1;SLF1	FALSE
GO:1990167	protein K27-linked deubiquitination	0	4	NA	NA	USP15;OTUD6A;OTUD6A	FALSE
GO:1990172	G protein-coupled receptor catabolic process	0	1	NA	NA	BECN2;BECN2	FALSE
GO:1990173	protein localization to nucleoplasm	1	0	NA	NA	TBRG1	FALSE
GO:1990175	EH domain binding	0	1	NA	NA	SYNJ1	FALSE
GO:1990182	exosomal secretion	0	2	NA	NA	COPS5	FALSE
GO:1990189	peptide-serine-N-acetyltransferase activity	1	0	NA	NA	NAA40;NAA40	FALSE
GO:1990221	L-cysteine desulfurase complex	0	2	NA	NA	FXN	FALSE
GO:1990234	transferase complex	0	4	NA	NA	THG1L;PIAS4;PDSS2;PDSS2	FALSE
GO:1990238	double-stranded DNA endodeoxyribonuclease activity	0	1	NA	NA	RAG1	FALSE
GO:1990246	uniplex complex	0	1	NA	NA	MICU1;MICU1	FALSE
GO:1990256	signal clustering	0	1	NA	NA	SEMA5A	FALSE
GO:1990269	RNA polymerase II C-terminal domain phosphoserine binding	0	1	NA	NA	PCIF1	FALSE
GO:1990275	preribosome binding	0	1	NA	NA	NVL;NVL	FALSE
GO:1990276	RNA 5'-methyltransferase activity	0	2	NA	NA	MEPCE	FALSE
GO:1990298	bub1-bub3 complex	0	2	NA	NA	BUB3	FALSE
GO:1990314	cellular response to insulin-like growth factor stimulus	1	1	NA	NA	FBN1;GHSR	FALSE
GO:1990349	gap junction-mediated intercellular transport	0	3	NA	NA	GJA3;GJB6	FALSE
GO:1990379	lipid transport across blood-brain barrier	0	3	NA	NA	MFSD2A;MFSD2A;SLC27A4	FALSE
GO:1990385	meiotic spindle midzone	0	4	NA	NA	INCENP	FALSE
GO:1990386	mitotic cleavage furrow ingression	1	0	NA	NA	ARF1	FALSE
GO:1990402	embryonic liver development	0	2	NA	NA	CCDC134	FALSE
GO:1990410	adrenomedullin receptor signaling pathway	0	3	NA	NA	ADM;RAMP3	FALSE
GO:1990418	response to insulin-like growth factor stimulus	0	4	NA	NA	AKT1	FALSE
GO:1990422	glyoxalase (glycolic acid-forming) activity	0	1	NA	NA	PARK7	FALSE
GO:1990429	peroxisomal importomer complex	0	3	NA	NA	PEX12;PEX13	FALSE
GO:1990435	upper tip-link density	0	2	NA	NA	MYO7A	FALSE
GO:1990438	U6 2'-O-snRNA methylation	0	3	NA	NA	LARP7	FALSE
GO:1990439	MAP kinase serine/threonine phosphatase activity	0	3	NA	NA	DUSP4	FALSE
GO:1990440	positive regulation of transcription from RNA polymerase II promoter in response to endoplasmic reticulum stress	0	3	NA	NA	ATF4;ATF4;HSPA5	FALSE
GO:1990441	negative regulation of transcription from RNA polymerase II promoter in response to endoplasmic reticulum stress	0	3	NA	NA	NCK1	FALSE
GO:1990443	peptidyl-threonine autophosphorylation	1	1	NA	NA	TSSK4	FALSE
GO:1990450	linear polyubiquitin binding	0	2	NA	NA	RNF31	FALSE
GO:1990452	Parkin-FBXW7-Cul1 ubiquitin ligase complex	0	2	NA	NA	CUL1	FALSE
GO:1990460	leptin receptor binding	0	1	NA	NA	SNX4	FALSE
GO:1990467	NuA3a histone acetyltransferase complex	0	1	NA	NA	MEAF6	FALSE
GO:1990468	NuA3b histone acetyltransferase complex	0	1	NA	NA	MEAF6	FALSE
GO:1990481	mRNA pseudouridine synthesis	0	2	NA	NA	PUS1;PUS1;DKC1	FALSE
GO:1990504	dense core granule exocytosis	0	4	NA	NA	CADPS;CADPS2	FALSE
GO:1990512	Cry-Per complex	1	0	NA	NA	PASD1	FALSE
GO:1990513	CLOCK-BMAL transcription complex	1	1	NA	NA	CLOCK;PASD1	FALSE
GO:1990518	single-stranded 3'-5' DNA helicase activity	0	1	NA	NA	MCM6	FALSE
GO:1990519	pyrimidine nucleotide import into mitochondrion	0	1	NA	NA	SLC25A36	FALSE
GO:1990523	bone regeneration	0	3	NA	NA	POSTN;LGR6	FALSE
GO:1990539	fructose import across plasma membrane	0	1	NA	NA	SLC2A5	FALSE
GO:1990547	mitochondrial phosphate ion transmembrane transport	0	2	NA	NA	SLC25A3	FALSE
GO:1990550	mitochondrial alpha-ketoglutarate transmembrane transport	0	1	NA	NA	SLC25A21;SLC25A21	FALSE
GO:1990565	HSP90-CDC37 chaperone complex	0	1	NA	NA	CDC37	FALSE
GO:1990569	UDP-N-acetylglucosamine transmembrane transport	0	2	NA	NA	SLC35A3;SLC35D3	FALSE
GO:1990578	perinuclear endoplasmic reticulum membrane	0	1	NA	NA	MOGAT3	FALSE
GO:1990583	phospholipase D activator activity	1	0	NA	NA	ARF1	FALSE
GO:1990589	ATF4-CREB1 transcription factor complex	0	4	NA	NA	CREM;ATF4;ATF4	FALSE
GO:1990590	ATF1-ATF4 transcription factor complex	0	1	NA	NA	ATF4;ATF4	FALSE
GO:1990592	protein K69-linked ufmylation	0	1	NA	NA	UFL1;UFL1	FALSE
GO:1990599	3' overhang single-stranded DNA endodeoxyribonuclease activity	0	2	NA	NA	XRCC1;ERCC1	FALSE
GO:1990617	CHOP-ATF4 complex	0	1	NA	NA	ATF4;ATF4;ATF4	FALSE
GO:1990619	histone H3-K9 deacetylation	0	1	NA	NA	SIRT6	FALSE
GO:1990637	response to prolactin	0	2	NA	NA	EEF2K	FALSE
GO:1990641	response to iron ion starvation	1	1	NA	NA	HFE;EIF2AK1	FALSE
GO:1990665	AnxA2-p11 complex	0	1	NA	NA	ANXA2	FALSE
GO:1990666	PCSK9-LDLR complex	2	2	NA	NA	PCSK9;LDLR	FALSE
GO:1990667	PCSK9-AnxA2 complex	2	2	NA	NA	PCSK9;ANXA2	FALSE
GO:1990680	response to melanocyte-stimulating hormone	0	1	NA	NA	SLC24A4	FALSE
GO:1990682	CSF1-CSF1R complex	0	1	NA	NA	CSF1R;CSF1R	FALSE
GO:1990698	palmitoleoyltransferase activity	0	1	NA	NA	CPT1A	FALSE
GO:1990705	cholangiocyte proliferation	0	3	NA	NA	NOTCH2	FALSE
GO:1990708	conditioned place preference	1	2	NA	NA	SLC1A1;CSMD1	FALSE
GO:1990712	HFE-transferrin receptor complex	0	2	NA	NA	HFE;TFR2	FALSE
GO:1990716	axonemal central apparatus	0	4	NA	NA	SPAG17;HYDIN	FALSE
GO:1990718	axonemal central pair projection	0	2	NA	NA	HYDIN	FALSE
GO:1990731	UV-damage excision repair, DNA incision	0	4	NA	NA	XPC	FALSE
GO:1990744	primary miRNA methylation	0	1	NA	NA	METTL3	FALSE
GO:1990745	EARP complex	0	3	NA	NA	VPS51;VPS51;VPS53	FALSE
GO:1990748	cellular detoxification	1	2	NA	NA	ABCG2	FALSE
GO:1990757	ubiquitin ligase activator activity	0	1	NA	NA	FZR1	FALSE
GO:1990758	mitotic sister chromatid biorientation	0	1	NA	NA	BOD1	FALSE
GO:1990764	myofibroblast contraction	0	1	NA	NA	EPDR1	FALSE
GO:1990786	cellular response to dsDNA	0	2	NA	NA	EPG5	FALSE
GO:1990787	negative regulation of hh target transcription factor activity	0	2	NA	NA	ENPP1	FALSE
GO:1990794	basolateral part of cell	0	1	NA	NA	KCNQ1	FALSE
GO:1990809	endoplasmic reticulum tubular network membrane organization	1	1	NA	NA	RTN4	FALSE
GO:1990811	MWP complex	2	0	NA	NA	WRAP73	FALSE
GO:1990812	growth cone filopodium	0	2	NA	NA	FMR1	FALSE
GO:1990822	basic amino acid transmembrane transport	1	3	NA	NA	SLC3A1;SLC7A7;SLC7A1;SLC7A6	FALSE
GO:1990834	response to odorant	0	4	NA	NA	SLC24A4;CNGB1	FALSE
GO:1990839	response to endothelin	0	2	NA	NA	EDNRB	FALSE
GO:1990851	Wnt-Frizzled-LRP5/6 complex	0	4	NA	NA	LRP5	FALSE
GO:1990858	cellular response to lectin	0	4	NA	NA	PLCG2;SYK	FALSE
GO:1990879	CST complex	1	3	NA	NA	CTC1;CTC1;CTC1;STN1	FALSE
GO:1990883	rRNA cytidine N-acetyltransferase activity	0	1	NA	NA	NAT10	FALSE
GO:1990890	netrin receptor binding	0	2	NA	NA	DSCAM	FALSE
GO:1990923	PET complex	0	1	NA	NA	EXD1	FALSE
GO:1990926	short-term synaptic potentiation	0	2	NA	NA	SYT7	FALSE
GO:1990927	calcium ion regulated lysosome exocytosis	0	2	NA	NA	SYT7	FALSE
GO:1990935	splicing factor binding	0	1	NA	NA	SF3B4	FALSE
GO:1990938	peptidyl-aspartic acid autophosphorylation	0	1	NA	NA	ATP13A2	FALSE
GO:1990948	ubiquitin ligase inhibitor activity	0	2	NA	NA	FBXO5	FALSE
GO:1990953	intramanchette transport	0	1	NA	NA	CEP131	FALSE
GO:1990955	G-rich single-stranded DNA binding	0	2	NA	NA	POT1	FALSE
GO:1990959	eosinophil homeostasis	1	1	NA	NA	MPL	FALSE
GO:1990960	basophil homeostasis	1	1	NA	NA	MPL	FALSE
GO:1990966	ATP generation from poly-ADP-D-ribose	1	1	NA	NA	PARG;PARG;NUDT5	FALSE
GO:1990971	EMILIN complex	0	2	NA	NA	EMILIN1	FALSE
GO:2000003	positive regulation of DNA damage checkpoint	0	1	NA	NA	CCAR2	FALSE
GO:2000011	regulation of adaxial/abaxial pattern formation	0	1	NA	NA	BMI1	FALSE
GO:2000016	negative regulation of determination of dorsal identity	0	2	NA	NA	SOSTDC1	FALSE
GO:2000019	negative regulation of male gonad development	0	1	NA	NA	WNT4	FALSE
GO:2000027	regulation of animal organ morphogenesis	0	1	NA	NA	TBX1	FALSE
GO:2000043	regulation of cardiac cell fate specification	0	1	NA	NA	SOX17	FALSE
GO:2000050	regulation of non-canonical Wnt signaling pathway	0	1	NA	NA	DAAM2;DAAM2	FALSE
GO:2000052	positive regulation of non-canonical Wnt signaling pathway	0	1	NA	NA	LBX2	FALSE
GO:2000065	negative regulation of cortisol biosynthetic process	0	3	NA	NA	BMP2;BMP5	FALSE
GO:2000066	positive regulation of cortisol biosynthetic process	0	1	NA	NA	WNT4	FALSE
GO:2000077	negative regulation of type B pancreatic cell development	0	1	NA	NA	GSK3A	FALSE
GO:2000095	regulation of Wnt signaling pathway, planar cell polarity pathway	0	1	NA	NA	DACT1;DACT1	FALSE
GO:2000098	negative regulation of smooth muscle cell-matrix adhesion	0	1	NA	NA	APOD	FALSE
GO:2000107	negative regulation of leukocyte apoptotic process	1	1	NA	NA	MERTK;HCLS1	FALSE
GO:2000110	negative regulation of macrophage apoptotic process	1	1	NA	NA	NOD2;GHSR	FALSE
GO:2000111	positive regulation of macrophage apoptotic process	0	1	NA	NA	CDKN2A	FALSE
GO:2000116	regulation of cysteine-type endopeptidase activity	0	1	NA	NA	BIRC3	FALSE
GO:2000118	regulation of sodium-dependent phosphate transport	1	0	NA	NA	CRY2	FALSE
GO:2000119	negative regulation of sodium-dependent phosphate transport	0	1	NA	NA	SFRP4	FALSE
GO:2000120	positive regulation of sodium-dependent phosphate transport	0	1	NA	NA	SLC34A1	FALSE
GO:2000124	regulation of endocannabinoid signaling pathway	1	0	NA	NA	ABHD6	FALSE
GO:2000143	negative regulation of DNA-templated transcription, initiation	0	2	NA	NA	MORC1	FALSE
GO:2000152	regulation of ubiquitin-specific protease activity	0	1	NA	NA	ATP13A2	FALSE
GO:2000157	negative regulation of ubiquitin-specific protease activity	0	1	NA	NA	PARK7	FALSE
GO:2000158	positive regulation of ubiquitin-specific protease activity	1	2	NA	NA	TANK	FALSE
GO:2000172	regulation of branching morphogenesis of a nerve	1	2	NA	NA	LRRK2;RTN4	FALSE
GO:2000176	positive regulation of pro-T cell differentiation	0	3	NA	NA	ZBTB1	FALSE
GO:2000177	regulation of neural precursor cell proliferation	0	2	NA	NA	NF2;TRIM71	FALSE
GO:2000180	negative regulation of androgen biosynthetic process	0	1	NA	NA	WNT4	FALSE
GO:2000182	regulation of progesterone biosynthetic process	0	3	NA	NA	DGKQ	FALSE
GO:2000184	positive regulation of progesterone biosynthetic process	0	2	NA	NA	ADM	FALSE
GO:2000187	positive regulation of phosphate transmembrane transport	0	1	NA	NA	SLC34A1	FALSE
GO:2000193	positive regulation of fatty acid transport	0	1	NA	NA	ERFE	FALSE
GO:2000195	negative regulation of female gonad development	0	4	NA	NA	ZFPM2;NR5A1	FALSE
GO:2000212	negative regulation of glutamate metabolic process	0	1	NA	NA	ATCAY	FALSE
GO:2000224	regulation of testosterone biosynthetic process	0	1	NA	NA	AKR1C3	FALSE
GO:2000225	negative regulation of testosterone biosynthetic process	0	1	NA	NA	WNT4	FALSE
GO:2000231	positive regulation of pancreatic stellate cell proliferation	0	2	NA	NA	IL13	FALSE
GO:2000232	regulation of rRNA processing	0	1	NA	NA	YTHDF2	FALSE
GO:2000233	negative regulation of rRNA processing	0	4	NA	NA	KAT2B	FALSE
GO:2000253	positive regulation of feeding behavior	0	1	NA	NA	SGIP1	FALSE
GO:2000269	regulation of fibroblast apoptotic process	1	0	NA	NA	IER3IP1	FALSE
GO:2000270	negative regulation of fibroblast apoptotic process	1	2	NA	NA	CHD8;GAS6;PIK3CG	FALSE
GO:2000275	regulation of oxidative phosphorylation uncoupler activity	0	3	NA	NA	PM20D1	FALSE
GO:2000277	positive regulation of oxidative phosphorylation uncoupler activity	0	1	NA	NA	PARK7	FALSE
GO:2000286	receptor internalization involved in canonical Wnt signaling pathway	0	1	NA	NA	SCYL2	FALSE
GO:2000291	regulation of myoblast proliferation	0	1	NA	NA	ZNF609	FALSE
GO:2000299	negative regulation of Rho-dependent protein serine/threonine kinase activity	0	3	NA	NA	RASIP1;RASIP1;HEG1	FALSE
GO:2000302	positive regulation of synaptic vesicle exocytosis	0	1	NA	NA	DNM1L	FALSE
GO:2000309	positive regulation of tumor necrosis factor (ligand) superfamily member 11 production	1	0	NA	NA	ADAM8	FALSE
GO:2000312	regulation of kainate selective glutamate receptor activity	0	1	NA	NA	KLHL24	FALSE
GO:2000320	negative regulation of T-helper 17 cell differentiation	0	4	NA	NA	ZC3H12A;RC3H2	FALSE
GO:2000321	positive regulation of T-helper 17 cell differentiation	1	1	NA	NA	NFKBIZ;NFKBID	FALSE
GO:2000341	regulation of chemokine (C-X-C motif) ligand 2 production	0	2	NA	NA	F2RL1	FALSE
GO:2000342	negative regulation of chemokine (C-X-C motif) ligand 2 production	0	2	NA	NA	MAP2K5	FALSE
GO:2000345	regulation of hepatocyte proliferation	0	3	NA	NA	SULF2;GLI1	FALSE
GO:2000346	negative regulation of hepatocyte proliferation	0	4	NA	NA	LIMS2	FALSE
GO:2000349	negative regulation of CD40 signaling pathway	0	3	NA	NA	TNFAIP3	FALSE
GO:2000351	regulation of endothelial cell apoptotic process	0	1	NA	NA	TEK	FALSE
GO:2000360	negative regulation of binding of sperm to zona pellucida	0	2	NA	NA	OVGP1;ZP3	FALSE
GO:2000363	positive regulation of prostaglandin-E synthase activity	1	2	NA	NA	ITGAM;NOD2	FALSE
GO:2000367	regulation of acrosomal vesicle exocytosis	0	1	NA	NA	STXBP1	FALSE
GO:2000368	positive regulation of acrosomal vesicle exocytosis	0	1	NA	NA	ZP3;ZP3	FALSE
GO:2000374	regulation of oxygen metabolic process	0	3	NA	NA	RNF34	FALSE
GO:2000381	negative regulation of mesoderm development	2	0	NA	NA	TP63;RPS6KA6	FALSE
GO:2000382	positive regulation of mesoderm development	1	0	NA	NA	ETV2	FALSE
GO:2000386	positive regulation of ovarian follicle development	0	1	NA	NA	ZP3	FALSE
GO:2000388	positive regulation of antral ovarian follicle growth	0	1	NA	NA	ZP3	FALSE
GO:2000392	regulation of lamellipodium morphogenesis	0	3	NA	NA	VIL1;VIL1;PDPN;PDPN	FALSE
GO:2000393	negative regulation of lamellipodium morphogenesis	0	2	NA	NA	KANK1	FALSE
GO:2000401	regulation of lymphocyte migration	1	1	NA	NA	STK10;MSN	FALSE
GO:2000405	negative regulation of T cell migration	0	2	NA	NA	RIPOR2;APOD	FALSE
GO:2000406	positive regulation of T cell migration	0	4	NA	NA	SPN;CXCL10;DOCK8	FALSE
GO:2000412	positive regulation of thymocyte migration	0	3	NA	NA	CCR2	FALSE
GO:2000415	positive regulation of fibronectin-dependent thymocyte migration	1	0	NA	NA	ADAM8	FALSE
GO:2000418	positive regulation of eosinophil migration	1	0	NA	NA	ADAM8	FALSE
GO:2000420	negative regulation of eosinophil extravasation	0	2	NA	NA	PTGER4	FALSE
GO:2000426	negative regulation of apoptotic cell clearance	0	4	NA	NA	CD300LF	FALSE
GO:2000434	regulation of protein neddylation	1	1	NA	NA	DCUN1D3;EPAS1	FALSE
GO:2000435	negative regulation of protein neddylation	1	0	NA	NA	DCUN1D3	FALSE
GO:2000436	positive regulation of protein neddylation	1	0	NA	NA	DCUN1D3	FALSE
GO:2000439	positive regulation of monocyte extravasation	0	4	NA	NA	PDGFD;CCR2	FALSE
GO:2000448	positive regulation of macrophage migration inhibitory factor signaling pathway	0	1	NA	NA	CD74	FALSE
GO:2000451	positive regulation of CD8-positive, alpha-beta T cell extravasation	0	3	NA	NA	CCR2	FALSE
GO:2000464	positive regulation of astrocyte chemotaxis	0	3	NA	NA	CCR2	FALSE
GO:2000465	regulation of glycogen (starch) synthase activity	0	1	NA	NA	PPP1R3F	FALSE
GO:2000466	negative regulation of glycogen (starch) synthase activity	1	1	NA	NA	INPP5K;GSK3A	FALSE
GO:2000467	positive regulation of glycogen (starch) synthase activity	0	2	NA	NA	GSK3A;ADIPOQ	FALSE
GO:2000469	negative regulation of peroxidase activity	0	1	NA	NA	LRRK2	FALSE
GO:2000473	positive regulation of hematopoietic stem cell migration	0	4	NA	NA	PTPRC;CCR2	FALSE
GO:2000478	positive regulation of metanephric glomerular visceral epithelial cell development	0	1	NA	NA	ADIPOQ	FALSE
GO:2000479	regulation of cAMP-dependent protein kinase activity	1	2	NA	NA	MST1	FALSE
GO:2000480	negative regulation of cAMP-dependent protein kinase activity	0	2	NA	NA	PPP1R1B;PKIG	FALSE
GO:2000491	positive regulation of hepatic stellate cell activation	0	1	NA	NA	PDGFRB	FALSE
GO:2000503	positive regulation of natural killer cell chemotaxis	0	1	NA	NA	CCL4	FALSE
GO:2000504	positive regulation of blood vessel remodeling	0	1	NA	NA	TMBIM1	FALSE
GO:2000509	negative regulation of dendritic cell chemotaxis	0	1	NA	NA	SLAMF8	FALSE
GO:2000510	positive regulation of dendritic cell chemotaxis	0	1	NA	NA	GAS6	FALSE
GO:2000515	negative regulation of CD4-positive, alpha-beta T cell activation	0	1	NA	NA	TARM1	FALSE
GO:2000516	positive regulation of CD4-positive, alpha-beta T cell activation	0	4	NA	NA	CD55	FALSE
GO:2000524	negative regulation of T cell costimulation	0	1	NA	NA	LILRB2	FALSE
GO:2000533	negative regulation of renal albumin absorption	0	1	NA	NA	GAS6	FALSE
GO:2000534	positive regulation of renal albumin absorption	0	1	NA	NA	ADIPOQ	FALSE
GO:2000535	regulation of entry of bacterium into host cell	0	1	NA	NA	FUCA2	FALSE
GO:2000536	negative regulation of entry of bacterium into host cell	0	3	NA	NA	ITGAV	FALSE
GO:2000538	positive regulation of B cell chemotaxis	0	4	NA	NA	PTK2B	FALSE
GO:2000544	regulation of endothelial cell chemotaxis to fibroblast growth factor	1	0	NA	NA	FGF2;FGF2	FALSE
GO:2000546	positive regulation of endothelial cell chemotaxis to fibroblast growth factor	1	1	NA	NA	FGF2;FGFR1	FALSE
GO:2000552	negative regulation of T-helper 2 cell cytokine production	0	4	NA	NA	ARG1	FALSE
GO:2000553	positive regulation of T-helper 2 cell cytokine production	0	3	NA	NA	PRKCZ;NLRP3;GATA3	FALSE
GO:2000556	positive regulation of T-helper 1 cell cytokine production	0	2	NA	NA	IL18R1	FALSE
GO:2000562	negative regulation of CD4-positive, alpha-beta T cell proliferation	0	2	NA	NA	LGALS9C;CD274	FALSE
GO:2000563	positive regulation of CD4-positive, alpha-beta T cell proliferation	0	4	NA	NA	CD55	FALSE
GO:2000564	regulation of CD8-positive, alpha-beta T cell proliferation	3	0	NA	NA	SH3RF1	FALSE
GO:2000566	positive regulation of CD8-positive, alpha-beta T cell proliferation	1	2	NA	NA	PTPN22;HLA-A	FALSE
GO:2000568	positive regulation of memory T cell activation	1	1	NA	NA	HLA-A	FALSE
GO:2000570	positive regulation of T-helper 2 cell activation	0	1	NA	NA	PRKCQ	FALSE
GO:2000583	regulation of platelet-derived growth factor receptor-alpha signaling pathway	2	0	NA	NA	IFT20;CBL	FALSE
GO:2000584	negative regulation of platelet-derived growth factor receptor-alpha signaling pathway	0	1	NA	NA	ADIPOQ	FALSE
GO:2000586	regulation of platelet-derived growth factor receptor-beta signaling pathway	0	2	NA	NA	LOX	FALSE
GO:2000590	negative regulation of metanephric mesenchymal cell migration	0	1	NA	NA	ADIPOQ	FALSE
GO:2000607	negative regulation of cell proliferation involved in mesonephros development	0	1	NA	NA	GATA3	FALSE
GO:2000609	regulation of thyroid hormone generation	0	1	NA	NA	DUOXA2	FALSE
GO:2000611	positive regulation of thyroid hormone generation	0	2	NA	NA	GATA3;SLCO1C1	FALSE
GO:2000615	regulation of histone H3-K9 acetylation	0	1	NA	NA	CHEK1	FALSE
GO:2000616	negative regulation of histone H3-K9 acetylation	0	1	NA	NA	ZNF451	FALSE
GO:2000617	positive regulation of histone H3-K9 acetylation	1	2	NA	NA	BRCA1;GATA3;PIH1D1	FALSE
GO:2000619	negative regulation of histone H4-K16 acetylation	0	1	NA	NA	PIH1D1	FALSE
GO:2000620	positive regulation of histone H4-K16 acetylation	1	0	NA	NA	BRCA1	FALSE
GO:2000626	negative regulation of miRNA catabolic process	0	2	NA	NA	TENT2	FALSE
GO:2000628	regulation of miRNA metabolic process	0	3	NA	NA	DROSHA;RC3H2	FALSE
GO:2000638	regulation of SREBP signaling pathway	0	1	NA	NA	AMFR	FALSE
GO:2000640	positive regulation of SREBP signaling pathway	0	1	NA	NA	SPRING1	FALSE
GO:2000641	regulation of early endosome to late endosome transport	0	1	NA	NA	DNAJC13	FALSE
GO:2000645	negative regulation of receptor catabolic process	0	1	NA	NA	MTMR2	FALSE
GO:2000647	negative regulation of stem cell proliferation	1	0	NA	NA	FBLN1	FALSE
GO:2000648	positive regulation of stem cell proliferation	1	1	NA	NA	KDM1A;PTPRC	FALSE
GO:2000653	regulation of genetic imprinting	0	4	NA	NA	CTR9	FALSE
GO:2000660	negative regulation of interleukin-1-mediated signaling pathway	1	3	NA	NA	IL1RN;IL1RN;OTUD4;OTUD4;IL1R2	FALSE
GO:2000669	negative regulation of dendritic cell apoptotic process	0	2	NA	NA	GAS6;LILRB1	FALSE
GO:2000672	negative regulation of motor neuron apoptotic process	0	4	NA	NA	CRLF1	FALSE
GO:2000675	negative regulation of type B pancreatic cell apoptotic process	0	3	NA	NA	WFS1	FALSE
GO:2000676	positive regulation of type B pancreatic cell apoptotic process	0	1	NA	NA	CAPN10	FALSE
GO:2000677	regulation of transcription regulatory region DNA binding	0	1	NA	NA	DOT1L;DOT1L	FALSE
GO:2000683	regulation of cellular response to X-ray	0	1	NA	NA	GATA3	FALSE
GO:2000691	negative regulation of cardiac muscle cell myoblast differentiation	0	1	NA	NA	PRICKLE1	FALSE
GO:2000696	regulation of epithelial cell differentiation involved in kidney development	0	1	NA	NA	PRKX	FALSE
GO:2000697	negative regulation of epithelial cell differentiation involved in kidney development	2	1	NA	NA	MMP9	FALSE
GO:2000703	negative regulation of fibroblast growth factor receptor signaling pathway involved in ureteric bud formation	0	1	NA	NA	GATA3	FALSE
GO:2000707	positive regulation of dense core granule biogenesis	0	1	NA	NA	CHGA	FALSE
GO:2000721	positive regulation of transcription from RNA polymerase II promoter involved in smooth muscle cell differentiation	0	1	NA	NA	NPNT	FALSE
GO:2000729	positive regulation of mesenchymal cell proliferation involved in ureter development	0	1	NA	NA	SIX1	FALSE
GO:2000734	negative regulation of glial cell-derived neurotrophic factor receptor signaling pathway involved in ureteric bud formation	0	1	NA	NA	GATA3	FALSE
GO:2000736	regulation of stem cell differentiation	1	1	NA	NA	KDM3A;SMYD5;SMYD5	FALSE
GO:2000744	positive regulation of anterior head development	0	2	NA	NA	LHX1	FALSE
GO:2000751	histone H3-T3 phosphorylation involved in chromosome passenger complex localization to kinetochore	0	1	NA	NA	HASPIN	FALSE
GO:2000753	positive regulation of glucosylceramide catabolic process	0	4	NA	NA	PRKCD	FALSE
GO:2000755	positive regulation of sphingomyelin catabolic process	0	4	NA	NA	PRKCD	FALSE
GO:2000758	positive regulation of peptidyl-lysine acetylation	0	4	NA	NA	DIP2B	FALSE
GO:2000774	positive regulation of cellular senescence	0	3	NA	NA	ABI3;HMGA1;CDKN2A	FALSE
GO:2000777	positive regulation of proteasomal ubiquitin-dependent protein catabolic process involved in cellular response to hypoxia	0	2	NA	NA	PLK3	FALSE
GO:2000815	regulation of mRNA stability involved in response to oxidative stress	1	1	NA	NA	MYEF2;HNRNPM	FALSE
GO:2000816	negative regulation of mitotic sister chromatid separation	0	1	NA	NA	PTTG1	FALSE
GO:2000819	regulation of nucleotide-excision repair	0	2	NA	NA	RAD52;CUL4A	FALSE
GO:2000820	negative regulation of transcription from RNA polymerase II promoter involved in smooth muscle cell differentiation	0	1	NA	NA	HEY1	FALSE
GO:2000821	regulation of grooming behavior	0	1	NA	NA	DLG4	FALSE
GO:2000822	regulation of behavioral fear response	0	1	NA	NA	RAG1	FALSE
GO:2000826	regulation of heart morphogenesis	1	0	NA	NA	SMO	FALSE
GO:2000850	negative regulation of glucocorticoid secretion	1	1	NA	NA	CRY2;CRY1	FALSE
GO:2000864	regulation of estradiol secretion	1	0	NA	NA	KDM5B	FALSE
GO:2000975	positive regulation of pro-B cell differentiation	0	1	NA	NA	NUDT21	FALSE
GO:2000984	negative regulation of ATP citrate synthase activity	0	1	NA	NA	PHPT1	FALSE
GO:2000986	negative regulation of behavioral fear response	1	0	NA	NA	CCK	FALSE
GO:2000987	positive regulation of behavioral fear response	1	0	NA	NA	CCK	FALSE
GO:2001013	epithelial cell proliferation involved in renal tubule morphogenesis	0	4	NA	NA	LGR4;LGR5	FALSE
GO:2001014	regulation of skeletal muscle cell differentiation	0	2	NA	NA	SIX1;DDX5	FALSE
GO:2001016	positive regulation of skeletal muscle cell differentiation	0	3	NA	NA	ARNTL	FALSE
GO:2001021	negative regulation of response to DNA damage stimulus	0	2	NA	NA	FBXO5	FALSE
GO:2001023	regulation of response to drug	0	2	NA	NA	GRM2	FALSE
GO:2001032	regulation of double-strand break repair via nonhomologous end joining	0	4	NA	NA	NSD2;DEK;POT1	FALSE
GO:2001037	positive regulation of tongue muscle cell differentiation	0	2	NA	NA	CYP26B1;TBX1	FALSE
GO:2001045	negative regulation of integrin-mediated signaling pathway	0	2	NA	NA	PHACTR4;CTNNA1	FALSE
GO:2001069	glycogen binding	1	2	NA	NA	PPP1R3A;PPP1R3B;PPP1R3F;PPP1R3F	FALSE
GO:2001070	starch binding	1	0	NA	NA	GPCPD1	FALSE
GO:2001106	regulation of Rho guanyl-nucleotide exchange factor activity	0	1	NA	NA	PBXIP1	FALSE
GO:2001107	negative regulation of Rho guanyl-nucleotide exchange factor activity	0	1	NA	NA	RIPOR2;RIPOR2	FALSE
GO:2001108	positive regulation of Rho guanyl-nucleotide exchange factor activity	1	0	NA	NA	EPHA4	FALSE
GO:2001113	negative regulation of cellular response to hepatocyte growth factor stimulus	0	3	NA	NA	ADAMTS12	FALSE
GO:2001136	negative regulation of endocytic recycling	0	3	NA	NA	ARHGAP1	FALSE
GO:2001141	regulation of RNA biosynthetic process	0	2	NA	NA	MED1	FALSE
GO:2001150	positive regulation of dipeptide transmembrane transport	0	1	NA	NA	SLC26A6	FALSE
GO:2001153	positive regulation of renal water transport	1	0	NA	NA	INPP5K	FALSE
GO:2001161	negative regulation of histone H3-K79 methylation	0	1	NA	NA	MLLT6	FALSE
GO:2001162	positive regulation of histone H3-K79 methylation	0	4	NA	NA	CTR9	FALSE
GO:2001165	positive regulation of phosphorylation of RNA polymerase II C-terminal domain serine 2 residues	0	1	NA	NA	CCNK	FALSE
GO:2001178	positive regulation of mediator complex assembly	0	2	NA	NA	MED25	FALSE
GO:2001186	negative regulation of CD8-positive, alpha-beta T cell activation	0	3	NA	NA	LILRB1;HFE;CD274	FALSE
GO:2001187	positive regulation of CD8-positive, alpha-beta T cell activation	1	1	NA	NA	HLA-A	FALSE
GO:2001193	positive regulation of gamma-delta T cell activation involved in immune response	0	1	NA	NA	LILRB1	FALSE
GO:2001198	regulation of dendritic cell differentiation	0	3	NA	NA	LILRB2;HLA-B	FALSE
GO:2001199	negative regulation of dendritic cell differentiation	1	1	NA	NA	LILRB1;TMEM176B	FALSE
GO:2001204	regulation of osteoclast development	0	4	NA	NA	NOTCH2;SIGLEC15	FALSE
GO:2001208	negative regulation of transcription elongation by RNA polymerase I	0	2	NA	NA	POU4F1	FALSE
GO:2001212	regulation of vasculogenesis	0	2	NA	NA	EMP2;HEY1	FALSE
GO:2001213	negative regulation of vasculogenesis	0	1	NA	NA	XDH	FALSE
GO:2001239	regulation of extrinsic apoptotic signaling pathway in absence of ligand	0	1	NA	NA	FGFR1	FALSE
GO:2001242	regulation of intrinsic apoptotic signaling pathway	0	2	NA	NA	SGMS1	FALSE
GO:2001252	positive regulation of chromosome organization	1	0	NA	NA	LIG4	FALSE
GO:2001258	negative regulation of cation channel activity	2	1	NA	NA	MMP9	FALSE
GO:2001269	positive regulation of cysteine-type endopeptidase activity involved in apoptotic signaling pathway	0	4	NA	NA	FAS;FAS;TFAP4;PRR7;GSN	FALSE
GO:2001271	negative regulation of cysteine-type endopeptidase activity involved in execution phase of apoptosis	0	3	NA	NA	RNF34;RNF34	FALSE
GO:2001288	positive regulation of caveolin-mediated endocytosis	0	3	NA	NA	CLN3;NEDD4L;ITSN1	FALSE
GO:2001301	lipoxin biosynthetic process	0	3	NA	NA	ALOX5	FALSE
GO:2001303	lipoxin A4 biosynthetic process	0	2	NA	NA	ALOX15	FALSE
GO:2001311	lysobisphosphatidic acid metabolic process	1	0	NA	NA	ABHD6	FALSE
GO:0030262	apoptotic nuclear changes	5	0	Inf	1.70716e-05	SHARPIN	FALSE
GO:0003105	negative regulation of glomerular filtration	6	1	23.8345	1.20306e-05	F2R	FALSE
GO:1900134	negative regulation of renin secretion into blood stream	6	1	23.8345	1.20306e-05	F2R	FALSE
GO:0071224	cellular response to peptidoglycan	10	2	19.8621	1.55414e-08	NOD2;RIPK2	TRUE
GO:2000348	regulation of CD40 signaling pathway	5	1	19.8621	9.293e-05	FANCA;SHARPIN	FALSE
GO:0033091	positive regulation of immature T cell proliferation	9	2	17.8759	1.16638e-07	RIPK2	FALSE
GO:0034134	toll-like receptor 2 signaling pathway	9	2	17.8759	1.16638e-07	RIPK2	FALSE
GO:0070427	nucleotide-binding oligomerization domain containing 1 signaling pathway	9	2	17.8759	1.16638e-07	RIPK2	FALSE
GO:0070671	response to interleukin-12	9	2	17.8759	1.16638e-07	RIPK2	FALSE
GO:0071223	cellular response to lipoteichoic acid	9	2	17.8759	1.16638e-07	RIPK2	FALSE
GO:0019842	vitamin binding	4	1	15.8897	0.000698702	GGCX;PYGL	FALSE
GO:0002248	connective tissue replacement involved in inflammatory response wound healing	6	2	11.9172	4.3542e-05	IL1A;F2R	FALSE
GO:0007529	establishment of synaptic specificity at neuromuscular junction	6	2	11.9172	4.3542e-05	GPHN;F2R	FALSE
GO:0032651	regulation of interleukin-1 beta production	6	2	11.9172	4.3542e-05	MEFV;F2R	FALSE
GO:0071797	LUBAC complex	5	2	9.93103	0.000295178	RNF31;SHARPIN;SHARPIN	FALSE
GO:0097039	protein linear polyubiquitination	5	2	9.93103	0.000295178	RNF31;RNF31;SHARPIN;SHARPIN	FALSE
GO:0071225	cellular response to muramyl dipeptide	11	5	8.73931	8.27992e-08	PTPN22;CHMP5;ARHGEF2;NOD2;NOD2;NOD1;RIPK2	TRUE
GO:0001961	positive regulation of cytokine-mediated signaling pathway	10	5	7.94483	5.13984e-07	AGPAT2;GAS6;PAFAH1B1;CD74;CD74;RIPK2	FALSE
GO:0031094	platelet dense tubular network	6	3	7.94483	0.000118221	ITPR1;F2R	FALSE
GO:0050872	white fat cell differentiation	6	3	7.94483	0.000118221	CTBP2;PNPLA3;RETREG1	FALSE
GO:0071492	cellular response to UV-A	6	3	7.94483	0.000118221	MME;MMP3;MMP9	FALSE
GO:0032041	NAD-dependent histone deacetylase activity (H3-K14 specific)	4	2	7.94483	0.00191025	HDAC5;HDAC3;HDAC6	FALSE
GO:0045627	positive regulation of T-helper 1 cell differentiation	9	5	7.15034	3.09694e-06	RIPK2;ANXA1;ANXA1	FALSE
GO:1904417	positive regulation of xenophagy	12	7	6.80985	8.53056e-08	LRSAM1;OPTN;TBK1;NOD2;NOD1;RIPK2	TRUE
GO:0005854	nascent polypeptide-associated complex	10	6	6.62069	1.23263e-06	NACA	FALSE
GO:0070431	nucleotide-binding oligomerization domain containing 2 signaling pathway	10	6	6.62069	1.23263e-06	INAVA;LACC1;NOD2;RIPK2	FALSE
GO:0070695	FHF complex	6	4	5.95862	0.000267548	FAM160A2;FAM160A2;HOOK2	FALSE
GO:0001217	DNA-binding transcription repressor activity	3	2	5.95862	0.0115851	SMAD3;SOX13	FALSE
GO:0005432	calcium:sodium antiporter activity	3	2	5.95862	0.0115851	SLC3A2;SLC8A3;SLC8A3;SLC8A3	FALSE
GO:0016596	thienylcyclohexylpiperidine binding	3	2	5.95862	0.0115851	CEP104	FALSE
GO:0016971	flavin-linked sulfhydryl oxidase activity	3	2	5.95862	0.0115851	QSOX1;QSOX1;QSOX2	FALSE
GO:0043550	regulation of lipid kinase activity	3	2	5.95862	0.0115851	RB1;PRB1	FALSE
GO:0043654	recognition of apoptotic cell	3	2	5.95862	0.0115851	SCARB1;SCARB1;JMJD6;MEGF10	FALSE
GO:0045143	homologous chromosome segregation	3	2	5.95862	0.0115851	ESPL1;PLK1;SGO1;PTTG1	FALSE
GO:0046449	creatinine metabolic process	3	2	5.95862	0.0115851	MME	FALSE
GO:0061837	neuropeptide processing	3	2	5.95862	0.0115851	MME	FALSE
GO:0070012	oligopeptidase activity	3	2	5.95862	0.0115851	MME	FALSE
GO:0070069	cytochrome complex	3	2	5.95862	0.0115851	COX15;UGT1A1	FALSE
GO:0070782	phosphatidylserine exposure on apoptotic cell surface	3	2	5.95862	0.0115851	TRPC5;XKR7;XKR5	FALSE
GO:0071493	cellular response to UV-B	3	2	5.95862	0.0115851	MME	FALSE
GO:0150077	regulation of neuroinflammatory response	3	2	5.95862	0.0115851	PTGS2;MMP3;MMP9	FALSE
GO:1990391	DNA repair complex	3	2	5.95862	0.0115851	ATM;PHF21A;TP53BP1;KDM1A	FALSE
GO:2000273	positive regulation of signaling receptor activity	3	2	5.95862	0.0115851	ITGB1;HFE;HDAC6	FALSE
GO:0005879	axonemal microtubule	4	3	5.29655	0.00406367	RPGRIP1L;ARFGEF2;TTC30A;CEP162;CEP162	FALSE
GO:0050700	CARD domain binding	12	10	4.7669	7.92396e-07	BCL10;NOD2;CARD14;CARD14;MAVS;CARD10;CARD11;CARD11;NOD1;RIPK2;RIPK2;CARD9;CARD9	FALSE
GO:0045987	positive regulation of smooth muscle contraction	7	6	4.63448	0.000196774	PTGS2;CTTN;TBXA2R;NPNT;ITGA2;F2R	FALSE
GO:1905719	protein localization to perinuclear region of cytoplasm	7	6	4.63448	0.000196774	SQSTM1;FAM160A2;HOOK2;FAM160A1	FALSE
GO:0070673	response to interleukin-18	9	8	4.46897	2.74643e-05	CLDN1;RIPK2	FALSE
GO:0001849	complement component C1q complex binding	9	9	3.97241	4.94794e-05	APCS;APCS;CD93;MEGF10	FALSE
GO:1990023	mitotic spindle midzone	8	8	3.97241	0.000132191	RCC2;KIF18A;MAP10;MAP10;KIF20B;CTTN;KIF18B;CENPE;MAP9	FALSE
GO:0016035	zeta DNA polymerase complex	7	7	3.97241	0.000355636	MAD2L2;MAD2L2;REV3L;REV3L	FALSE
GO:0015057	thrombin-activated receptor activity	6	6	3.97241	0.000965412	GP1BA;F2R;F2R;F2RL1	FALSE
GO:0030889	negative regulation of B cell proliferation	6	6	3.97241	0.000965412	ATM;MNDA;TNFRSF13B;PKN1;TYROBP;TYROBP;CASP3;TNFRSF21;TNFRSF21;LYN;BTK	FALSE
GO:0005344	oxygen carrier activity	4	4	3.97241	0.00741277	HBB;HBB;HBD;HBG1;HBA2;IPCEF1;NGB;HBA1;HBQ1	FALSE
GO:0008967	phosphoglycolate phosphatase activity	4	4	3.97241	0.00741277	APTX	FALSE
GO:0015671	oxygen transport	4	4	3.97241	0.00741277	HBB;HBB;HBD;HBG1;HBA2;IPCEF1;NGB;HBA1;HBQ1	FALSE
GO:0033558	protein deacetylase activity	4	4	3.97241	0.00741277	HDAC5;HDAC10;HDAC3;HDAC6	FALSE
GO:0033699	DNA 5'-adenosine monophosphate hydrolase activity	4	4	3.97241	0.00741277	APTX;APTX	FALSE
GO:0070932	histone H3 deacetylation	4	4	3.97241	0.00741277	PER1;HDAC5;SIRT6;HDAC3;HDAC6	FALSE
GO:0120108	DNA-3'-diphospho-5'-guanosine diphosphatase	4	4	3.97241	0.00741277	APTX	FALSE
GO:1990165	single-strand break-containing DNA binding	4	4	3.97241	0.00741277	APTX	FALSE
GO:0005833	hemoglobin complex	3	3	3.97241	0.02126	HBB;HBB;HBB;HBB;HBD;HBG1;HBA2;HBA2;HBA2;HBA1;HBA1;HBA1;HBQ1	FALSE
GO:0006707	cholesterol catabolic process	3	3	3.97241	0.02126	CYP27A1;CYP27A1;SCARB1;SNX17;CEL;CEL	FALSE
GO:0008238	exopeptidase activity	3	3	3.97241	0.02126	MME;ACE	FALSE
GO:0015190	L-leucine transmembrane transporter activity	3	3	3.97241	0.02126	SLC3A2;SLC7A5;SLC7A5;SLC38A9	FALSE
GO:0031720	haptoglobin binding	3	3	3.97241	0.02126	HBB;HBB;HBD;HBG1;HBA2;HBA2;HBA1;HBA1;HBQ1	FALSE
GO:0031838	haptoglobin-hemoglobin complex	3	3	3.97241	0.02126	HBB;HBB;HBD;HBG1;HBA2;HBA2;HBA1;HBA1;HBQ1	FALSE
GO:0035727	lysophosphatidic acid binding	3	3	3.97241	0.02126	PPT1;TPP1;VIL1;PNPLA3	FALSE
GO:0048102	autophagic cell death	3	3	3.97241	0.02126	LAMP1;CDKN2D;TP53INP1	FALSE
GO:0120206	photoreceptor distal connecting cilium	3	3	3.97241	0.02126	SPATA7;NPHP4;RPGRIP1	FALSE
GO:1990447	U2 snRNP binding	3	3	3.97241	0.02126	STRAP	FALSE
GO:0043330	response to exogenous dsRNA	14	15	3.70759	6.73674e-07	DDX21;SLC3A2;IRAK3;NOD2;TICAM1;TICAM1;TICAM1;DDX1;RFTN1;DHX36;TLR3;RIPK2;CARD9	FALSE
GO:0008349	MAP kinase kinase kinase kinase activity	21	23	3.62699	1.44853e-09	MAP4K2;MAP4K3	TRUE
GO:0042098	T cell proliferation	10	11	3.61129	3.19929e-05	ARMC5;CTPS1;PTPRC;LMBR1L;PSMB10;PIK3CG;RIPK2;RC3H2;MSN	FALSE
GO:0005522	profilin binding	9	10	3.57517	8.46963e-05	CTTN;EVL;EVL;VASP;VASP	FALSE
GO:0089720	caspase binding	9	10	3.57517	8.46963e-05	BCL2L10;BFAR;NLRP7;NLRC4;RIPK2	FALSE
GO:0006266	DNA ligation	7	8	3.47586	0.000602706	LIG4;LIG3;TOP2A;LIG1;LIG1;APTX	FALSE
GO:0016460	myosin II complex	12	14	3.40493	7.70057e-06	MYH9;MYH10;MYH14	FALSE
GO:0097513	myosin II filament	12	14	3.40493	7.70057e-06	MYH9;MYH10;MYH14	FALSE
GO:0031681	G-protein beta-subunit binding	6	7	3.40493	0.00162424	RGS7;CCT5;RGS11;F2R;F2RL1;GNGT1	FALSE
GO:0004706	JUN kinase kinase kinase activity	16	19	3.34519	2.77058e-07	MAP3K9;MAP3K10;MLKL;RIPK2	FALSE
GO:0045217	cell-cell junction maintenance	10	12	3.31034	5.27858e-05	NLGN2;CD177;CD177;F2R;F2RL1;CSF1R	FALSE
GO:0039529	RIG-I signaling pathway	5	6	3.31034	0.00441873	CLPB;PHB;LSM14A	FALSE
GO:0002827	positive regulation of T-helper 1 type immune response	9	11	3.25016	0.000138756	IL23A;IL23A;IL23A;IL23A;IL12RB1;IL12RB1;SLC11A1;CCR2;RIPK2	FALSE
GO:0006051	N-acetylmannosamine metabolic process	13	16	3.22759	4.80143e-06	RENBP	FALSE
GO:0050121	N-acylglucosamine 2-epimerase activity	13	16	3.22759	4.80143e-06	RENBP;RENBP	FALSE
GO:0045010	actin nucleation	8	10	3.17793	0.000365924	FMN1;SPIRE1;VIL1;EVL;SPIRE2;GSN	FALSE
GO:1900028	negative regulation of ruffle assembly	8	10	3.17793	0.000365924	STAP1;KANK1;TACSTD2;EVL;ABI3	FALSE
GO:0034720	histone H3-K4 demethylation	4	5	3.17793	0.012175	KDM5A;KDM1A;KDM5B;KDM5B;RIOX2;KDM5C;KDM5C;KDM5D	FALSE
GO:0045132	meiotic chromosome segregation	4	5	3.17793	0.012175	SMC4;NUF2;SGO1	FALSE
GO:0090038	negative regulation of protein kinase C signaling	4	5	3.17793	0.012175	DGKD	FALSE
GO:0006903	vesicle targeting	21	28	2.97931	1.60953e-08	AP1M2;MAP4K2;IRAG2;CLASP1;CLASP2	FALSE
GO:0034142	toll-like receptor 4 signaling pathway	9	12	2.97931	0.000218828	NR1H4;LYN;RIPK2	FALSE
GO:0005078	MAP-kinase scaffold activity	3	4	2.97931	0.0341572	AKAP13;AKAP13;IQGAP1;SH3RF1	FALSE
GO:0005260	intracellularly ATP-gated chloride channel activity	3	4	2.97931	0.0341572	CFTR;CFTR	FALSE
GO:0010485	H4 histone acetyltransferase activity	3	4	2.97931	0.0341572	BRCA2;NAA40;NAA40;NAA50	FALSE
GO:0015012	heparan sulfate proteoglycan biosynthetic process	3	4	2.97931	0.0341572	EXT2;EXTL2;B3GAT3;B3GAT3;XYLT2;XYLT2;XYLT2;XYLT1;XYLT1;XYLT1	FALSE
GO:0030854	positive regulation of granulocyte differentiation	3	4	2.97931	0.0341572	RUNX1;HCLS1	FALSE
GO:0032797	SMN complex	3	4	2.97931	0.0341572	DDX20;DDX20;STRAP;STRAP	FALSE
GO:0034719	SMN-Sm protein complex	3	4	2.97931	0.0341572	DDX20;STRAP	FALSE
GO:0036310	ATP-dependent DNA/DNA annealing activity	3	4	2.97931	0.0341572	RECQL4;RAD54L;RECQL;RECQL;ZRANB3;SMARCAL1;SMARCAL1	FALSE
GO:0043177	organic acid binding	3	4	2.97931	0.0341572	HBB;HBD;HBG1;HBA2;HBA1;HBQ1;HMGCS1	FALSE
GO:0048247	lymphocyte chemotaxis	3	4	2.97931	0.0341572	ADAM8;CCL17;CCL11;CCL16;CCL15;CCL4;CCL4L1	FALSE
GO:0048790	maintenance of presynaptic active zone structure	3	4	2.97931	0.0341572	CTBP2;ERC2	FALSE
GO:0090240	positive regulation of histone H4 acetylation	3	4	2.97931	0.0341572	MUC1;ARRB1;PIH1D1	FALSE
GO:0098882	structural constituent of presynaptic active zone	3	4	2.97931	0.0341572	CTBP2;ERC2	FALSE
GO:0099504	synaptic vesicle cycle	3	4	2.97931	0.0341572	BRSK1	FALSE
GO:0101020	estrogen 16-alpha-hydroxylase activity	3	4	2.97931	0.0341572	CYP1B1;CYP2C8;CYP1A2;CYP3A5;CYP3A5;CYP3A7;CYP3A7	FALSE
GO:0106138	Sec61 translocon complex binding	3	4	2.97931	0.0341572	CFTR	FALSE
GO:1902161	positive regulation of cyclic nucleotide-gated ion channel activity	3	4	2.97931	0.0341572	CFTR	FALSE
GO:1902807	negative regulation of cell cycle G1/S phase transition	3	4	2.97931	0.0341572	EEF1AKNMT;MEN1;CDKN2D;SUSD2	FALSE
GO:1902943	positive regulation of voltage-gated chloride channel activity	3	4	2.97931	0.0341572	CFTR	FALSE
GO:1904491	protein localization to ciliary transition zone	3	4	2.97931	0.0341572	NPHP4;TCTN1;CC2D2A;CC2D2B	FALSE
GO:0060340	positive regulation of type I interferon-mediated signaling pathway	5	7	2.83744	0.00688539	TBK1;LSM14A;MAVS;ZBP1	FALSE
GO:0070493	thrombin-activated receptor signaling pathway	7	10	2.78069	0.00148903	GP1BA;DGKQ;IQGAP2;F2R;F2RL1	FALSE
GO:0010633	negative regulation of epithelial cell migration	9	13	2.75013	0.000333781	PTPRR;TACSTD2;EVL;PTPN23;PTPRG;MCC	FALSE
GO:0046641	positive regulation of alpha-beta T cell proliferation	9	13	2.75013	0.000333781	PTPRC;CD3E;ZAP70;CCR2;RIPK2;SYK	FALSE
GO:0004407	histone deacetylase activity	4	6	2.64828	0.0185233	HDAC5;MIER2;SIRT6;HDAC10;HDAC10;HDAC3;HDAC3;HDAC3;HDAC6;HDAC6	FALSE
GO:0006650	glycerophospholipid metabolic process	4	6	2.64828	0.0185233	PLA2G15;PIP5K1A;PNPLA3	FALSE
GO:0070326	very-low-density lipoprotein particle receptor binding	4	6	2.64828	0.0185233	PCSK9;RELN	FALSE
GO:0003417	growth plate cartilage development	2	3	2.64828	0.0985192	COMP;THBS3;RARA	FALSE
GO:0003720	telomerase activity	2	3	2.64828	0.0985192	TEP1;TEP1;PTGES3;DKC1	FALSE
GO:0006102	isocitrate metabolic process	2	3	2.64828	0.0985192	ACO2;IDH2;IDH2;IDH3B	FALSE
GO:0015607	ABC-type fatty-acyl-CoA transporter activity	2	3	2.64828	0.0985192	ABCD1;ABCD1	FALSE
GO:0015823	phenylalanine transport	2	3	2.64828	0.0985192	SLC3A2;SLC7A5	FALSE
GO:0015884	folic acid transport	2	3	2.64828	0.0985192	FOLR2;SLC19A1	FALSE
GO:0015916	fatty-acyl-CoA transport	2	3	2.64828	0.0985192	ABCD1	FALSE
GO:0015919	peroxisomal membrane transport	2	3	2.64828	0.0985192	ABCD1	FALSE
GO:0016202	regulation of striated muscle tissue development	2	3	2.64828	0.0985192	SMAD3;CENPF;LOX	FALSE
GO:0017151	DEAD/H-box RNA helicase binding	2	3	2.64828	0.0985192	SMAD3;SMAD1;DROSHA;POT1	FALSE
GO:0019784	NEDD8-specific protease activity	2	3	2.64828	0.0985192	USP21;OTUB1;UCHL3;COPS5;COPS5	FALSE
GO:0030497	fatty acid elongation	2	3	2.64828	0.0985192	ABCD1	FALSE
GO:0031996	thioesterase binding	2	3	2.64828	0.0985192	TRAF3;HAUS7	FALSE
GO:0032217	riboflavin transmembrane transporter activity	2	3	2.64828	0.0985192	ABCG2;RTBDN	FALSE
GO:0032218	riboflavin transport	2	3	2.64828	0.0985192	ABCG2;RTBDN	FALSE
GO:0033018	sarcoplasmic reticulum lumen	2	3	2.64828	0.0985192	HSP90B1;CALU;MANF;TRDN	FALSE
GO:0034189	very-low-density lipoprotein particle binding	2	3	2.64828	0.0985192	PCSK9;VLDLR	FALSE
GO:0036113	very long-chain fatty-acyl-CoA catabolic process	2	3	2.64828	0.0985192	ABCD1	FALSE
GO:0040001	establishment of mitotic spindle localization	2	3	2.64828	0.0985192	ESPL1;NUSAP1;NUSAP1;CLASP1;CLASP1;CLASP2	FALSE
GO:0042492	gamma-delta T cell differentiation	2	3	2.64828	0.0985192	SOX13;JAG2	FALSE
GO:0042599	lamellar body	2	3	2.64828	0.0985192	CKAP4;ABCA3;SMPD1;SFTPC	FALSE
GO:0042758	long-chain fatty acid catabolic process	2	3	2.64828	0.0985192	ABCD1;ABCD1	FALSE
GO:0042775	mitochondrial ATP synthesis coupled electron transport	2	3	2.64828	0.0985192	NDUFV1;DGUOK;NDUFV3;NDUFV3;BID	FALSE
GO:0043242	negative regulation of protein-containing complex disassembly	2	3	2.64828	0.0985192	IRAK3;HDAC6	FALSE
GO:0045875	negative regulation of sister chromatid cohesion	2	3	2.64828	0.0985192	WAPL;ESPL1	FALSE
GO:0048048	embryonic eye morphogenesis	2	3	2.64828	0.0985192	FBN1;EFEMP1;VAX2;FBN2	FALSE
GO:0050508	glucuronosyl-N-acetylglucosaminyl-proteoglycan 4-alpha-N-acetylglucosaminyltransferase activity	2	3	2.64828	0.0985192	EXT2;EXTL1	FALSE
GO:0050650	chondroitin sulfate proteoglycan biosynthetic process	2	3	2.64828	0.0985192	B3GAT3;B3GAT3;B3GAT3;XYLT2;XYLT2;CSGALNACT1;XYLT1;XYLT1	FALSE
GO:0050920	regulation of chemotaxis	2	3	2.64828	0.0985192	P2RX4;USP14;P2RY12;P2RY12;ADGRA2	FALSE
GO:0051276	chromosome organization	2	3	2.64828	0.0985192	LIG4;GEM;CENPT;PTTG1	FALSE
GO:0055092	sterol homeostasis	2	3	2.64828	0.0985192	ABCD1	FALSE
GO:0060023	soft palate development	2	3	2.64828	0.0985192	TSHZ1;TBX1;FOXE1	FALSE
GO:0061459	L-arginine transmembrane transporter activity	2	3	2.64828	0.0985192	SLC7A1;SLC47A1;SLC38A9;SLC22A2	FALSE
GO:0061635	regulation of protein complex stability	2	3	2.64828	0.0985192	SQSTM1;ECSIT;TREX1	FALSE
GO:0070404	NADH binding	2	3	2.64828	0.0985192	QDPR;RNLS	FALSE
GO:0070939	Dsl1/NZR complex	2	3	2.64828	0.0985192	NBAS;NBAS;ZW10	FALSE
GO:0090150	establishment of protein localization to membrane	2	3	2.64828	0.0985192	NPC1;BID;COLQ;FRMPD1	FALSE
GO:0098713	leucine import across plasma membrane	2	3	2.64828	0.0985192	SLC3A2;SLC7A5;SLC7A5	FALSE
GO:0120200	rod photoreceptor outer segment	2	3	2.64828	0.0985192	SPATA7;ATP1A4;GUCY2F	FALSE
GO:1900004	negative regulation of serine-type endopeptidase activity	2	3	2.64828	0.0985192	SPINK5;CR1;SPINK2	FALSE
GO:1903801	L-leucine import across plasma membrane	2	3	2.64828	0.0985192	SLC3A2;SLC3A2;SLC7A5;SLC7A5	FALSE
GO:1990184	amino acid transport complex	2	3	2.64828	0.0985192	SLC3A2;SLC7A5	FALSE
GO:2001225	regulation of chloride transport	2	3	2.64828	0.0985192	ATP8B1;ABCB1	FALSE
GO:0019262	N-acetylneuraminate catabolic process	13	20	2.58207	2.63535e-05	AMDHD2;AMDHD2;RENBP;RENBP	FALSE
GO:0043394	proteoglycan binding	7	11	2.5279	0.00220373	COMP;ADA2;NID1;FN1;FN1;COL2A1;THBS1;COL5A3	FALSE
GO:0030221	basophil differentiation	19	30	2.51586	5.12178e-07	TAL1	FALSE
GO:0045799	positive regulation of chromatin assembly or disassembly	19	30	2.51586	5.12178e-07	TAL1	FALSE
GO:0060217	hemangioblast cell differentiation	19	30	2.51586	5.12178e-07	TAL1	FALSE
GO:0060375	regulation of mast cell differentiation	19	30	2.51586	5.12178e-07	TAL1	FALSE
GO:0099642	retrograde axonal protein transport	30	48	2.48276	3.6555e-10	MAP1A	FALSE
GO:1902817	negative regulation of protein localization to microtubule	30	48	2.48276	3.6555e-10	MAP1A	FALSE
GO:0051930	regulation of sensory perception of pain	10	16	2.48276	0.000284789	SCN11A;GRM1;SLC9A1;EDNRB;GRIN2D;NTSR1;COMT;ADRA2C;SMR3A;F2R;NMUR2	FALSE
GO:0036109	alpha-linolenic acid metabolic process	5	8	2.48276	0.0101736	ABCD1;FADS1;ACOT8;ACAA1;ELOVL2;ELOVL5	FALSE
GO:0045780	positive regulation of bone resorption	5	8	2.48276	0.0101736	ADAM8;FSHB;TNFSF11;PPARGC1B;TMEM64;DCSTAMP;SYK;ATP6AP1	FALSE
GO:0030219	megakaryocyte differentiation	19	31	2.43471	7.39661e-07	CDKN2B;TAL1	FALSE
GO:0150001	primary dendrite	30	49	2.43209	5.26341e-10	MAP1A;MAP2	FALSE
GO:1901588	dendritic microtubule	30	49	2.43209	5.26341e-10	MAP1A;ZNF804A	FALSE
GO:1903829	positive regulation of cellular protein localization	30	50	2.38345	7.52116e-10	MAP1A;IQGAP1	FALSE
GO:0006044	N-acetylglucosamine metabolic process	15	25	2.38345	1.29597e-05	EXTL2;CHST4;CHST4;OGA;CHST1;CHST2;CHST2;CHST7;CHST7;RENBP	FALSE
GO:0031663	lipopolysaccharide-mediated signaling pathway	12	20	2.38345	9.47654e-05	PTPN22;SCARB1;BCL10;AKT1;PLCG2;TICAM1;BPI;IRAK2;LYN;RIPK2;MTDH	FALSE
GO:0097202	activation of cysteine-type endopeptidase activity	9	15	2.38345	0.000713078	NLRP6;NLRC4;NLRC4;ASPH;RIPK2	FALSE
GO:0003997	acyl-CoA oxidase activity	3	5	2.38345	0.0502039	ACOX1;ACOX1;ACOX1;ACOXL;ACOX2	FALSE
GO:0006108	malate metabolic process	3	5	2.38345	0.0502039	MDH1B;MDH2;MDH2;FH;FH;ME2;MDH1;ME1;ME1	FALSE
GO:0016004	phospholipase activator activity	3	5	2.38345	0.0502039	LCK;FYN;PDPK1;BTK	FALSE
GO:0016411	acylglycerol O-acyltransferase activity	3	5	2.38345	0.0502039	PLA2G15;PNPLA3	FALSE
GO:0030060	L-malate dehydrogenase activity	3	5	2.38345	0.0502039	PHGDH;MDH1B;MDH2;MDH2;MDH2;MDH1	FALSE
GO:0031083	BLOC-1 complex	3	5	2.38345	0.0502039	DTNBP1;DTNBP1;BCAS4;BLOC1S5;BLOC1S5	FALSE
GO:0032453	histone H3-methyl-lysine-4 demethylase activity	3	5	2.38345	0.0502039	KDM1A;KDM5B;KDM5B;RIOX2;KDM5C;KDM5C;KDM5D	FALSE
GO:0033617	mitochondrial cytochrome c oxidase assembly	3	5	2.38345	0.0502039	TACO1;BCS1L;SURF1;TIMM21;COX16;COX16;COX16;FASTKD3	FALSE
GO:0033629	negative regulation of cell adhesion mediated by integrin	3	5	2.38345	0.0502039	CYP1B1;MUC1;PDE3B;NEXMIF	FALSE
GO:0042059	negative regulation of epidermal growth factor receptor signaling pathway	3	5	2.38345	0.0502039	CBLC;ITGA1;PTPN3;PTPRJ;CBL;CBL;MVP;RNF126	FALSE
GO:0043237	laminin-1 binding	3	5	2.38345	0.0502039	NID1;DAG1	FALSE
GO:0060346	bone trabecula formation	3	5	2.38345	0.0502039	WNT10B;FBN2;THBS3;PPARGC1B	FALSE
GO:0070175	positive regulation of enamel mineralization	3	5	2.38345	0.0502039	CFTR;SLC4A2	FALSE
GO:0071621	granulocyte chemotaxis	3	5	2.38345	0.0502039	ADGRE2;ANXA1;ANXA1	FALSE
GO:1904447	folate import across plasma membrane	3	5	2.38345	0.0502039	LRP2;FOLR2;SLC19A1	FALSE
GO:0071625	vocalization behavior	13	22	2.34734	5.47499e-05	CNTNAP2;NRXN2;NRXN3;NRXN1;BRINP1;DLG4;MYH14;SHANK3;SHANK3;NLGN4Y	FALSE
GO:0044307	dendritic branch	31	53	2.32349	6.28629e-10	MAP1A;MAP2;AKAP9	FALSE
GO:2000036	regulation of stem cell population maintenance	21	36	2.31724	3.60969e-07	CNOT1;KDM3A;TAL1;NODAL;CNOT2;CNOT2;KAT2A;CNOT3;CNOT3;SMO	TRUE
GO:0099641	anterograde axonal protein transport	30	52	2.29178	1.50257e-09	KIF5A;MAP1A;RAB27B;HSPB1	FALSE
GO:0120293	dynein axonemal particle	15	26	2.29178	1.83326e-05	DNAI2;DNAAF5;STIP1;RUVBL1;DNAAF2;ZMYND10;NME9;LRRC6	FALSE
GO:0021527	spinal cord association neuron differentiation	19	33	2.28715	1.4894e-06	TAL1;GSX1;LHX1	FALSE
GO:0004465	lipoprotein lipase activity	4	7	2.26995	0.0265831	LPL;LPL;LPL;LPL;LIPG;LIPM;PNPLA3	FALSE
GO:0017081	chloride channel regulator activity	4	7	2.26995	0.0265831	CFTR;BSND;CHRNA7;SGK1	FALSE
GO:0019932	second-messenger-mediated signaling	4	7	2.26995	0.0265831	TBXA2R;DGKD	FALSE
GO:0032836	glomerular basement membrane development	4	7	2.26995	0.0265831	COL4A4;COL4A4;NID1;NPHS1;SULF2;SULF2;SULF1;SULF1;COL4A3	FALSE
GO:0071711	basement membrane organization	4	7	2.26995	0.0265831	NID1;ITGB1;NID2;MMP11;DAG1	FALSE
GO:0072553	terminal button organization	4	7	2.26995	0.0265831	NLGN2	FALSE
GO:1902474	positive regulation of protein localization to synapse	4	7	2.26995	0.0265831	NLGN2	FALSE
GO:2000370	positive regulation of clathrin-dependent endocytosis	4	7	2.26995	0.0265831	SCYL2;DNM2;DGKD	FALSE
GO:2000809	positive regulation of synaptic vesicle clustering	4	7	2.26995	0.0265831	NLGN2	FALSE
GO:0003009	skeletal muscle contraction	14	25	2.22455	4.43405e-05	CHRNB1;CHUK;MYH8;STAC2;STAC;TNNI1;STAC3;STAC3;MYH7;TCAP;TCAP;EEF2;MYH14	FALSE
GO:0030274	LIM domain binding	10	18	2.2069	0.00057067	KAT14;ACTN2;TLN1;RIPK2	FALSE
GO:0000012	single strand break repair	5	9	2.2069	0.0143947	ERCC6;LIG4;XRCC1;APTX;APTX	FALSE
GO:0070050	neuron cellular homeostasis	30	55	2.16677	4.03078e-09	FGGY;TYRO3;MAP1A;CHMP2B;TMEM175	FALSE
GO:0042641	actomyosin	12	22	2.16677	0.000185971	CDC42BPA;CDC42BPA;MYO18A;MYH9;CDC42BPB;CDC42BPB;MYH10;MYH14;KAT2B;PDCD6IP	FALSE
GO:0030193	regulation of blood coagulation	6	11	2.16677	0.00791104	GP1BA;EPHB2;F2R;F2RL1	FALSE
GO:0060155	platelet dense granule organization	6	11	2.16677	0.00791104	DTNBP1;ABCA1;F2R;AP3B1	FALSE
GO:0046330	positive regulation of JNK cascade	46	85	2.14978	4.2608e-13	TRPV4;MAP3K10;FZD7;PTK2B;MAP4K2;CRACR2A;TNFSF11;MBIP;TRAF3;NOD2;MINK1;MINK1;DUSP15;WNT7B;SH3RF1;TLR3;F2RL1;SH3RF2;FLT4;DUSP22;UNC5CL;UNC5CL;NOD1;NCF1;HIPK2;MFHAS1;RB1CC1;RIPK2;STK3;GADD45G;CARD9	TRUE
GO:0050882	voluntary musculoskeletal movement	30	56	2.12808	5.52912e-09	MTOR;MAP1A;XRCC1;ITPR1;HIPK2	FALSE
GO:0042116	macrophage activation	9	17	2.10304	0.00138583	TMEM106A;JMJD6;SLC11A1;CD93;PLA2G3;TLR1;IL13	FALSE
GO:0045648	positive regulation of erythrocyte differentiation	19	36	2.09655	3.93061e-06	ARNT;TAL1;TAL1;ABCB10;MED1;FAM210B;ZNF16	FALSE
GO:0061408	positive regulation of transcription from RNA polymerase II promoter in response to heat stress	19	36	2.09655	3.93061e-06	HSF1	FALSE
GO:0061770	translation elongation factor binding	19	36	2.09655	3.93061e-06	HSF1	FALSE
GO:0072738	cellular response to diamide	19	36	2.09655	3.93061e-06	HSF1	FALSE
GO:0097165	nuclear stress granule	19	36	2.09655	3.93061e-06	HSF1	FALSE
GO:0098847	sequence-specific single stranded DNA binding	19	36	2.09655	3.93061e-06	HSF1	FALSE
GO:1902512	positive regulation of apoptotic DNA fragmentation	19	36	2.09655	3.93061e-06	HSF1	FALSE
GO:1904843	cellular response to nitroglycerin	19	36	2.09655	3.93061e-06	HSF1	FALSE
GO:1904845	cellular response to L-glutamine	19	36	2.09655	3.93061e-06	HSF1	FALSE
GO:1904906	positive regulation of endothelial cell-matrix adhesion via fibronectin	10	19	2.09074	0.000784602	GFUS;RIN2	FALSE
GO:0032727	positive regulation of interferon-alpha production	11	21	2.08079	0.000446034	CHUK;TBK1;IFIH1;IFIH1;MAVS;MAVS;DHX36;TLR3;RIPK2;TLR7;DDX3X	FALSE
GO:0045931	positive regulation of mitotic cell cycle	39	75	2.06566	6.09196e-11	BRCA2;TAL1;USP2;PAFAH1B1;CCDC57;EIF4E;SMOC2;HSF1;ABL1	TRUE
GO:0009299	mRNA transcription	19	37	2.03989	5.32817e-06	DDX5;HSF1	FALSE
GO:0060216	definitive hemopoiesis	19	37	2.03989	5.32817e-06	TGFBR3;TEK;TAL1;CBFB;ZFP36L2;HOXA9	FALSE
GO:0090261	positive regulation of inclusion body assembly	19	37	2.03989	5.32817e-06	PSMC6;HSF1	FALSE
GO:1904528	positive regulation of microtubule binding	19	37	2.03989	5.32817e-06	HSF1;ABL1	FALSE
GO:0031114	regulation of microtubule depolymerization	30	59	2.01987	1.37665e-08	MAP1A;MAP1S;MAP1B	FALSE
GO:0008306	associative learning	36	71	2.01418	5.50201e-10	PPT1;TNR;GABRA5;MAP1A;CLN3;NEUROD2;BRSK1;ACTR2;SLC6A1;DRD5;RELN	FALSE
GO:0001162	RNA polymerase II intronic transcription regulatory region sequence-specific DNA binding	19	38	1.98621	7.15853e-06	VAX2;ZNF350;HSF1	FALSE
GO:0030297	transmembrane receptor protein tyrosine kinase activator activity	19	38	1.98621	7.15853e-06	DGKQ;TAL1;NRG3;EGF	FALSE
GO:1990911	response to psychosocial stress	19	38	1.98621	7.15853e-06	ADRB2;HSF1	FALSE
GO:0000103	sulfate assimilation	15	30	1.98621	6.45881e-05	PAPSS2;PAPSS2;PAPSS1;PAPSS1;PAPSS1	FALSE
GO:0004020	adenylylsulfate kinase activity	15	30	1.98621	6.45881e-05	PAPSS2;PAPSS2;PAPSS1;PAPSS1;PAPSS1	FALSE
GO:0004781	sulfate adenylyltransferase (ATP) activity	15	30	1.98621	6.45881e-05	PAPSS2;PAPSS2;PAPSS1;PAPSS1;PAPSS1	FALSE
GO:0046914	transition metal ion binding	10	20	1.98621	0.00106028	FLG;APLP2;TCHHL1;TCHH;HRNR;FLG2;APLP1	FALSE
GO:0006261	DNA-dependent DNA replication	9	18	1.98621	0.00187509	POLG;POLQ;MCMBP;MCMBP;RFC3;BAZ1A;POLE2;PNKP;POLD1;WRNIP1;REV3L;RFC2	FALSE
GO:0006476	protein deacetylation	4	8	1.98621	0.0364319	SIRT3;SIRT4;SIN3A;HDAC5;SIRT6;HDAC10;HDAC3;HDAC6;HDAC6;HDAC6	FALSE
GO:0006977	DNA damage response, signal transduction by p53 class mediator resulting in cell cycle arrest	4	8	1.98621	0.0364319	ATM;PLK3;MUC1;PRAP1;PML;GTSE1	FALSE
GO:0016616	oxidoreductase activity, acting on the CH-OH group of donors, NAD or NADP as acceptor	4	8	1.98621	0.0364319	DHRS3;HSD3B2;CTBP2;CRYL1;SDR42E2;HSD3B7;NSDHL	FALSE
GO:0035374	chondroitin sulfate binding	4	8	1.98621	0.0364319	AGRN;MDK;PTPRS;ADGRE2;IMPG1	FALSE
GO:0098684	photoreceptor ribbon synapse	4	8	1.98621	0.0364319	CACNB2;CTBP2;CPLX3	FALSE
GO:0098983	symmetric, GABA-ergic, inhibitory synapse	4	8	1.98621	0.0364319	NLGN2;NLGN4Y	FALSE
GO:1901612	cardiolipin binding	4	8	1.98621	0.0364319	ATP8B1;MME;OPA1;NME4	FALSE
GO:0035377	transepithelial water transport	3	6	1.98621	0.0692183	CFTR;SLC5A1;AQP1	FALSE
GO:0036122	BMP binding	3	6	1.98621	0.0692183	COMP;BMPR2;UCMA;TCAP;SOSTDC1;SOSTDC1;ENG	FALSE
GO:0048386	positive regulation of retinoic acid receptor signaling pathway	3	6	1.98621	0.0692183	CTBP2;NR2C1;ASXL1	FALSE
GO:0051148	negative regulation of muscle cell differentiation	3	6	1.98621	0.0692183	BMPR2;ZBED6;PTBP1;TCF23;SMAD1	FALSE
GO:0051379	epinephrine binding	3	6	1.98621	0.0692183	RNLS;DRD4;ADRA2C;ADRA2C	FALSE
GO:0051383	kinetochore organization	3	6	1.98621	0.0692183	NDC80;SMC4;NUF2	FALSE
GO:0051573	negative regulation of histone H3-K9 methylation	3	6	1.98621	0.0692183	BRCA1;KDM3A;PAX5;KDM1A;DNMT1	FALSE
GO:0071203	WASH complex	3	6	1.98621	0.0692183	WASHC2C;WASHC2C;WASHC2A;WASHC2A;WASHC4;WASHC4;WASHC1	FALSE
GO:0097186	amelogenesis	3	6	1.98621	0.0692183	CFTR;SLC24A4;SLC4A2	FALSE
GO:1902036	regulation of hematopoietic stem cell differentiation	3	6	1.98621	0.0692183	SETD1A;YTHDF2;METTL3;EIF2AK2;ABL1	FALSE
GO:1902961	positive regulation of aspartic-type endopeptidase activity involved in amyloid precursor protein catabolic process	3	6	1.98621	0.0692183	EFNA1;EPHA4;EFNA3;ROCK2;ROCK2;LYN	FALSE
GO:0002082	regulation of oxidative phosphorylation	2	4	1.98621	0.137149	ABCD1;ATP7A	FALSE
GO:0002221	pattern recognition receptor signaling pathway	2	4	1.98621	0.137149	INAVA;LACC1;NOD2;NOD1	FALSE
GO:0002573	myeloid leukocyte differentiation	2	4	1.98621	0.137149	RUNX1	FALSE
GO:0003909	DNA ligase activity	2	4	1.98621	0.137149	LIG4;LIG4;LIG3;LIG3;LIG1;LIG1;LIG1	FALSE
GO:0003910	DNA ligase (ATP) activity	2	4	1.98621	0.137149	LIG4;LIG4;LIG3;LIG1	FALSE
GO:0004385	guanylate kinase activity	2	4	1.98621	0.137149	MAGI3;CARD11;LRGUK	FALSE
GO:0004596	peptide alpha-N-acetyltransferase activity	2	4	1.98621	0.137149	NAA25;NAA20;NAA50;NAA50	FALSE
GO:0004687	myosin light chain kinase activity	2	4	1.98621	0.137149	MYLK3;MYLK3;MYLK;MYLK;MYLK4	FALSE
GO:0004967	glucagon receptor activity	2	4	1.98621	0.137149	GLP2R;GCGR;GCGR;GLP1R	FALSE
GO:0006544	glycine metabolic process	2	4	1.98621	0.137149	PHGDH;SHMT1	FALSE
GO:0010260	animal organ senescence	2	4	1.98621	0.137149	COMP;ERO1A	FALSE
GO:0010755	regulation of plasminogen activation	2	4	1.98621	0.137149	RUNX1	FALSE
GO:0015173	aromatic amino acid transmembrane transporter activity	2	4	1.98621	0.137149	SLC3A2;SLC7A5;SLC16A10	FALSE
GO:0015833	peptide transport	2	4	1.98621	0.137149	ABCB9;ABCB9;DISP1;SLC15A5	FALSE
GO:0016401	palmitoyl-CoA oxidase activity	2	4	1.98621	0.137149	ACOX1;ACAA1;ACOX2	FALSE
GO:0030001	metal ion transport	2	4	1.98621	0.137149	LRP2;SLC8A3;SLC9B2	FALSE
GO:0031396	regulation of protein ubiquitination	2	4	1.98621	0.137149	HSP90AA1;MTBP;WASHC1	FALSE
GO:0032280	symmetric synapse	2	4	1.98621	0.137149	ARFGEF2;NTSR1	FALSE
GO:0032874	positive regulation of stress-activated MAPK cascade	2	4	1.98621	0.137149	INAVA;CLEC7A;NOD2;EIF2AK2;SEMA4C;CARD9;CARD9	FALSE
GO:0033089	positive regulation of T cell differentiation in thymus	2	4	1.98621	0.137149	ADAM8;IHH;VNN1	FALSE
GO:0043295	glutathione binding	2	4	1.98621	0.137149	GSS;GSS;GSTM4;GSTM1;LANCL1	FALSE
GO:0045218	zonula adherens maintenance	2	4	1.98621	0.137149	PLEKHA7;PLEKHA7;KIFC3	FALSE
GO:0045579	positive regulation of B cell differentiation	2	4	1.98621	0.137149	PCID2;SYK;SYK;BTK	FALSE
GO:0046037	GMP metabolic process	2	4	1.98621	0.137149	MAGI3;CARD11;LRGUK	FALSE
GO:0046710	GDP metabolic process	2	4	1.98621	0.137149	MAGI3;CARD11;LRGUK	FALSE
GO:0051008	Hsp27 protein binding	2	4	1.98621	0.137149	GMEB1	FALSE
GO:0051900	regulation of mitochondrial depolarization	2	4	1.98621	0.137149	ABCD1;LRRK2	FALSE
GO:0060087	relaxation of vascular associated smooth muscle	2	4	1.98621	0.137149	KCNMA1;RGS2;PRKG1;SOD1	FALSE
GO:0060421	positive regulation of heart growth	2	4	1.98621	0.137149	ACACB	FALSE
GO:0060539	diaphragm development	2	4	1.98621	0.137149	DISP1;KCNAB1;ASS1	FALSE
GO:0061088	regulation of sequestering of zinc ion	2	4	1.98621	0.137149	SLC30A3;SLC30A3;SLC30A4;SLC30A4;SLC30A8;SLC30A8	FALSE
GO:0061172	regulation of establishment of bipolar cell polarity	2	4	1.98621	0.137149	ANKFN1	FALSE
GO:0061462	protein localization to lysosome	2	4	1.98621	0.137149	MFSD1;ATP13A2;SZT2;RTN4	FALSE
GO:0070417	cellular response to cold	2	4	1.98621	0.137149	SLC9A1;EIF2AK4;PLIN1	FALSE
GO:0070899	mitochondrial tRNA wobble uridine modification	2	4	1.98621	0.137149	MTO1	FALSE
GO:0071226	cellular response to molecule of fungal origin	2	4	1.98621	0.137149	CLEC7A;CLEC7A;CLEC7A;SYK;BTK	FALSE
GO:0071468	cellular response to acidic pH	2	4	1.98621	0.137149	SLC9A1;SLC9A1;PKD1L3	FALSE
GO:0086036	regulation of cardiac muscle cell membrane potential	2	4	1.98621	0.137149	SLC9A1;EHD3;TRDN;TRDN	FALSE
GO:0097061	dendritic spine organization	2	4	1.98621	0.137149	ARF1;CHRNA7;PICK1	FALSE
GO:0098591	external side of apical plasma membrane	2	4	1.98621	0.137149	ABCG2;ABCB1;SLC7A5	FALSE
GO:0098639	collagen binding involved in cell-matrix adhesion	2	4	1.98621	0.137149	ITGA1;ITGA10;ITGB1;ITGB1;ITGA2	FALSE
GO:0106018	phosphatidylinositol-3,5-bisphosphate phosphatase activity	2	4	1.98621	0.137149	MTMR6;MTMR6;MTMR8	FALSE
GO:0120044	stereocilium base	2	4	1.98621	0.137149	MYO7A;TRIOBP;TPRN	FALSE
GO:1903774	positive regulation of viral budding via host ESCRT complex	2	4	1.98621	0.137149	VPS4A;VPS37B	FALSE
GO:1904262	negative regulation of TORC1 signaling	2	4	1.98621	0.137149	ATM;ATM;SZT2;ITFG2;SESN1;SESN1	FALSE
GO:1904273	L-alanine import across plasma membrane	2	4	1.98621	0.137149	SLC1A4;SLC3A2	FALSE
GO:1905203	regulation of connective tissue replacement	2	4	1.98621	0.137149	RUNX1	FALSE
GO:2000643	positive regulation of early endosome to late endosome transport	2	4	1.98621	0.137149	MTMR2;RDX;PTPN23;MSN	FALSE
GO:2000650	negative regulation of sodium ion transmembrane transporter activity	2	4	1.98621	0.137149	PCSK9;CAMK2D;HECW1;NEDD4L;NEDD4L	FALSE
GO:2000786	positive regulation of autophagosome assembly	2	4	1.98621	0.137149	RAB3GAP2;LRSAM1;RALB;RAB3GAP1	FALSE
GO:2001280	positive regulation of unsaturated fatty acid biosynthetic process	2	4	1.98621	0.137149	ABCD1;ABCD2	FALSE
GO:0101031	chaperone complex	21	43	1.94002	3.20114e-06	STIP1;TSC1;PTGES3;CDC37;PPP5C;HSF1	TRUE
GO:0045651	positive regulation of macrophage differentiation	20	41	1.93776	5.52191e-06	RB1;HCLS1;PF4;HSF1;ROR2	FALSE
GO:0060218	hematopoietic stem cell differentiation	20	41	1.93776	5.52191e-06	CHD2;MEOX1;TAL1;LMBR1L;BATF;ACE;ERCC2;UFL1	FALSE
GO:0035855	megakaryocyte development	19	39	1.93528	9.53595e-06	KIT;TAL1;ABI1;SH2B3;MED1;THPO	FALSE
GO:1900365	positive regulation of mRNA polyadenylation	19	39	1.93528	9.53595e-06	CPEB1;NUDT21;HSF1	FALSE
GO:1990535	neuron projection maintenance	32	67	1.89727	1.46785e-08	ABCD1;ABCD2;MAP1A;ATP1A3;PRNP	FALSE
GO:0030220	platelet formation	21	44	1.89592	4.23317e-06	ACTN1;MYH9;TAL1;VPS33A;NBEAL2;CASP3	FALSE
GO:0035865	cellular response to potassium ion	20	42	1.89163	7.29919e-06	CYP11B1;CACNA1H;DLG4;SOD1;CYP11B2;HSF1	FALSE
GO:0060018	astrocyte fate commitment	19	40	1.8869	1.25996e-05	TAL1;SOX9	FALSE
GO:0097677	STAT family protein binding	19	41	1.84087	1.65176e-05	PTPRT;PARP9;FAM220A;HSF1	FALSE
GO:0005243	gap junction channel activity	18	39	1.83342	2.8521e-05	GJC2;GJD4;GJA3;GJB5;GJA9;GJB6;GJB6;GJD3;GJC1;GJB7;GJB7;GJA10;GJE1	FALSE
GO:0005922	connexin complex	18	39	1.83342	2.8521e-05	GJC2;GJD4;GJA3;GJA3;GJB5;GJA9;GJB6;GJD3;GJD3;GJC1;GJC1;GJB7;GJA10;GJE1	FALSE
GO:0001890	placenta development	6	13	1.83342	0.0142762	LHX4;ETNK2;CCDC134;MME;NODAL;ASCL2;DCN;CCNF;ETV2;SOD1;CUL7	FALSE
GO:0050428	3'-phosphoadenosine 5'-phosphosulfate biosynthetic process	15	33	1.80564	0.000147999	PAPSS2;PAPSS2;PAPSS1;PAPSS1;PAPSS1;SLC26A2;SLC26A1	FALSE
GO:0005229	intracellular calcium activated chloride channel activity	5	11	1.80564	0.0260111	BEST1;CLCA1;ANO3;CLCA4;ANO5;ANO5;ANO6;ANO6;ANO4;ANO4;ANO4;TTYH2;ANO8;ANO8;NMUR2;TTYH3;TTYH3;TTYH3	FALSE
GO:0008210	estrogen metabolic process	5	11	1.80564	0.0260111	CYP1B1;UGT1A1;CYP2C8;PLEKHA1;CYP1A2;COMT;CYP2D6;TIPARP;CYP3A5;CYP3A7	FALSE
GO:0010803	regulation of tumor necrosis factor-mediated signaling pathway	5	11	1.80564	0.0260111	SPPL2A;SPATA2;SPATA2;TNFAIP3;IKBKB;SHARPIN;SYK	FALSE
GO:1903936	cellular response to sodium arsenite	19	42	1.79704	2.14918e-05	ZC3H12A;MAPK13;HSF1	FALSE
GO:1990910	response to hypobaric hypoxia	19	42	1.79704	2.14918e-05	ADAM15;DNM1L;HSF1	FALSE
GO:2001033	negative regulation of double-strand break repair via nonhomologous end joining	19	42	1.79704	2.14918e-05	ERCC6;TFIP11;HSF1	FALSE
GO:0000387	spliceosomal snRNP assembly	4	9	1.76552	0.0481022	DDX20;DDX20;SART1;CLNS1A;STRAP;STRAP;PRMT7	FALSE
GO:0001824	blastocyst development	4	9	1.76552	0.0481022	HORMAD1;NEK2;HAND1;CAPN2;N4BP2L2;ETV2;RRM2;POU5F1;KPNA7;NPM2	FALSE
GO:0002087	regulation of respiratory gaseous exchange by nervous system process	4	9	1.76552	0.0481022	ATP1A2;NLGN2	FALSE
GO:0010389	regulation of G2/M transition of mitotic cell cycle	4	9	1.76552	0.0481022	CTC1;CENPF;CENPF;KIF14;RNASEH2B;AURKA;CCNB3	FALSE
GO:0018872	arsonoacetate metabolic process	4	9	1.76552	0.0481022	AS3MT;AS3MT	FALSE
GO:0030791	arsenite methyltransferase activity	4	9	1.76552	0.0481022	AS3MT;AS3MT;AS3MT;AS3MT	FALSE
GO:0030792	methylarsonite methyltransferase activity	4	9	1.76552	0.0481022	AS3MT;AS3MT	FALSE
GO:0031123	RNA 3'-end processing	4	9	1.76552	0.0481022	TUT1;TENT2;TENT4B;TENT4A	FALSE
GO:0070140	SUMO-specific isopeptidase activity	4	9	1.76552	0.0481022	USPL1;USPL1;SENP3	FALSE
GO:0099054	presynapse assembly	4	9	1.76552	0.0481022	NLGN2;CNTN5;NLGN4Y	FALSE
GO:0032435	negative regulation of proteasomal ubiquitin-dependent protein catabolic process	31	70	1.75921	9.34706e-08	PBK;PARK7;WAC;MAP1A;GIPC1;KLHL40;FHIT;FHIT;HFE;CCAR2;OGT	FALSE
GO:0010667	negative regulation of cardiac muscle cell apoptotic process	19	43	1.75525	2.77629e-05	MDK;MDK;SIRT4;PDPK1;NKX2-5;GATA4;HSF1	FALSE
GO:0070555	response to interleukin-1	11	25	1.74786	0.0013635	MTHFR;SELE;CHI3L1;SMPD1;IRAK3;IRAK2;PRKCI;RIPK2;SLC30A8;ANXA1	FALSE
GO:0031435	mitogen-activated protein kinase kinase kinase binding	21	48	1.73793	1.20818e-05	MAP4K2;TCF3;PPEF2;SASH1;SASH1;ROR2	FALSE
GO:0000079	regulation of cyclin-dependent protein serine/threonine kinase activity	7	16	1.73793	0.0103086	BLM;CDKN2B;CCNJ;BCCIP;GTF2H1;CDKN3;CCNK;CCNF;CDC37;CDKN2D;CCNT2;CCNG2;CDC25C;CCNB3	FALSE
GO:0048156	tau protein binding	37	85	1.72917	8.12596e-09	FKBP4;FYN;FYN;FYN;BRSK2;HSPA2;HSP90AA1;MARK3;MAP1A;AATF;ROCK1;PIN1;GSK3A;MARK4;PPP5C;BRSK1;ROCK2;MAP2;TTBK1;CLU;HDAC6;HDAC6;HDAC6;HDAC6	FALSE
GO:2000010	positive regulation of protein localization to cell surface	32	74	1.7178	9.01354e-08	ABCA12;RIC3;AKT1;MAP1A;ABCA7;TYROBP;TM9SF4	FALSE
GO:0007171	activation of transmembrane receptor protein tyrosine kinase activity	19	44	1.71536	3.56161e-05	CHRNA3;DGKQ;TAL1;NRG3;EGF;PDGFC;ADRB2	FALSE
GO:0043280	positive regulation of cysteine-type endopeptidase activity involved in apoptotic process	27	63	1.70246	1.01049e-06	WDR35;DAPK1;BCL10;NLRP3;NLRP3;NODAL;ARRB1;CLEC7A;NLRP2;F2R;NOD1;SOX7;HSF1;SYK;CARD9;DDX3X	TRUE
GO:0071280	cellular response to copper ion	21	49	1.70246	1.54537e-05	AQP2;ATP7A;MT1HL1;CYP1A2;MT1G;MT1G;PRNP;AQP1;AOC1;HSF1	FALSE
GO:0004143	diacylglycerol kinase activity	6	14	1.70246	0.0185114	DGKQ;DGKQ;DGKQ;DGKQ;DGKQ;AGK;AGK;DGKH;DGKH;DGKH;DGKH;DGKH;DGKD;DGKD;DGKD;DGKB;DGKB;DGKB	FALSE
GO:0004364	glutathione transferase activity	3	7	1.70246	0.0909447	GSTM4;GSTM4;GSTM1;GSTM1;GSTO1;GSTZ1;GSTZ1;LANCL1;GSTT2B;GSTT2B;HPGDS	FALSE
GO:0010944	negative regulation of transcription by competitive promoter binding	3	7	1.70246	0.0909447	MAD2L2;MUC1;BHLHE41;PHB	FALSE
GO:0042834	peptidoglycan binding	3	7	1.70246	0.0909447	HK1;PGLYRP4;NLRP3;NOD2;PGLYRP2;PGLYRP2;JCHAIN;NOD1	FALSE
GO:0043304	regulation of mast cell degranulation	3	7	1.70246	0.0909447	FER;PDPK1;ADGRE2;LYN;LYN	FALSE
GO:0045190	isotype switching	3	7	1.70246	0.0909447	LIG4;NBN;UNG;EXO1;BATF;EXOSC6;ERCC1;MSH6;RNF168	FALSE
GO:0060992	response to fungicide	3	7	1.70246	0.0909447	STAR;EHMT1;KDM1A;KDM5B;KDM6B;SRD5A1	FALSE
GO:0150034	distal axon	3	7	1.70246	0.0909447	BRSK2;BRSK1	FALSE
GO:1900078	positive regulation of cellular response to insulin stimulus	3	7	1.70246	0.0909447	MYO1C	FALSE
GO:1904874	positive regulation of telomerase RNA localization to Cajal body	3	7	1.70246	0.0909447	RUVBL1;CCT5;CCT3;CCT2;CCT2;NAF1;DKC1;DKC1	FALSE
GO:2000807	regulation of synaptic vesicle clustering	3	7	1.70246	0.0909447	BRSK2;BRSK1	FALSE
GO:0051781	positive regulation of cell division	20	47	1.69039	2.64774e-05	CSPP1;FGF8;FGFR2;FGF2;TAL1;CAT;MDK;PDGFD;GAREM1;TGFA;IL1A;PDGFC;ZNF16;VEGFD	FALSE
GO:0035162	embryonic hemopoiesis	19	45	1.67724	4.5387e-05	CCDC134;KIT;TAL1;PBX1;GATA3;SH2B3;MED1;TPO;ATF4;IL3	FALSE
GO:1900034	regulation of cellular response to heat	21	50	1.66841	1.96491e-05	ATM;MTOR;ATR;DNAJB6;HSF1	FALSE
GO:0009404	toxin metabolic process	5	12	1.65517	0.0335527	CYP1B1;AS3MT;AS3MT;PAM	FALSE
GO:0033540	fatty acid beta-oxidation using acyl-CoA oxidase	5	12	1.65517	0.0335527	ACOX1;ACOX1;ACOXL;AMACR;CROT;DECR2;ACOT8;ACAA1;ACOX2;ACOX2;ACOX2;EHHADH	FALSE
GO:0040029	regulation of gene expression, epigenetic	5	12	1.65517	0.0335527	TDG;HDAC5;ZNF335;GPX1;MORC1;HDAC6	FALSE
GO:0042461	photoreceptor cell development	5	12	1.65517	0.0335527	RP1L1;RP1L1;RP1;RP1;DCX	FALSE
GO:1904645	response to amyloid-beta	5	12	1.65517	0.0335527	FYN;MMP3;CHRNA7;CACNA1A;PRNP;MMP9;RAMP3;CACNA1B	FALSE
GO:2000785	regulation of autophagosome assembly	27	65	1.65008	1.62551e-06	IFT20;PIKFYVE;IFT88;NPRL3;TBC1D14;TBC1D14;UBQLN2	TRUE
GO:0005875	microtubule associated complex	34	82	1.6471	8.11421e-08	KIF1B;SPTBN5;MAP1A;MEFV;PAFAH1B1;PAFAH1B1;MAP1S;EML2;TRIM54;MAP2;STAU1;MAP1B;TTBK1;RP1;HDAC6;DCX	FALSE
GO:0045607	regulation of inner ear auditory receptor cell differentiation	34	82	1.6471	8.11421e-08	MYCN	FALSE
GO:0022617	extracellular matrix disassembly	7	17	1.6357	0.0131807	KIF9;PBXIP1;ADAM15;ADAM8;MMP3;ADAMTS15;MMP19;LCP1;CMA1;WDR72;MMP9;MMP11;WASHC1	FALSE
GO:0005222	intracellular cAMP-activated cation channel activity	9	22	1.62508	0.00534859	CNGA3;CNGA1;CNGB3;CNGA4;HCN4;CNGB1;HCN2;CNGA2	FALSE
GO:0034620	cellular response to unfolded protein	19	47	1.60587	7.23172e-05	OPTN;TM7SF3;HSPA2;HSPA9;HSF1;HSPA5	FALSE
GO:1990130	GATOR1 complex	25	62	1.60178	5.88888e-06	NPRL3;NPRL3	FALSE
GO:0007005	mitochondrion organization	10	25	1.58897	0.00385314	BCS1L;FANCG;FXN;YME1L1;YME1L1;OPA1;OPA1;ATP7A;ATAD3C;ATAD3A;PARK7;DNM1L;LRRK2;LRRK2;SIRT4;ADCK1;WDR81;PHB;PHB;LONP1;LONP1;CAMKMT;EPAS1;SLC25A36;MAN2A1;NOS3;SHARPIN	FALSE
GO:0007096	regulation of exit from mitosis	4	10	1.58897	0.0615853	CDC14A;ZW10;KNTC1;MAD2L1BP;ANLN;NPM2	FALSE
GO:0016929	SUMO-specific protease activity	4	10	1.58897	0.0615853	SENP3;SENP5	FALSE
GO:0098691	dopaminergic synapse	4	10	1.58897	0.0615853	NLGN2;RAB3B;RAB3B;CHRNA5	FALSE
GO:1903358	regulation of Golgi organization	4	10	1.58897	0.0615853	PDE4DIP;CAMSAP2;ARMH3;ARMH3;DNM2;EHD3;AKAP9;AKAP9	FALSE
GO:1904862	inhibitory synapse assembly	4	10	1.58897	0.0615853	NLGN2;GABRB3;GABRG2	FALSE
GO:0000904	cell morphogenesis involved in differentiation	2	5	1.58897	0.178345	RELN	FALSE
GO:0001527	microfibril	2	5	1.58897	0.178345	EFEMP2;FBN1;FBN2;FBN2;THSD4;ADAMTSL5;LTBP4	FALSE
GO:0004844	uracil DNA N-glycosylase activity	2	5	1.58897	0.178345	UNG;UNG;UNG;TDG;TDG	FALSE
GO:0005579	membrane attack complex	2	5	1.58897	0.178345	C8B;C9;C6;C8G	FALSE
GO:0005751	mitochondrial respiratory chain complex IV	2	5	1.58897	0.178345	COX4I1;COX4I1;NDUFA4L2;C15orf48;UQCRC2	FALSE
GO:0006265	DNA topological change	2	5	1.58897	0.178345	TOP2A;TOP2A;TOP3A;TOP3A;TOP1;TOP1;TOP1;TOP3B;TOP1MT	FALSE
GO:0006610	ribosomal protein import into nucleus	2	5	1.58897	0.178345	IPO5;IPO11	FALSE
GO:0006975	DNA damage induced protein phosphorylation	2	5	1.58897	0.178345	ATM;ATM;CHEK1;CRY1;MAP2K6;ABL1	FALSE
GO:0009744	response to sucrose	2	5	1.58897	0.178345	KHK;ERCC1;PNPLA3;SLC6A1;ADIPOQ	FALSE
GO:0014049	positive regulation of glutamate secretion	2	5	1.58897	0.178345	AVPR1A;NTSR1;CCK	FALSE
GO:0015910	long-chain fatty acid import into peroxisome	2	5	1.58897	0.178345	ABCD1;ABCD1;ABCD2;ABCD3;ABCD3	FALSE
GO:0016233	telomere capping	2	5	1.58897	0.178345	CTC1;STN1;ACD;ACD;ACD;ACD;ACD;POT1;POT1;POT1;POT1	FALSE
GO:0016513	core-binding factor complex	2	5	1.58897	0.178345	RUNX1;CBFB;CBFB	FALSE
GO:0019871	sodium channel inhibitor activity	2	5	1.58897	0.178345	PCSK9;CAMK2D;RSC1A1;SCN3B;NEDD4L;NEDD4L	FALSE
GO:0019896	axonal transport of mitochondrion	2	5	1.58897	0.178345	OPA1;NEFL;HDAC6	FALSE
GO:0021511	spinal cord patterning	2	5	1.58897	0.178345	RELN	FALSE
GO:0021854	hypothalamus development	2	5	1.58897	0.178345	RAX;GSX1;RAB3GAP1;SRD5A1;NR0B1	FALSE
GO:0030322	stabilization of membrane potential	2	5	1.58897	0.178345	KCNK1;KCNK18;KCNK4;KCNN4;KCNK15	FALSE
GO:0030518	intracellular steroid hormone receptor signaling pathway	2	5	1.58897	0.178345	AR;NR3C2;MED1;NR3C1	FALSE
GO:0031985	Golgi cisterna	2	5	1.58897	0.178345	SORL1;GOLGA5;GOLGA5;STX16;RAB34;GGTA1	FALSE
GO:0032516	positive regulation of phosphoprotein phosphatase activity	2	5	1.58897	0.178345	MTOR;ITGA1;PDGFRB;PPP1R15B;VRK3;AGTR2	FALSE
GO:0032963	collagen metabolic process	2	5	1.58897	0.178345	COL1A2;P3H2;P3H2;P3H1;P3H1;TNS2;VIPAS39;VPS33B	FALSE
GO:0033147	negative regulation of intracellular estrogen receptor signaling pathway	2	5	1.58897	0.178345	BRCA1;CNOT1;CYP7B1;CNOT2;VPS18;KANK2;KANK2;TP63	FALSE
GO:0034046	poly(G) binding	2	5	1.58897	0.178345	ATXN1;MCRS1;HNRNPDL;FMR1	FALSE
GO:0034058	endosomal vesicle fusion	2	5	1.58897	0.178345	VPS4A;VPS39;VPS39;VPS8;VPS8;SAMD9	FALSE
GO:0034647	histone H3-tri/di/monomethyl-lysine-4 demethylase activity	2	5	1.58897	0.178345	KDM5A;KDM5A;KDM5B;KDM5B;KDM5B;KDM5C;KDM5D	FALSE
GO:0034721	histone H3-K4 demethylation, trimethyl-H3-K4-specific	2	5	1.58897	0.178345	KDM5A;KDM5B;KDM5C;KDM5D	FALSE
GO:0034983	peptidyl-lysine deacetylation	2	5	1.58897	0.178345	SIRT3;SIRT3;SIRT4;HDAC10;HDAC6	FALSE
GO:0042171	lysophosphatidic acid acyltransferase activity	2	5	1.58897	0.178345	ABHD4;ABHD8;PNPLA3	FALSE
GO:0042417	dopamine metabolic process	2	5	1.58897	0.178345	SLC1A1;ATP7A;DRD4;COMT	FALSE
GO:0042610	CD8 receptor binding	2	5	1.58897	0.178345	LCK;FYN;HLA-A	FALSE
GO:0042753	positive regulation of circadian rhythm	2	5	1.58897	0.178345	ARNTL2;RORC;ARNTL	FALSE
GO:0043371	negative regulation of CD4-positive, alpha-beta T cell differentiation	2	5	1.58897	0.178345	RUNX1;CBFB	FALSE
GO:0043378	positive regulation of CD8-positive, alpha-beta T cell differentiation	2	5	1.58897	0.178345	RUNX1;CBFB	FALSE
GO:0044772	mitotic cell cycle phase transition	2	5	1.58897	0.178345	CCNJ;CCNF;CCNG2;SMC5;CCNB3	FALSE
GO:0045719	negative regulation of glycogen biosynthetic process	2	5	1.58897	0.178345	INPP5K;INPP5K;GSK3A;PASK;PASK;ENPP1	FALSE
GO:0046483	heterocycle metabolic process	2	5	1.58897	0.178345	UGT1A1;CYP2E1;CYP1A2;CYP2D6	FALSE
GO:0046598	positive regulation of viral entry into host cell	2	5	1.58897	0.178345	LGALS1;TRIM21;TMPRSS4;CD4;CD74;TRIM38	FALSE
GO:0051549	positive regulation of keratinocyte migration	2	5	1.58897	0.178345	MTOR;MMP9;EPB41L4B	FALSE
GO:0061026	cardiac muscle tissue regeneration	2	5	1.58897	0.178345	RUNX1;GATA4	FALSE
GO:0070072	vacuolar proton-transporting V-type ATPase complex assembly	2	5	1.58897	0.178345	TMEM199;ATP6V1B1;TM9SF4;VMA21;VMA21	FALSE
GO:0070997	neuron death	2	5	1.58897	0.178345	SLC9A1;DPYSL4;CBL;LRRK2;SLC25A27	FALSE
GO:0071294	cellular response to zinc ion	2	5	1.58897	0.178345	MTF1;HVCN1;ATP13A2;MT1HL1;P2RX4;MT1G;MT1G;MT1G	FALSE
GO:0072678	T cell migration	2	5	1.58897	0.178345	ITGB7;ZAP70;GPR15;MSN	FALSE
GO:1902078	positive regulation of lateral motor column neuron migration	2	5	1.58897	0.178345	RELN	FALSE
GO:1902742	apoptotic process involved in development	2	5	1.58897	0.178345	CHEK1;XKR7;MEGF10;XKR5	FALSE
GO:1903055	positive regulation of extracellular matrix organization	2	5	1.58897	0.178345	RUNX1;RB1	FALSE
GO:1903902	positive regulation of viral life cycle	2	5	1.58897	0.178345	VPS4A;TYRO3;CLEC4G;CD209	FALSE
GO:1904059	regulation of locomotor rhythm	2	5	1.58897	0.178345	MTOR;ZFHX3	FALSE
GO:1904358	positive regulation of telomere maintenance via telomere lengthening	2	5	1.58897	0.178345	ATM;DHX36;NAF1	FALSE
GO:1904970	brush border assembly	2	5	1.58897	0.178345	USH1C;USH1C;MYO7B;ANKS4B	FALSE
GO:0032755	positive regulation of interleukin-6 production	22	57	1.53321	3.55785e-05	LPL;TRPV4;BCL10;ARHGEF2;INAVA;C1QTNF4;CLEC7A;CLEC7A;NOD2;PLCG2;NOS2;TMEM106A;MBP;TICAM1;TYROBP;LILRB2;LILRA2;LILRA2;IL1RL2;IL1A;IFIH1;MAVS;IL1RAP;TLR1;TLR3;F2R;F2RL1;CD74;MAPK13;AKIRIN2;NOD1;RIPK2;IL33;SYK;CARD9;TLR7	FALSE
GO:0001968	fibronectin binding	5	13	1.52785	0.0423174	MYOC;ITGB1;ITGB1;ITGB1;HSD17B12;THBS1;SSC5D;ITGAV;FBLN1;LPA;EPHA1	FALSE
GO:0010033	response to organic substance	5	13	1.52785	0.0423174	CTSC;AQP9;XRCC1;DGKD;SOD1;ABCG1;TRPA1	FALSE
GO:0032886	regulation of microtubule-based process	5	13	1.52785	0.0423174	MACF1;MACF1;DIAPH1;MAP10;KLHL42;KLHL42;ERBB2;CLASP2	FALSE
GO:0048232	male gamete generation	5	13	1.52785	0.0423174	HROB;MCM8;ADAMTS16;PRDM9	FALSE
GO:0098690	glycinergic synapse	5	13	1.52785	0.0423174	NLGN2;GLRB	FALSE
GO:0071480	cellular response to gamma radiation	23	60	1.52276	2.60628e-05	ATM;CRYAB;MAP3K20;GTF2H5;WRN;KDM1A;NOX4;RAD51;TREX1;ATR;HSF1;HSPA5	FALSE
GO:0007032	endosome organization	8	21	1.5133	0.0117394	SQSTM1;SQSTM1;PI4K2A;TMEM127;ARFGEF2;DNAJC13;FAM160A2;FAM160A2;WASHC4;WASHC4;PHETA1;PHETA1;VPS18;VPS18;USP50;VPS33B;HOOK2;ALS2CL;CHMP2B;LAPTM4B	FALSE
GO:1990124	messenger ribonucleoprotein complex	8	21	1.5133	0.0117394	CPEB2;CPEB2;PKP3;CPEB1;LSM14A;FMR1	FALSE
GO:0043194	axon initial segment	33	87	1.50678	6.34231e-07	CNGA3;NAV1;NFASC;ANK3;ANK3;NRCAM;LRRC7;SCN8A;MAP1A;SPTBN4;MAP2;CCK	FALSE
GO:1903800	positive regulation of production of miRNAs involved in gene silencing by miRNA	34	90	1.50069	4.66572e-07	BMP4;DDX5;MYCN	FALSE
GO:0090084	negative regulation of inclusion body assembly	20	53	1.49902	0.000101478	SACS;HSPA2;DNAJB8;DNAJB6;DNAJB6;HSF1	FALSE
GO:0099553	trans-synaptic signaling by endocannabinoid, modulating synaptic transmission	6	16	1.48966	0.0293837	GRM5;F2R;CNR1	FALSE
GO:0009378	four-way junction helicase activity	3	8	1.48966	0.11508	FANCM;RECQL4;BLM;BLM;WRN;WRN;RECQL;RECQL5	FALSE
GO:0010001	glial cell differentiation	3	8	1.48966	0.11508	FGF2;METRN;RELN	FALSE
GO:0016045	detection of bacterium	3	8	1.48966	0.11508	PGLYRP4;CD1D;NOD2;PGLYRP2;PGLYRP2;NLRC4;NLRC4;HLA-A;HLA-B;NOD1	FALSE
GO:0031274	positive regulation of pseudopodium assembly	3	8	1.48966	0.11508	KIT;CDC42EP3;F2RL1;WASHC1	FALSE
GO:0034136	negative regulation of toll-like receptor 2 signaling pathway	3	8	1.48966	0.11508	NOD2;TNFAIP3;MFHAS1;LYN	FALSE
GO:0038089	positive regulation of cell migration by vascular endothelial growth factor signaling pathway	3	8	1.48966	0.11508	PIK3CD;MYO1C	FALSE
GO:0045333	cellular respiration	3	8	1.48966	0.11508	COX15;SLC25A13;NFATC4;CYP1A2;SLC25A25	FALSE
GO:0045598	regulation of fat cell differentiation	3	8	1.48966	0.11508	PTPRQ;RORC;ALOX5;LGALS12;GNB3;HDAC6	FALSE
GO:0045722	positive regulation of gluconeogenesis	3	8	1.48966	0.11508	DDB1;KAT2A;KAT2B;GPT;WDR5	FALSE
GO:0055089	fatty acid homeostasis	3	8	1.48966	0.11508	DGAT1;ABCD1;MLXIPL;POLD1	FALSE
GO:0090176	microtubule cytoskeleton organization involved in establishment of planar polarity	3	8	1.48966	0.11508	BRSK2;PAFAH1B1;BRSK1	FALSE
GO:2000773	negative regulation of cellular senescence	3	8	1.48966	0.11508	SLC30A10;PRB1;ZKSCAN3;FBXO5;ABL1	FALSE
GO:0046427	positive regulation of receptor signaling pathway via JAK-STAT	7	19	1.46352	0.0205637	CYP1B1;KIT;KIT;NOTCH1;CENPJ;OCIAD2;F2R	FALSE
GO:0070330	aromatase activity	7	19	1.46352	0.0205637	CYP1B1;CYP4B1;CYP4A11;CYP2C18;CYP2C8;CYP2E1;CYP1A2;CYP4F3;CYP4F11;CYP2A13;CYP2F1;CYP3A5;CYP3A7	FALSE
GO:1990841	promoter-specific chromatin binding	26	71	1.45469	1.5362e-05	SMAD3;NRL;ZNF609;POLR2A;IKZF3;NIPBL;CHD7;WDR13;KDM1A;BMI1;BMI1;NUP98;PRB1;USP3;MED1;DDX5;DNMT1;ERCC1;PRDM15;POU4F2;HSF1	FALSE
GO:0031424	keratinization	15	41	1.45332	0.000929225	ABCA12;KAZN;TCHH;HRNR;IVL;KRT2;CDH3;KRT16;TGM3;SHARPIN	FALSE
GO:0032743	positive regulation of interleukin-2 production	12	33	1.44451	0.00304451	RUNX1;PRKCQ;PNP;SPTBN1;IRF4;VTCN1;PTPRC;CD3E;CD4;CLEC7A;CLEC7A;PLCG2;PRKD2;IL1A;IL1A;CCR2;CARD11;RIPK2;ANXA1;ANXA1;ABL1;SASH3	FALSE
GO:0060213	positive regulation of nuclear-transcribed mRNA poly(A) tail shortening	12	33	1.44451	0.00304451	CNOT1;CNOT1;EIF4ENIF1;TNRC6A;PABPC1	FALSE
GO:0005223	intracellular cGMP-activated cation channel activity	8	22	1.44451	0.0144791	CNGA3;CNGA3;CNGA1;CNGB3;CNGB3;CNGA4;CNGB1;CNGB1;AQP1;CNGA2	FALSE
GO:0003841	1-acylglycerol-3-phosphate O-acyltransferase activity	4	11	1.44451	0.0768357	AGPAT2;AGPAT2;AGPAT2;AGPAT2;AGPAT2;LPCAT4;GPAT4;CRLS1;PNPLA3;GPAT3;GPAT3;AGPAT5;AGPAT5;AGPAT5	FALSE
GO:0032870	cellular response to hormone stimulus	4	11	1.44451	0.0768357	CYP11B1;INPP5K;FOS;CACNA1H;NCOA3;IGFBP7;SLIT3;DUSP1;RAMP3;CYP11B2	FALSE
GO:0035563	positive regulation of chromatin binding	4	11	1.44451	0.0768357	KDM1A;CTBP2;KDM4D;MED25;PARP9;ZNF618	FALSE
GO:0089717	spanning component of membrane	4	11	1.44451	0.0768357	NLGN2;SLC15A1;TRPM4;NLGN4Y	FALSE
GO:2000311	regulation of AMPA receptor activity	4	11	1.44451	0.0768357	NLGN2;CNIH2;CNIH2;MINK1;CACNG5;CACNG5;SHISA7	FALSE
GO:0007249	I-kappaB kinase/NF-kappaB signaling	13	36	1.43448	0.00218581	CHUK;CHUK;BCL10;BIRC3;TBK1;AKT1;NLRC3;TBKBP1;ROCK1;ROCK2;TANK;IRAK2;IRAK1BP1;IRAK1BP1;CARD11;IKBKB;IKBKB;RIPK2;CARD9;TLR7;BTK	FALSE
GO:0007613	memory	40	111	1.4315	1.33323e-07	PLA2G6;ATXN1;PPP1R1B;ADCY8;SLC1A1;PTGS2;TH;ABCC8;FEN1;KCNK4;HTR2A;SLC8A3;CHRNA7;CHRNA7;MAP1A;JPH3;ABCA7;CIC;SHISA7;SHANK3;OXTR;SLC6A1;CX3CR1;CCK;PAIP2;NQO2;CNR1;CSMD1;VLDLR;DBH	FALSE
GO:0016281	eukaryotic translation initiation factor 4F complex	14	39	1.42599	0.00157221	EIF4G1;EIF4G1;EIF4E;EIF4E;EIF4E1B	FALSE
GO:0051879	Hsp90 protein binding	25	70	1.41872	3.11225e-05	STIP1;STIP1;AHSA1;UNC45A;TSC2;TSC1;CYP2E1;ARNTL;PTGES3;PTGES3;NOD2;UNC45B;ARHGDIA;CDC37;PPP5C;USP19;PPEF2;PPEF2;NR3C1;HSF1;HDAC6	FALSE
GO:0006953	acute-phase response	5	14	1.41872	0.0523321	FN1;UGT1A1;APCS;MBL2;SAA2;AHSG;HFE;TFR2;LCN2;ASS1;F8	FALSE
GO:0018298	protein-chromophore linkage	5	14	1.41872	0.0523321	CRY2;OPN4;CRY1;RHO	FALSE
GO:0045930	negative regulation of mitotic cell cycle	5	14	1.41872	0.0523321	SMAD3;BRINP3;BRINP3;PTPN3;BRINP1;ANGEL2;NLE1;HECA;HECA;TRIM35;ABL1	FALSE
GO:0072089	stem cell proliferation	59	166	1.41188	2.63558e-10	NES;FGF2;ABCB1;RNF43;WNT7B;TRIM71	TRUE
GO:0030844	positive regulation of intermediate filament depolymerization	57	161	1.40638	5.87347e-10	NES;NES	FALSE
GO:0048858	cell projection morphogenesis	57	161	1.40638	5.87347e-10	NES	FALSE
GO:0042178	xenobiotic catabolic process	6	17	1.40203	0.0361161	CYP2J2;ABCC2;NR1I2;CYP2U1;GSTM4;GSTM1;CYP2C18;CYP2C8;CYP2C8;GSTO1;CYP2E1;CYP1A2;CYP1A2;CYP2A13;CYP2F1;CYP2S1;CYP2D6;CYP2D6;CYP3A5	FALSE
GO:0046875	ephrin receptor binding	6	17	1.40203	0.0361161	EFNA1;EFNA1;EPHA4;FYN;SHC1;EFNA3;EFNA3;CBL;SIPA1L1;NCK1;ANKS1A;EPHA7;PIK3CG;LYN;ABL1	FALSE
GO:0050891	multicellular organismal water homeostasis	6	17	1.40203	0.0361161	EXT2;CFTR;SCNN1A;TRPV4;SCNN1G;SCNN1B;BPIFA1;AQP1	FALSE
GO:0090399	replicative senescence	6	17	1.40203	0.0361161	ATM;CTC1;CHEK1;MME;WRN;ERCC1;ATR;CDKN2A	FALSE
GO:0097119	postsynaptic density protein 95 clustering	6	17	1.40203	0.0361161	NRXN2;NLGN2;NRXN1;RELN	FALSE
GO:0071392	cellular response to estradiol stimulus	21	60	1.39034	0.00016262	KIF18A;UGT1A1;LCOR;KAT5;CCDC62;POU4F1;BCL2L2;SSTR2;NCOA3;FAM210B;NRIP1;NRIP1;POU4F2;SRD5A1;ITGA2;RAMP3;HSF1	FALSE
GO:0031730	CCR5 chemokine receptor binding	57	163	1.38913	8.51867e-10	NES;CNIH4;CCL4	FALSE
GO:0010942	positive regulation of cell death	61	175	1.38467	2.49188e-10	HBB;HBA2;DNMT3A;UCP2;LRP1;EIF4G1;ZC3H12A;AKR1C3;DKK1;BMP4;HBA1;SLFN11;PHB;MYCN;ACOX2;PRR7;NOD1;RAMP3;RIPK2	TRUE
GO:0006446	regulation of translational initiation	16	46	1.38171	0.000988932	EIF2B2;MTIF2;EIF4G1;EIF4G1;EIF2AK4;DDX1;EIF5B;EIF5B;EIF3B;HSPB1	FALSE
GO:1904385	cellular response to angiotensin	19	55	1.37229	0.000373046	SLC30A10;BRIP1;PRKCD;HSF1	FALSE
GO:0043507	positive regulation of JUN kinase activity	29	84	1.37143	1.27981e-05	MAP3K10;EPHA4;ARHGEF5;PTK2B;DKK1;MAP4K2;ERN2;DVL2;DVL2;MAP2K7;SASH1;SASH1;SYK;ROR2	FALSE
GO:1990405	protein antigen binding	10	29	1.3698	0.00882957	EP400	FALSE
GO:0032722	positive regulation of chemokine production	12	35	1.36197	0.00448284	LPL;TICAM1;FFAR2;EIF2AK2;HMOX1;TLR3;F2RL1;CSF1R;CD74;HAVCR2;RIPK2;IL33;CARD9;TLR7	FALSE
GO:0002191	cap-dependent translational initiation	13	38	1.35898	0.0032077	EIF4G1	FALSE
GO:1905537	positive regulation of eukaryotic translation initiation factor 4F complex assembly	13	38	1.35898	0.0032077	EIF4G1	FALSE
GO:1905612	positive regulation of mRNA cap binding	13	38	1.35898	0.0032077	EIF4G1	FALSE
GO:1905696	regulation of polysome binding	13	38	1.35898	0.0032077	EIF4G1	FALSE
GO:0031076	embryonic camera-type eye development	58	170	1.35529	1.29218e-09	NES;WDR19;IFT140;RARA;PPP1R13L	FALSE
GO:0048754	branching morphogenesis of an epithelial tube	34	100	1.35062	3.1806e-06	NOTCH1;BMP4;PKD1;RASIP1;MYCN;EGF;PKHD1	FALSE
GO:0019215	intermediate filament binding	58	174	1.32414	2.60326e-09	NES;EPPK1;EVPLL;NME1;MTM1	FALSE
GO:0048712	negative regulation of astrocyte differentiation	34	102	1.32414	4.52471e-06	DAB1;NTRK3;MBD1;MYCN	FALSE
GO:0048738	cardiac muscle tissue development	25	75	1.32414	7.79149e-05	GATA5;CSRP3;NPRL3;GJC1;TBX2;BMP5	FALSE
GO:0042531	positive regulation of tyrosine phosphorylation of STAT protein	22	66	1.32414	0.000203451	IGF1;KIT;FYN;TNFRSF18;IL23A;PIBF1;CRLF1;CRLF1;HCLS1;PARP9;PARP14;IL31RA;IL6ST;IL3;IL13;CSF1R;LYN;HSF1	FALSE
GO:0043968	histone H2A acetylation	14	42	1.32414	0.00275766	MEAF6;MEAF6;RUVBL1;DMAP1;DMAP1;NAA40;NAA40;EP400;TRRAP;MSL3;MORF4L2	FALSE
GO:0036159	inner dynein arm assembly	12	36	1.32414	0.00538193	DNAAF5;DNAAF5;CCDC39;CCDC39;TEKT2;CFAP73;DNAAF2;DNAH7;ZMYND10;ZMYND10;ZMYND10;DNAH1;LRRC6	FALSE
GO:1900153	positive regulation of nuclear-transcribed mRNA catabolic process, deadenylation-dependent decay	11	33	1.32414	0.00754861	CNOT1;NANOS1;ZFP36L1;ZFP36L2;DHX36;PABPC1	FALSE
GO:0008506	sucrose:proton symporter activity	10	30	1.32414	0.0106223	SLC45A2;SLC45A2;SLC45A4;SLC45A4;SLC45A1	FALSE
GO:0015770	sucrose transport	10	30	1.32414	0.0106223	SLC45A2;SLC45A4;SLC45A1	FALSE
GO:0030553	cGMP binding	10	30	1.32414	0.0106223	CNGA3;CNGA3;CNGA1;CNGB3;CNGB3;PRKG1;CNGA4;CNGB1;CNGB1;PDE11A;PDE5A;PDE10A;CNGA2	FALSE
GO:0035082	axoneme assembly	9	27	1.32414	0.0150062	CC2D2A;CFAP74;CFAP46;TOGARAM1;RSPH1;RSPH1;RSPH4A;RSPH4A;LRGUK;TTC26;RP1L1;RP1;RP1;DCX	FALSE
GO:0042276	error-prone translesion synthesis	8	24	1.32414	0.0213006	POLK;POLK;POLE2;REV1;REV1;POLH;REV3L	FALSE
GO:0051287	NAD binding	8	24	1.32414	0.0213006	PHGDH;NDUFV1;CTBP2;LDHA;IDH2;GLYR1;HSD11B2;ME2;GAPDHS;MDH1;AOX1;IDH3B;ME1;DLD;GRHPR	FALSE
GO:0007062	sister chromatid cohesion	7	21	1.32414	0.030415	SMC1A;SMC1A;SMC3;SMC3;MCMBP;REC8;PLK1;KIF22;TENT4A;STAG3;SMC5;STAG2;STAG2	FALSE
GO:0043162	ubiquitin-dependent protein catabolic process via the multivesicular body sorting pathway	7	21	1.32414	0.030415	VPS4A;VPS37B;UBAP1L;VPS4B;RNF126;PTPN23;VPS37D;VPS28;VPS28;PLAA;HDAC6	FALSE
GO:0003951	NAD+ kinase activity	6	18	1.32414	0.0437612	DGKQ;AGK;DGKH;DGKD;CERK;DGKB	FALSE
GO:0046834	lipid phosphorylation	6	18	1.32414	0.0437612	DGKQ;DGKQ;AGK;DGKH;DGKH;DGKD;DGKD;DGKD;CERK;DGKB;DGKB	FALSE
GO:0016853	isomerase activity	5	15	1.32414	0.0636056	ALOX12B;CFTR;CYP2J2;PBLD;KATNAL1;ITPK1;HMGCS1	FALSE
GO:1990913	sperm head plasma membrane	5	15	1.32414	0.0636056	ADAM30;OPN4;RHO;ADAM29	FALSE
GO:0000038	very long-chain fatty acid metabolic process	4	12	1.32414	0.0937773	ABCD1;ABCD2;ACOX1;ACOX1;ABCD3;ACOT1;ACOT2;ACOT4;ACAA1;ACOX2	FALSE
GO:0007017	microtubule-based process	4	12	1.32414	0.0937773	TUBA1B;DYNLL1;PAFAH1B1;TRIM54;EML4;SRRD;GTSE1	FALSE
GO:0007634	optokinetic behavior	4	12	1.32414	0.0937773	OPN4	FALSE
GO:0033762	response to glucagon	4	12	1.32414	0.0937773	QDPR;ABCC2;SREBF1;CDO1;CRY1;PFKFB1	FALSE
GO:0046373	L-arabinose metabolic process	4	12	1.32414	0.0937773	OTOG;OTOGL	FALSE
GO:0046556	alpha-L-arabinofuranosidase activity	4	12	1.32414	0.0937773	OTOG;OTOGL	FALSE
GO:0004861	cyclin-dependent protein serine/threonine kinase inhibitor activity	3	9	1.32414	0.141297	CDKN2B;CDKN2B;INCA1;INCA1;HEXIM1;HEXIM1;CDKN2D;KAT2B;CASP3;CDKN2A	FALSE
GO:0006809	nitric oxide biosynthetic process	3	9	1.32414	0.141297	CYP1B1;MTARC1;AKT1;NOS2;NOS2;NOS3;NOS3	FALSE
GO:0010844	recombination hotspot binding	3	9	1.32414	0.141297	PRDM9;PRDM9;PRDM9	FALSE
GO:0022627	cytosolic small ribosomal subunit	3	9	1.32414	0.141297	HBA2;HBA1;RPS2;RPS2;RPS2;EIF2A;RPS3A;RPS3A;DHX29;RPS12;RPS12;RPS12;RPS12	FALSE
GO:0030318	melanocyte differentiation	3	9	1.32414	0.141297	OCA2;OCA2;KIT;KIT;EDNRB;HPS4;ENPP1;TYRP1	FALSE
GO:0035988	chondrocyte proliferation	3	9	1.32414	0.141297	COMP;DDR2;DDR2;IHH;MUSTN1;GOLGB1	FALSE
GO:0046475	glycerophospholipid catabolic process	3	9	1.32414	0.141297	PRDX6;PLA2G4F;GDPD3;PNPLA6;SMPD4;SMPD4;GPCPD1	FALSE
GO:0051146	striated muscle cell differentiation	3	9	1.32414	0.141297	CHUK;RB1;BVES;CASP7;AKT1;POPDC2;CASP3;POPDC3	FALSE
GO:0051256	mitotic spindle midzone assembly	3	9	1.32414	0.141297	MAP10;MAP10;KIF4A	FALSE
GO:0060088	auditory receptor cell stereocilium organization	3	9	1.32414	0.141297	MYO7A;STRC;PDZD7;PDZD7;SOD1;TRIOBP;PLS1;TPRN	FALSE
GO:1902166	negative regulation of intrinsic apoptotic signaling pathway in response to DNA damage by p53 class mediator	3	9	1.32414	0.141297	KDM1A;MUC1;MARCHF7;CD74;CD74;TAF9B	FALSE
GO:1905437	positive regulation of histone H3-K4 trimethylation	3	9	1.32414	0.141297	PRDM9	FALSE
GO:1905516	positive regulation of fertilization	3	9	1.32414	0.141297	PRDM9	FALSE
GO:2001028	positive regulation of endothelial cell chemotaxis	3	9	1.32414	0.141297	FGF2;P2RX4;PRKD1;PRKD2;SEMA5A;SMOC2;HSPB1;TMSB4X	FALSE
GO:0004052	arachidonate 12(S)-lipoxygenase activity	2	6	1.32414	0.221059	ALOX12B;ALOX12B;ALOX5;ALOX15;ALOX15	FALSE
GO:0005545	1-phosphatidylinositol binding	2	6	1.32414	0.221059	EPB41;SCARB1;EEA1;WDFY3	FALSE
GO:0005779	integral component of peroxisomal membrane	2	6	1.32414	0.221059	ABCD1;ABCD1;PEX12;PEX12;PEX12;PEX13	FALSE
GO:0006198	cAMP catabolic process	2	6	1.32414	0.221059	PDE4A;PDE8B;PDE4C;PDE7B;PDE10A;PDE7A	FALSE
GO:0006690	icosanoid metabolic process	2	6	1.32414	0.221059	CYP2J2;CYP4F3;CYP2S1	FALSE
GO:0007093	mitotic cell cycle checkpoint signaling	2	6	1.32414	0.221059	ZWINT;ZW10;NABP2;BUB1	FALSE
GO:0008035	high-density lipoprotein particle binding	2	6	1.32414	0.221059	SCARB1;ABCA1;APOL5	FALSE
GO:0008823	cupric reductase activity	2	6	1.32414	0.221059	STEAP3;STEAP4;STEAP2	FALSE
GO:0010637	negative regulation of mitochondrial fusion	2	6	1.32414	0.221059	MUL1;DNM1L;ADCK1;HUWE1	FALSE
GO:0015616	DNA translocase activity	2	6	1.32414	0.221059	RAD54L;RAD54B;RAD54B;ERCC6L;ERCC6L;ATRX	FALSE
GO:0015820	leucine transport	2	6	1.32414	0.221059	SLC3A2;LLGL2	FALSE
GO:0016538	cyclin-dependent protein serine/threonine kinase regulator activity	2	6	1.32414	0.221059	CCNJ;CCNK;CCNF;CCNT2;CCNG2;CCNB3	FALSE
GO:0016973	poly(A)+ mRNA export from nucleus	2	6	1.32414	0.221059	MCM3AP;ZC3H11A;ZC3H11A;NUP133;PCID2;NUP93;NXF3;THOC2	FALSE
GO:0021800	cerebral cortex tangential migration	2	6	1.32414	0.221059	LHX6;RELN	FALSE
GO:0022841	potassium ion leak channel activity	2	6	1.32414	0.221059	KCNK1;KCNK1;KCNK18;KCNK4;KCNK15;TMEM175;TMEM175	FALSE
GO:0032210	regulation of telomere maintenance via telomerase	2	6	1.32414	0.221059	ATM;SMG5;POT1;POT1;TNKS	FALSE
GO:0032487	regulation of Rap protein signal transduction	2	6	1.32414	0.221059	KIF14;RDX;CBL	FALSE
GO:0033327	Leydig cell differentiation	2	6	1.32414	0.221059	AR;PLEKHA1;SF1;NR0B1	FALSE
GO:0033689	negative regulation of osteoblast proliferation	2	6	1.32414	0.221059	SMAD3;TNN;ATRAID;EIF2AK2	FALSE
GO:0034087	establishment of mitotic sister chromatid cohesion	2	6	1.32414	0.221059	NIPBL;NAA50	FALSE
GO:0034186	apolipoprotein A-I binding	2	6	1.32414	0.221059	SCARB1;ABCA1;LCAT	FALSE
GO:0034440	lipid oxidation	2	6	1.32414	0.221059	ALOX12B;ALOX5;ALOX15	FALSE
GO:0034751	aryl hydrocarbon receptor complex	2	6	1.32414	0.221059	ARNT;ARNTL2;ARNTL;AHRR	FALSE
GO:0035259	glucocorticoid receptor binding	2	6	1.32414	0.221059	SMAD3;NCOR2;NR4A2;NRIP1;NRIP1;ETS2	FALSE
GO:0035308	negative regulation of protein dephosphorylation	2	6	1.32414	0.221059	PPP1R16B;MFHAS1	FALSE
GO:0035610	protein side chain deglutamylation	2	6	1.32414	0.221059	AGBL2;AGBL2;AGBL1;AGBL1;AGBL3	FALSE
GO:0036449	microtubule minus-end	2	6	1.32414	0.221059	ASPM;CAMSAP2;CAMSAP2;SVIL;ABRAXAS2	FALSE
GO:0038128	ERBB2 signaling pathway	2	6	1.32414	0.221059	PTPRR;CPNE3;CPNE3	FALSE
GO:0042361	menaquinone catabolic process	2	6	1.32414	0.221059	CYP4F3;CYP4F11;CYP4F11	FALSE
GO:0042377	vitamin K catabolic process	2	6	1.32414	0.221059	CYP4F3;CYP4F11;CYP4F11	FALSE
GO:0042760	very long-chain fatty acid catabolic process	2	6	1.32414	0.221059	ABCD1;ABCD1;ABCD1;ABCD2;ABCD2;ABCD2;ABCD3;ABCD3;SLC27A4	FALSE
GO:0043217	myelin maintenance	2	6	1.32414	0.221059	ABCD1;ABCD2;EPB41L3	FALSE
GO:0043254	regulation of protein-containing complex assembly	2	6	1.32414	0.221059	BBS10;HSP90AA1;TICAM1;HJURP;LATS1;HCFC1	FALSE
GO:0043576	regulation of respiratory gaseous exchange	2	6	1.32414	0.221059	NR4A2;PASK;NTSR1;SLC5A3	FALSE
GO:0044691	tooth eruption	2	6	1.32414	0.221059	TCIRG1;TNFSF11;FAM20A	FALSE
GO:0045588	positive regulation of gamma-delta T cell differentiation	2	6	1.32414	0.221059	SOX13;PTPRC;SYK	FALSE
GO:0045723	positive regulation of fatty acid biosynthetic process	2	6	1.32414	0.221059	APOA5;APOA5;NR1H2;MLXIPL;RGN;APOA4;APOA4;ELOVL5	FALSE
GO:0050265	RNA uridylyltransferase activity	2	6	1.32414	0.221059	TUT1	FALSE
GO:0051382	kinetochore assembly	2	6	1.32414	0.221059	CENPF;CENPT;CENPN;CENPE	FALSE
GO:0051428	peptide hormone receptor binding	2	6	1.32414	0.221059	FYN;PTH;PTH;PTHLH;PTHLH;CCK	FALSE
GO:0052851	ferric-chelate reductase (NADPH) activity	2	6	1.32414	0.221059	STEAP3;STEAP4;STEAP4;STEAP2	FALSE
GO:0060732	positive regulation of inositol phosphate biosynthetic process	2	6	1.32414	0.221059	MAS1;PTH;NTSR1	FALSE
GO:0060755	negative regulation of mast cell chemotaxis	2	6	1.32414	0.221059	RIN3	FALSE
GO:0071168	protein localization to chromatin	2	6	1.32414	0.221059	WAPL;PLK1;MCM8;MCM9	FALSE
GO:0071642	positive regulation of macrophage inflammatory protein 1 alpha production	2	6	1.32414	0.221059	MCOLN2;TRPV4	FALSE
GO:0072345	NAADP-sensitive calcium-release channel activity	2	6	1.32414	0.221059	MCOLN2;TPCN1;TPCN1;TPCN1;TPCN2;TPCN2;MCOLN1	FALSE
GO:0085029	extracellular matrix assembly	2	6	1.32414	0.221059	COL1A2;QSOX1;GAS6;GPM6B	FALSE
GO:0120234	stereocilium coat	2	6	1.32414	0.221059	PKHD1L1	FALSE
GO:1902188	positive regulation of viral release from host cell	2	6	1.32414	0.221059	VPS4A;DDB1;VPS37B;CHMP2B;CHMP2B	FALSE
GO:2000323	negative regulation of glucocorticoid receptor signaling pathway	2	6	1.32414	0.221059	CRY2;ARNTL;CRY1;PER1;PHB;CLOCK	FALSE
GO:1901991	negative regulation of mitotic cell cycle phase transition	57	172	1.31644	4.20775e-09	ZFP36L1;ZFP36L2;TPRA1	FALSE
GO:0040016	embryonic cleavage	58	178	1.29438	5.12676e-09	TOP2A;PADI6;AATF;ERCC2;TOP1;TPRA1	FALSE
GO:0048704	embryonic skeletal system morphogenesis	34	105	1.28631	7.54088e-06	BMI1;DSCAML1;HOXC4;SIX1;MEGF8;MYCN;HOXD9;MDFI;HOXA6;HOXA9;DYNC2I1;EYA1	FALSE
GO:0004866	endopeptidase inhibitor activity	16	50	1.27117	0.00201222	TFPI;ITIH2;A2ML1;A2M;PZP;PZP;USP14;C3;PSMF1;CST3;PI3;WFDC2;ITIH3;PROS1;AHSG;SPINK2;SMR3A;LPA;RENBP	FALSE
GO:0031110	regulation of microtubule polymerization or depolymerization	16	50	1.27117	0.00201222	SKA3;CLASP2	FALSE
GO:0010801	negative regulation of peptidyl-threonine phosphorylation	14	44	1.26395	0.0038958	INPP5K;EIF4G1;DGKQ;DGKQ;CADM4;PPEF2	FALSE
GO:0043392	negative regulation of DNA binding	7	22	1.26395	0.0363573	NEK2;KDM1A;RSF1;TFAP4;WFIKKN2;SP100;HMOX1;MDFI;SMO;ZNF462	FALSE
GO:0060964	regulation of gene silencing by miRNA	13	41	1.25955	0.00543708	EIF4G1;TRIM71;FMR1	FALSE
GO:0080135	regulation of cellular response to stress	13	41	1.25955	0.00543708	EIF4G1;ADCY8;SLC38A2	FALSE
GO:0071276	cellular response to cadmium ion	24	76	1.25445	0.000210521	STAR;MAPK8;CHUK;ATP7A;MT1HL1;AKR1C3;FOS;AKT1;CYP1A2;MT1G;MT1G;PPP5C;MMP9;SOD1;HMOX1;NCF1;NCF1;HSF1	FALSE
GO:0030695	GTPase regulator activity	12	38	1.25445	0.00760639	SYDE1;SYDE1;IPO7;RIN2;RGS12;RIMS1;WAS	FALSE
GO:0043198	dendritic shaft	33	105	1.24847	1.68495e-05	PSEN2;EPHA4;PREX1;GRM7;SLC1A1;CNIH2;KIRREL3;HTR2A;MAP1A;ABI3;BAIAP2;GIPC1;ZNF804A;MAP2;NTSR1;INPP5J;DLG3;FLNA	FALSE
GO:0008093	cytoskeletal anchor activity	32	102	1.24625	2.30685e-05	ANK3;INSC;SORBS2;ANK1;ANK1;ANK1;BICD1;BICD1;GAS2L3;MAP1A;BAIAP2;OBSL1;NCK1;ANK2;BICD2	FALSE
GO:1904115	axon cytoplasm	40	128	1.24138	2.59626e-06	DYNC1H1;DTNBP1;KIF1B;ACTR10;ZC3H14;SPG7;OPA1;KIF5A;DYNLL1;MAP1A;AP3B2;PAFAH1B1;HAP1;RAB27B;TRAK2;KIF1A;KIF3B;SOD1;RANGAP1;TRAK1;AP3B1;AP3S1;BLOC1S5;DST;HSPB1;NEFL;AP3M2;HDAC6;KIF4A	FALSE
GO:0034622	cellular protein-containing complex assembly	20	64	1.24138	0.000759916	USH1C;FGG;PDE4DIP;RIC3;ANKS4B;FGA;HSF1;DMD	FALSE
GO:0008278	cohesin complex	5	16	1.24138	0.0761293	SMC1A;SMC1A;SMC1A;SMC3;SMC3;STAG3;STAG2;STAG2;STAG2	FALSE
GO:0046339	diacylglycerol metabolic process	5	16	1.24138	0.0761293	DGAT1;DGAT1;DGKQ;DGKQ;GPAT4;DGKH;DGKH;DGKD;DGKD;DGKD;DGKD;DGKB;DGKB	FALSE
GO:0097546	ciliary base	5	16	1.24138	0.0761293	NPHP4;CEP126;CEP126;IFT20;DISC1;ARMC4;FANK1;KCNQ1;GLI1;IFT88;MOK;IFT52;TTC26;DYNC2I1;CLCN4	FALSE
GO:0006654	phosphatidic acid biosynthetic process	9	29	1.23282	0.0212209	AGPAT2;AGPAT2;AGPAT2;ABHD4;LPCAT4;DGKQ;DGKQ;GPAT4;DGKH;PLD2;ABHD8;DGKD;PNPLA3;PLD1;GPAT3;DGKB;AGPAT5	FALSE
GO:0034645	cellular macromolecule biosynthetic process	13	42	1.22956	0.00640792	EIF4G1;PTH	FALSE
GO:0003743	translation initiation factor activity	17	55	1.22784	0.00201107	EIF2B2;MTIF2;EIF4G1;EIF4G1;EIF3A;EIF3A;EIF3A;EIF2S3B;EIF2B4;EIF5B;EIF5B;EIF5B;EIF6;EIF2A;EIF2A;EIF4E;EIF4E;EIF4E;DHX29;EIF4E1B;EIF3B;EIF3B;EIF3B;COPS5	FALSE
GO:0005614	interstitial matrix	4	13	1.22228	0.112308	NAV2;EGFLAM;TNC;VWA1;ADAMTSL4;VIT;COL14A1	FALSE
GO:0005689	U12-type spliceosomal complex	4	13	1.22228	0.112308	RBM41;SF3B4;SF3B4;SNRNP35;SNRNP35;PDCD7;RBMXL3	FALSE
GO:0008202	steroid metabolic process	4	13	1.22228	0.112308	CYP1B1;UGT1A1;NR1I2;AKR1C3;AKR1C3;CYP2C8;CYP2E1;SLC22A24;DHRS4;SULT2A1;SULT2A1;CYP2D6;MSMO1;CYP3A5;CYP3A5;CYP3A7;CYP3A7	FALSE
GO:0016180	snRNA processing	4	13	1.22228	0.112308	TUT1;INTS7;INTS4;INTS4;INTS6;INTS2;INTS1;INTS10;INTS10;INTS8	FALSE
GO:0043052	thermotaxis	4	13	1.22228	0.112308	OPN4;RHO	FALSE
GO:0050960	detection of temperature stimulus involved in thermoception	4	13	1.22228	0.112308	OPN4;RHO	FALSE
GO:0070266	necroptotic process	4	13	1.22228	0.112308	PYGL;FASLG;NLRP6;DNM1L;PGAM5;ITPK1;TRPM7;MLKL;SPATA2	FALSE
GO:0097105	presynaptic membrane assembly	4	13	1.22228	0.112308	NLGN2;NLGN2;PTPRD;CEL;IL1RAPL1;NLGN4Y	FALSE
GO:0097116	gephyrin clustering involved in postsynaptic density assembly	4	13	1.22228	0.112308	NRXN2;NLGN2;NRXN1;ZDHHC12	FALSE
GO:0002053	positive regulation of mesenchymal cell proliferation	35	114	1.2196	1.4423e-05	LRP5;FGFR2;PRRX1;IRS2;FOXF1;SOX9;MYCN;IHH;TBX1;SMO	FALSE
GO:0030218	erythrocyte differentiation	35	114	1.2196	1.4423e-05	INHA;PKNOX1;KIT;TAL1;TAL1;GATA3;BMP4;CDIN1;CDIN1;JAK3;ETV2;EPAS1;HCLS1;CASP3;CASP3;CASP3;HSPA9;UFL1;HIPK2;NCAPG2;MFHAS1;LYN;SLC25A5	FALSE
GO:0031334	positive regulation of protein-containing complex assembly	22	72	1.21379	0.00054814	SPIDR;MPP7;MPP7;PARK7;TAL1;SLF2;MMP3;CLEC7A;AJUBA;PIH1D1;PIH1D1;BID;CCK;FNIP2;ICE1;SLF1;FNIP1;CLU;SYK	FALSE
GO:0030324	lung development	42	138	1.209	2.58953e-06	TBX5;ADAMTS2;FGFR2;ABCA3;SREBF1;MME;CCDC39;FGF2;SPARC;NOTCH1;PDPN;PDPN;CHI3L1;GLI1;NKX2-8;CYP1A2;CRISPLD2;FOXF1;TTC25;JMJD6;MYCN;EPAS1;LAMA5;TAB1;WNT7B;HEG1;EIF4E;LOX;ARG1;ZFPM2	FALSE
GO:1905618	positive regulation of miRNA mediated inhibition of translation	14	46	1.209	0.00538874	EIF4ENIF1;EIF4G1;DDX6	FALSE
GO:0036464	cytoplasmic ribonucleoprotein granule	20	66	1.20376	0.00104098	FLG;LIG4;PMS2;CKAP4;BTBD1;NFKBIZ;YTHDF2;ZC3H12A;ZC3H12A;TAF5L;UPF2;INA;ZC3H12C;DDX6;NYNRIN;CMA1;USP3;CTSH;IQGAP1;LSM14A;ROCK2;STAU1;EIF4E;DCP2;MCC;PABPC1;ZC3H12B;FMR1;FMR1	FALSE
GO:0032735	positive regulation of interleukin-12 production	10	33	1.20376	0.0176666	MDK;CLEC7A;IL23A;NOD2;PLCG2;IRF8;MAPK11;TLR3;RIPK2;SYK	FALSE
GO:1901215	negative regulation of neuron death	33	109	1.20266	3.13786e-05	PM20D1;BTBD10;SORL1;SERPINF1;EIF4G1;PARK7;ATP13A2;ATP13A2;GBA;CBL;TIGAR;LRRK2;CHGA;AKT1;AP2B1;PPP5C;IL13;GPNMB;HSF1	FALSE
GO:0032270	positive regulation of cellular protein metabolic process	13	43	1.20096	0.00751148	NR1H2;EIF4G1;AKT1	FALSE
GO:0090307	mitotic spindle assembly	19	63	1.19803	0.00143646	SMC1A;WRAP73;NEK2;TOGARAM2;KIF11;KIF11;KIF11;SMC3;ABRAXAS2;ABRAXAS2;BCCIP;AAAS;PIBF1;TOGARAM1;ZNF207;ZNF207;CEP192;CEP192;LSM14A;CCDC61;CLASP1;CLASP1;KIF3B;CLASP2;MAP9;MAP9;ARHGEF10;ARHGEF10;KIFC2;STAG2;FLNA	FALSE
GO:0031333	negative regulation of protein-containing complex assembly	21	70	1.19172	0.000879855	CRYAB;SORL1;PRKCZ;GBA;PYDC5;TMC8;TFIP11;CLU;CLU;HSF1;HSPA5;STXBP1;DDX3X;HDAC6	FALSE
GO:0000439	transcription factor TFIIH core complex	3	10	1.19172	0.169255	GTF2H3;GTF2H5;GTF2H1;GTF2H1;ERCC2;GTF2H2C;GTF2H2	FALSE
GO:0005652	nuclear lamina	3	10	1.19172	0.169255	HLCS;PRR14;SUV39H1	FALSE
GO:0006311	meiotic gene conversion	3	10	1.19172	0.169255	RNF212;PRDM9	FALSE
GO:0007263	nitric oxide mediated signal transduction	3	10	1.19172	0.169255	NOS2;NOS3;MAFA;AGTR2;AGTR2	FALSE
GO:0009374	biotin binding	3	10	1.19172	0.169255	PC;ACACB;PCCA;HLCS;MCCC1	FALSE
GO:0010181	FMN binding	3	10	1.19172	0.169255	NDUFV1;DUS2;NOS2;NOS2;MTRR;MTRR;TYW1B;POR;NOS3;NOS3	FALSE
GO:0010845	positive regulation of reciprocal meiotic recombination	3	10	1.19172	0.169255	RAD51AP1;PRDM9;PRDM9	FALSE
GO:0030323	respiratory tube development	3	10	1.19172	0.169255	PCSK5;FOXF1;HECA	FALSE
GO:0032924	activin receptor signaling pathway	3	10	1.19172	0.169255	SMAD3;BMPR2;ACVR2B;ACVR2B;AMHR2;INHBB;GDF6	FALSE
GO:0034314	Arp2/3 complex-mediated actin nucleation	3	10	1.19172	0.169255	ARPC2;ARPC2;IQGAP2;ARPC5;ARPC5;WHAMM;ACTR2;ACTR2;WASHC1;WASHC1	FALSE
GO:0042608	T cell receptor binding	3	10	1.19172	0.169255	LCK;CD3G;FYN;CD3E;EPS8L1;DOCK2;HLA-A	FALSE
GO:0047780	citrate dehydratase activity	3	10	1.19172	0.169255	ACO2;ACO1	FALSE
GO:0051122	hepoxilin biosynthetic process	3	10	1.19172	0.169255	ALOX12B;ALOX12B;ALOXE3;ALOXE3;GSTM1;ALOX5;ALOX15;ALOX15	FALSE
GO:0051538	3 iron, 4 sulfur cluster binding	3	10	1.19172	0.169255	ACO2;ACO1;ACO1	FALSE
GO:0060296	regulation of cilium beat frequency involved in ciliary motility	3	10	1.19172	0.169255	BBS2;BBS4;CCSAP;CATSPER1	FALSE
GO:0070201	regulation of establishment of protein localization	3	10	1.19172	0.169255	KIAA0586;EPB41L5;NSD2;CEP290;HDAC6	FALSE
GO:0070652	HAUS complex	3	10	1.19172	0.169255	HAUS4;HAUS4;HAUS2;HAUS2;HAUS1;HAUS1;HAUS8;HAUS5;HAUS5;HAUS3;HAUS3;HAUS7;HAUS7	FALSE
GO:0097198	histone H3-K36 trimethylation	3	10	1.19172	0.169255	SETD5;PRDM9	FALSE
GO:1900748	positive regulation of vascular endothelial growth factor signaling pathway	3	10	1.19172	0.169255	ROBO1;MYO1C;ADAMTS3;SMOC2	FALSE
GO:0007519	skeletal muscle tissue development	16	54	1.17701	0.00379838	FLNB;MYF6;SIX4;NPHS1;BVES;BVES;IGSF8;SVIL;CSRP3;MYL6B;MYL6;DCN;SIX1;MYH14;CCNT2;HOXD9;GPCPD1;MYL3;POPDC2;KCNAB1;COL19A1;POPDC3;VGLL2;DMD	FALSE
GO:0007614	short-term memory	8	27	1.17701	0.0353604	SERPINF1;CALB1;BRINP1;MDK;CUX2;CHRNA7;COMT;PTCHD1	FALSE
GO:0016592	mediator complex	13	44	1.17367	0.00875971	MED13L;MED23;MED1;MED1;MED1;MED24;MED24;MED13;MED13;MED16;MED16;MED25;MED12L;MED28;PPARGC1B;MED20;MED20;BCLAF1;BCLAF3;MED12;MED12	FALSE
GO:0000940	outer kinetochore	17	58	1.16433	0.00318581	CENPF;CENPF;NDC80;SKA3;SKA3;PLK1;BOD1L1;SPDL1;SPDL1;BOD1;BOD1	FALSE
GO:0008494	translation activator activity	12	41	1.16266	0.012222	DHX29;LARP1;PABPC1	FALSE
GO:0050830	defense response to Gram-positive bacterium	18	62	1.15328	0.00267101	EPHA2;STAB2;FGR;GBP2;PGLYRP4;MBL2;DMBT1;MPEG1;MPEG1;TBK1;CHGA;NOD2;PGLYRP2;PGLYRP2;SSC5D;LYG2;LYG2;DEFB128;DROSHA;HAVCR2;H2BC8;H2BC10;HLA-A;NOD1;DEFA3;DEFA3;RIPK2;CARD9	FALSE
GO:0000812	Swr1 complex	13	45	1.14759	0.0101648	RUVBL1;RUVBL1;DMAP1;KAT5;EP400;SRCAP;TRRAP;ZNHIT1	FALSE
GO:0032731	positive regulation of interleukin-1 beta production	13	45	1.14759	0.0101648	SMAD3;LPL;HK1;GBP5;MNDA;PYHIN1;INAVA;NLRP3;NLRP3;CLEC7A;P2RX7;USP50;NOD2;NOD2;TMEM106A;AZU1;TYROBP;NLRP12;LILRA2;NLRP2;NLRC4;F2RL1;NOD1;HSPB1;RIPK2	FALSE
GO:0038202	TORC1 signaling	26	91	1.13498	0.000432566	MTOR;MTOR;MTOR;NPRL3;SMG1;RPTOR;RPTOR;LARP1;CARD11	FALSE
GO:0001662	behavioral fear response	16	56	1.13498	0.00508969	ATP1A2;EIF4G1;SLC1A1;BRINP1;DRD4;MDK;GABRA5;NEUROD2;ASIC4;MORC1;EIF4E	FALSE
GO:0032757	positive regulation of interleukin-8 production	10	35	1.13498	0.0239672	PARK7;BCL10;CHI3L1;TLR5;CLEC7A;NOD2;NOS2;FFAR2;PRKD2;LILRA2;MAVS;ADIPOQ;TLR1;TLR3;F2R;F2RL1;CD74;NOD1;SYK;TLR7;TLR7	FALSE
GO:0071218	cellular response to misfolded protein	6	21	1.13498	0.0723677	ATXN3;DNAJC18;HDAC6	FALSE
GO:0097151	positive regulation of inhibitory postsynaptic potential	6	21	1.13498	0.0723677	NLGN2;ABAT;NTSR1;RIMS1;RIMS2;UNC13B	FALSE
GO:0007154	cell communication	4	14	1.13498	0.132305	FRAS1;FREM2;SLC8A3;NF1;CCL16;GJD3;TRIP10;FREM3;FREM1	FALSE
GO:0008020	G protein-coupled photoreceptor activity	4	14	1.13498	0.132305	OPN4;OPN4;RHO;RHO;ELOVL4	FALSE
GO:0032211	negative regulation of telomere maintenance via telomerase	4	14	1.13498	0.132305	CTC1;EXOSC10;STN1;NAT10;HNRNPC;PIF1;TENT4B;ACD;ACD;ACD;ACD;DCP2;POT1;POT1	FALSE
GO:0043534	blood vessel endothelial cell migration	4	14	1.13498	0.132305	SCARB1;EMP2;MYH9;PTK2B;GPX1;AMOT	FALSE
GO:1990962	xenobiotic transport across blood-brain barrier	4	14	1.13498	0.132305	ABCC2;ABCC1;ABCG2;ABCG2;ABCB1;ABCB1;ABCB1;SLC22A1;SLC22A2	FALSE
GO:0002286	T cell activation involved in immune response	2	7	1.13498	0.264442	MDK;LCP1;EIF2AK4;F2RL1;CD74	FALSE
GO:0004089	carbonate dehydratase activity	2	7	1.13498	0.264442	CA14;CA4;CA1;CA1;CA9;CA5B	FALSE
GO:0005164	tumor necrosis factor receptor binding	2	7	1.13498	0.264442	EDA;TRAP1;FASLG;TNFSF11;TRAF3;TRAF3;BABAM2	FALSE
GO:0006536	glutamate metabolic process	2	7	1.13498	0.264442	TAT;ALDH18A1;NAGS;NAGS;DGLUCY;DGLUCY;GGT1;GLUD2	FALSE
GO:0006702	androgen biosynthetic process	2	7	1.13498	0.264442	SCARB1;HSD3B2;HSD17B6;MED1;SRD5A1	FALSE
GO:0007161	calcium-independent cell-matrix adhesion	2	7	1.13498	0.264442	FN1;ITGB1;VWA2;PKD1	FALSE
GO:0007178	transmembrane receptor protein serine/threonine kinase signaling pathway	2	7	1.13498	0.264442	BMPR2;ACVR2B;AKAP3;PPM1L	FALSE
GO:0007423	sensory organ development	2	7	1.13498	0.264442	MYO7A;MYO7B;ASCL2	FALSE
GO:0007585	respiratory gaseous exchange by respiratory system	2	7	1.13498	0.264442	COX15;MAN2A1;SFTPC;CYSLTR1	FALSE
GO:0008469	histone-arginine N-methyltransferase activity	2	7	1.13498	0.264442	PRMT8;PRMT7;CARM1;PRMT2	FALSE
GO:0009313	oligosaccharide catabolic process	2	7	1.13498	0.264442	HEXB;NEU3;NEU3;MANBA;CTBS;MAN2C1	FALSE
GO:0032421	stereocilium bundle	2	7	1.13498	0.264442	USH2A;EPS8L2;TRPA1	FALSE
GO:0034137	positive regulation of toll-like receptor 2 signaling pathway	2	7	1.13498	0.264442	TLR1;F2RL1;MFHAS1	FALSE
GO:0042166	acetylcholine binding	2	7	1.13498	0.264442	CHRNB1;CHRNA3;CHRNB4;CHRNA7;CHRNA7	FALSE
GO:0042376	phylloquinone catabolic process	2	7	1.13498	0.264442	CYP4F3;CYP4F11;CYP4F11;CYP4F11;CBR3	FALSE
GO:0042605	peptide antigen binding	2	7	1.13498	0.264442	SLC7A9;SLC7A5;CD209;CLEC4M;HLA-A;HLA-A;HLA-B	FALSE
GO:0042921	glucocorticoid receptor signaling pathway	2	7	1.13498	0.264442	ARID1A;PTGES3;NR3C1	FALSE
GO:0043631	RNA polyadenylation	2	7	1.13498	0.264442	TENT2;PAPOLA;PAPOLG;TENT4A	FALSE
GO:0046790	virion binding	2	7	1.13498	0.264442	APCS;ANXA2;CD209;CLEC4M;SIGLEC1;HIPK2	FALSE
GO:0050832	defense response to fungus	2	7	1.13498	0.264442	JAGN1;S100A12;S100A12;CHGA;HTN1;DEFA3	FALSE
GO:0061351	neural precursor cell proliferation	2	7	1.13498	0.264442	RPGRIP1;IFT20;EPHB1;ZNF503;MELK	FALSE
GO:0070207	protein homotrimerization	2	7	1.13498	0.264442	DISP1;P2RX3;MLKL;STEAP4;SCARA5;SIGMAR1	FALSE
GO:0090521	glomerular visceral epithelial cell migration	2	7	1.13498	0.264442	KANK1;ROCK1;KANK2;ANLN;TESK1	FALSE
GO:0097084	vascular associated smooth muscle cell development	2	7	1.13498	0.264442	EFEMP2;COMP;SGCB;ADM;ENG	FALSE
GO:0097494	regulation of vesicle size	2	7	1.13498	0.264442	RAB3B;RIN3	FALSE
GO:1902680	positive regulation of RNA biosynthetic process	2	7	1.13498	0.264442	NMD3	FALSE
GO:1902966	positive regulation of protein localization to early endosome	2	7	1.13498	0.264442	SORL1;RDX;ROCK2;EGF;MSN	FALSE
GO:2000649	regulation of sodium ion transmembrane transporter activity	2	7	1.13498	0.264442	UTRN;PTPN3;SCN3B;SCN3B;FXYD3	FALSE
GO:2001268	negative regulation of cysteine-type endopeptidase activity involved in apoptotic signaling pathway	2	7	1.13498	0.264442	PARK7;NLE1;PLAUR;PIH1D1;MMP9	FALSE
GO:0032502	developmental process	15	53	1.12427	0.00703649	EIF4G1;HAND1;PTF1A;SLC7A6OS;PLVAP;COLEC11;TCF23;TCF15;COMT;IL11RA	FALSE
GO:0031669	cellular response to nutrient levels	13	46	1.12264	0.0117394	MTOR;EIF4G1;CD68;RPTOR	FALSE
GO:0097431	mitotic spindle pole	31	110	1.1195	0.000159257	SMC1A;ASPM;GIT1;IK;GPSM2;MAP10;MAP10;KIF20B;SMC3;BCCIP;NIN;RMDN3;RMDN3;MAPKBP1;PLK1;SPAG5;SMC6;RMDN2;RMDN2;AURKA;MAD1L1;TNKS;HSF1;CDK5RAP2;STAG2	FALSE
GO:0034198	cellular response to amino acid starvation	29	103	1.11845	0.000257553	FAS;LARS1;MTOR;MAPK8;UCP2;RRAGC;SZT2;ITFG2;SLC38A2;GCN1;PRKD1;EIF2AK4;EIF2AK4;NPRL3;NPRL3;WDR59;FLCN;EIF2AK2;ATF4;SESN1;MIOS;MIOS	FALSE
GO:0007095	mitotic G2 DNA damage checkpoint signaling	9	32	1.11724	0.0337117	ATM;BRCA1;DONSON;NBN;NBN;CHEK1;BLM;TOPBP1;CDK1;TICRR;TICRR;PLK1;FZR1;BRSK1;BABAM2;UIMC1	FALSE
GO:0035418	protein localization to synapse	7	25	1.11228	0.0585641	NLGN2;NPHS1;DLG4;BAIAP2;MPP4;RELN	FALSE
GO:0005697	telomerase holoenzyme complex	5	18	1.10345	0.104812	SMG7;TEP1;TEP1;GAR1;GAR1;LSM11;SMG5;NVL;NAT10;PTGES3;HNRNPC;ACD;DKC1;DKC1	FALSE
GO:0043620	regulation of DNA-templated transcription in response to stress	5	18	1.10345	0.104812	BCLAF1	FALSE
GO:0008143	poly(A) binding	13	47	1.09875	0.0134959	ZC3H14;PPIE;LARP4;PABPC3;PABPC3;PAN3;DDX1;RBMS1;HNRNPDL;PABPC4L;KHDRBS2;RBPMS;PABPC1;PABPC1;PABPC1;DDX3X	FALSE
GO:0043130	ubiquitin binding	14	51	1.09047	0.0111699	SMAD3;SQSTM1;SQSTM1;TOP2A;NBR1;NBR1;UBR5;FAAP20;CKS1B;SPRTN;STAM;BUB3;OTUB1;OTUB1;UCHL3;RNF31;UBAP1L;GGA2;AMFR;NPLOC4;MARK4;MARCHF7;MARCHF7;ADRM1;USP25;ASCC2;TOM1;GGA1;RNF168;N4BP2;TNFAIP3;HSPB1;SHARPIN;VPS28;PLAA;TRIM32;HDAC6	FALSE
GO:2000179	positive regulation of neural precursor cell proliferation	59	215	1.0901	5.41972e-07	ADGRG1;DISP3;NES;KDM1A;MDK;GNAI2;TOX;LHX2;FLNA	FALSE
GO:0000086	G2/M transition of mitotic cell cycle	63	231	1.08339	2.75686e-07	WNT10B;NES;USH1C;CHEK1;FOXM1;ABCB1;CDKN2B;PLK3;CDK1;CDK1;BRSK2;FBXL22;PLK1;PLK1;PPM1D;CCDC57;DNM2;BRSK1;AURKA;FBXL17;CDC25C;CDC25C;CDC25C;LATS1;TAF2;FBXL6;MELK	FALSE
GO:0030169	low-density lipoprotein particle binding	6	22	1.08339	0.0838094	PCSK9;SORL1;STAB2;STAB2;SCARB1;SCARB1;APCS;THBS1;COLEC12;COLEC12;LDLR;STAB1	FALSE
GO:0071549	cellular response to dexamethasone stimulus	6	22	1.08339	0.0838094	STAR;ABCC2;PCK2;SERPINF1;BMI1;TFAP4;FECH;PCK1;EIF4E;SRD5A1;NR3C1;ARG1;AQP1;ASS1;AGTR2	FALSE
GO:0000212	meiotic spindle organization	3	11	1.08339	0.198619	MYH9;ESPL1;MOS;ATRX	FALSE
GO:0003756	protein disulfide isomerase activity	3	11	1.08339	0.198619	ENOX1;ERO1A;PDIA6;QSOX1;QSOX1;CRELD2;CRELD1;PDIA4;PDIA4;QSOX2	FALSE
GO:0003994	aconitate hydratase activity	3	11	1.08339	0.198619	ACO2;ACO2;ACO1;ACO1;ACO1;IREB2	FALSE
GO:0006107	oxaloacetate metabolic process	3	11	1.08339	0.198619	PCK2;MDH1B;NIT2;NIT2;MDH2;MDH1;PCK1	FALSE
GO:0006637	acyl-CoA metabolic process	3	11	1.08339	0.198619	GPAT4;ACOT11;ACSM4;ACOT1;ACOT1;ACOT2;ACOT2;ACOT4;ACOT4;ACOT4;ACSM5;ACSM1;ACOT8;ACOT8;ACOT8;ACOT12;ACOT12;ACOT9;ACOT9	FALSE
GO:0016836	hydro-lyase activity	3	11	1.08339	0.198619	CA14;L3HYPDH;L3HYPDH;CA4;CYP2S1;FAHD2B;CA1;CA1;CA9;CA5B	FALSE
GO:0030023	extracellular matrix constituent conferring elasticity	3	11	1.08339	0.198619	FBLN5;FBN1;EMILIN1;EMILIN1;FBN2;EMILIN2;EMILIN2;FBLN2;FBLN2	FALSE
GO:0030235	nitric-oxide synthase regulator activity	3	11	1.08339	0.198619	DYNLL1;HSP90AA1;AKT1	FALSE
GO:0031232	extrinsic component of external side of plasma membrane	3	11	1.08339	0.198619	CUBN;PCSK9;SERPINE2;ANXA1	FALSE
GO:0046655	folic acid metabolic process	3	11	1.08339	0.198619	SHMT1;SHMT1;DHFR;DHFR;SLC19A1;MTRR;MTRR	FALSE
GO:0046677	response to antibiotic	3	11	1.08339	0.198619	ALPL;CPT1A;CBL;HSP90AA1;CIITA;SOD1;RSRC1;CASP3;SLC1A3;CYB5R4;AOC1;AOC1	FALSE
GO:0070938	contractile ring	3	11	1.08339	0.198619	UTRN;KIF20B;DAG1	FALSE
GO:0071639	positive regulation of monocyte chemotactic protein-1 production	3	11	1.08339	0.198619	MCOLN2;TRPV4;CLEC7A;NOD2;ADIPOQ;SYK	FALSE
GO:1900017	positive regulation of cytokine production involved in inflammatory response	3	11	1.08339	0.198619	GBP5;CLEC7A;CLEC7A;NOD2;TICAM1;TICAM1;PLA2G3;APPL1;IL17B;CARD9	FALSE
GO:1902275	regulation of chromatin organization	3	11	1.08339	0.198619	SETD1A;MKI67;METTL4;SETD5	FALSE
GO:0008135	translation factor activity, RNA binding	19	70	1.07823	0.00386616	MTIF2;EIF4G1;CPEB2;GCN1;CPEB1;EEF2K	FALSE
GO:0006612	protein targeting to membrane	16	59	1.07726	0.00767428	PIKFYVE;ZDHHC3;RTP1;ZDHHC2;ZDHHC18;NACA;VPS37B;ZDHHC20;ZDHHC1;MYO1C;RTP5;MICALL1;PRKCI;ZDHHC11;RABGEF1;VPS37D;NCF1;ZDHHC12;ZDHHC15;CHM	FALSE
GO:0030168	platelet activation	16	59	1.07726	0.00767428	LCK;VWF;VWF;GP1BA;MERTK;DGKQ;ADAMTS13;PDPN;VAV3;DGKH;TYRO3;PLCG2;VAV1;GP6;DGKD;P2RY12;P2RY1;ADRA2C;PF4;F2R;DGKB;SYK;VAV2;ENTPD2	FALSE
GO:0043967	histone H4 acetylation	16	59	1.07726	0.00767428	BRCA2;RUVBL1;IRF4;CHD5;DMAP1;DMAP1;ZZZ3;NAA40;NAA40;EP400;PER1;TADA3;NAA50;TRRAP;MSL3;MORF4L2	FALSE
GO:0035267	NuA4 histone acetyltransferase complex	13	48	1.07586	0.0154473	MEAF6;MEAF6;RUVBL1;RUVBL1;DMAP1;DMAP1;KAT5;EP400;MRGBP;ACTBL2;TRRAP;TRRAP;MSL3;MORF4L2	FALSE
GO:0036493	positive regulation of translation in response to endoplasmic reticulum stress	13	48	1.07586	0.0154473	EIF4G1;NCK1;NCK1;DDX3X	FALSE
GO:0032091	negative regulation of protein binding	62	229	1.0755	4.19624e-07	DTNBP1;NES;MAPK8;SORL1;NFATC4;EPB41L5;PARK7;PARK7;PARK7;KDM1A;CFHR5;DISC1;DKK1;IFIT2;IFIT1;LRRK2;DACT1;AKT1;PSME3IP1;WFIKKN2;TEX14;ACE;TMC8;ROCK1;PIN1;RALB;AURKA;TFIP11;EFHB;PRKCD;TTBK1	FALSE
GO:0007292	female gamete generation	7	26	1.0695	0.0674801	FSHR;MSH4;FSHB;BCL2L10;HROB;M1AP;MCM8;SPO11;PRDM9;MCM9;USP9X;DIAPH2	FALSE
GO:0035869	ciliary transition zone	7	26	1.0695	0.0674801	RPGRIP1L;RPGRIP1L;NPHP4;UNC119B;RPGRIP1;BBS4;CC2D2A;CC2D2A;CCSAP;CCSAP;CC2D2B;TMEM216;CEP290;CEP290;CDKL1;B9D1;CEP131;CPLANE1;MACIR;BBS9;PCM1	FALSE
GO:0030705	cytoskeleton-dependent intracellular transport	18	67	1.06722	0.0052912	KIF1B;KIF1B;MYO10;TUBA1B;KIF5A;CCDC88C;HOOK2;CCDC88A;KIF1A	FALSE
GO:0046983	protein dimerization activity	66	247	1.06145	2.71982e-07	ASCL3;ANO3;ARNTL2;MYF6;MGA;SREBF1;NARS1;GRM7;POLR1C;GARS1;ADCY8;ZMYM1;TAL1;NHLH2;ASCL5;ZBED6;PTF1A;ASCL2;ARNTL;ANO5;ANO6;ANO4;RILPL1;CLPX;MESP1;NSMCE1;RILP;CCL11;BORCS8-MEF2B;HIF3A;MYCN;TCF23;SP100;TCF15;NCOA3;TCFL5;OLIG2;OLIG1;HPS4;ST13;SREBF2;ZBED4;CLOCK;PPP3CA;AHRR;ID4;STRA8;HEY1	FALSE
GO:0019233	sensory perception of pain	12	45	1.05931	0.0213856	ALOXE3;NLGN2;SCN10A;MME;GRM1;CNR2;PTGS2;KCNK4;SCN3B;P2RX7;P2RX4;EDNRB;SCN9A;NIPSNAP1;CCR2;P2RY1;RETREG1;CNR1;KCND2;TRPA1;PRDM12	FALSE
GO:0045742	positive regulation of epidermal growth factor receptor signaling pathway	8	30	1.05931	0.0546239	NEU3;SOS1;BCAR3;FASLG;CBL;HAP1;PLAUR;CCDC88A;DGKD;MMP9;AGR2;HIP1	FALSE
GO:0005324	long-chain fatty acid transporter activity	4	15	1.05931	0.153631	ABCD1;ABCD1;ABCD1;ABCD1;MFSD2A;MFSD2A;ABCD2;ABCD3;ABCD3;SLC27A3;FABP1;SLC27A4;SLC27A4	FALSE
GO:0030660	Golgi-associated vesicle membrane	4	15	1.05931	0.153631	CFTR;CNGA4;ITM2B;SPPL2A;SPPL2A;PKD1;CNGB1;PI4KA;RHO;CNGA2	FALSE
GO:0031226	intrinsic component of plasma membrane	4	15	1.05931	0.153631	CD63;PDGFRB;EFNA3;SLC8A3;HCN4;RAB26;ART3;UNC5A;TNFRSF21;KCND2	FALSE
GO:0051016	barbed-end actin filament capping	4	15	1.05931	0.153631	VIL1;VIL1;SVIL;ADD3;RDX;EPS8;CAPZA3;AVIL;TRIOBP;VILL;TWF2;TWF2;ADD1;ADD1;GSN	FALSE
GO:0060077	inhibitory synapse	4	15	1.05931	0.153631	NLGN2;GAD2;CEP112;DTNB;GAD1	FALSE
GO:0070633	transepithelial transport	4	15	1.05931	0.153631	ABCC2;ABCC1;ABCG2;ABCB1;ABCB1;SLC1A1;SLC26A6;SLC1A3	FALSE
GO:0001533	cornified envelope	13	49	1.05391	0.0176061	FLG;FLG;DSG4;PKP4;DSP;DSP;KAZN;TCHH;HRNR;HRNR;FLG2;IVL;IVL;PKP3;KRT2;SCEL;EVPLL;KRT10;DSC2;DSG1;DSG3;PI3;PI3;ANXA1	FALSE
GO:0030197	extracellular matrix constituent, lubricant activity	97	366	1.0528	7.82319e-10	MUC4;MUC3A;MUC17;MUC17	FALSE
GO:0003281	ventricular septum development	27	102	1.05152	0.000907474	TBX5;HECTD1;LRP2;LUZP1;GATA3;FRS2;SMAD6;NPRL3;SALL1;AP2B1;XIRP2;SALL4;HEG1;MATR3;GATA4	FALSE
GO:0030166	proteoglycan biosynthetic process	5	19	1.04537	0.120878	IGF1;IGF1;BMPR2;CSGALNACT1;GAL3ST3;XYLT1;FOXL1;CHST9;CHST9;CHST8;CHST8;CHST13;GAL3ST4	FALSE
GO:0071482	cellular response to light stimulus	5	19	1.04537	0.120878	TRPM1;OPN4;RHO;RP1	FALSE
GO:0010507	negative regulation of autophagy	16	61	1.04194	0.0099158	MTOR;MTOR;MTOR;PTPN22;HERC1;FOXK2;EIF4G1;LEPR;AKT1;RASIP1;WDR6;TBC1D14;ZKSCAN3;HGF;GATA4;WASHC1;MTMR8	FALSE
GO:0019228	neuronal action potential	17	65	1.03894	0.00820978	SCN5A;ANK3;CACNA1G;SCN10A;SCN11A;P2RX3;KCNA1;SCN8A;KCNMB4;P2RX4;CACNA1H;SCN4A;MYH14;SCN1A;SCN9A;SCN7A;KCNMB2;KCND2	FALSE
GO:1900122	positive regulation of receptor binding	142	544	1.03692	3.18104e-13	PLCL1;MMP9;PLCL2;HFE	TRUE
GO:0008266	poly(U) RNA binding	13	50	1.03283	0.0199852	ATXN1;MCRS1;PABPC3;HNRNPC;RBMS1;DIS3L2;PABPC4L;KHDRBS2;PABPC1;PABPC1;FMR1	FALSE
GO:0031490	chromatin DNA binding	21	81	1.02989	0.00389612	SMAD3;ACTN4;VAX2;KDM3A;NOTCH1;GRHL3;JMJD1C;MACROH2A2;KDM4D;LEMD3;SBNO1;KDM6B;PER1;MED1;RARA;SBNO2;WBP2NL;CLOCK;KDM3B;HR;TOX;TOX;PRDM14;HSF1;KDM6A	FALSE
GO:1902902	negative regulation of autophagosome assembly	7	27	1.02989	0.0771647	FEZ1;SCFD1;LRRK2;LRRK2;SMCR8;FEZ2;TMEM39A;TMEM39A;MTM1	FALSE
GO:0002337	B-1a B cell differentiation	140	541	1.02798	7.89372e-13	PLCL2	FALSE
GO:0030838	positive regulation of actin filament polymerization	15	58	1.02735	0.0135767	MTOR;NPHS1;CRACD;FER;BAIAP2L1;BAIAP2L1;PTK2B;CTTN;CTTN;EVL;MYO1C;ALOX15;CCL11;BAIAP2;VASP;VASP;CDC42EP3;NCK1;CARMIL1;TENM1	FALSE
GO:0004709	MAP kinase kinase kinase activity	8	31	1.02514	0.0622846	MAP3K9;MAP3K10;MAP3K20;LRRK2;MAP3K1;MAP3K1;MOS;MAP3K15;ARAF;ARAF	FALSE
GO:0002322	B cell proliferation involved in immune response	140	543	1.0242	9.90043e-13	CD19;CD19;PLCL2;ABL1	FALSE
GO:0000791	euchromatin	25	97	1.02382	0.00187177	DNMT3A;ANKRD2;NR1H4;TCF3;TCF23;SETD5;POU4F2;CBX3;HSF1;RBMX	FALSE
GO:0031593	polyubiquitin modification-dependent protein binding	9	35	1.02148	0.0505172	AGL;FAAP20;EPS15;SPRTN;OPTN;ABRAXAS2;ABRAXAS2;BABAM2;DZIP3;DZIP3;SHARPIN;HDAC6;UBQLN2	FALSE
GO:0050811	GABA receptor binding	141	549	1.02024	1.04755e-12	ARFGEF2;GABRA5;SHISA7;PLCL1;TRAK2;TRAK2;PLCL2;TRAK1;GABRB1	FALSE
GO:0070679	inositol 1,4,5 trisphosphate binding	141	549	1.02024	1.04755e-12	TRPC6;TRPC6;ITPR2;TRPC5;PLCL1;ITPR1;PLCL2	FALSE
GO:0005254	chloride channel activity	10	39	1.01857	0.0411334	BEST1;CFTR;CFTR;CLCA1;ANO3;SLC1A4;GLRB;GABRR1;GABRD;BSND;CLCA4;ANO5;ANO6;ANO4;GABRB3;GABRA5;BEST2;FXYD3;CLDN17;SLC26A6;GABRB1;GABRG2;GABRG2;SLC26A8;GABRR2;TTYH3;CLCN4;GABRQ	FALSE
GO:0050859	negative regulation of B cell receptor signaling pathway	141	552	1.01469	1.46383e-12	CD22;CD22;CD22;CD22;PLCL2	FALSE
GO:2001214	positive regulation of vasculogenesis	14	55	1.01116	0.0185901	RAP1A;ADM;RIN2;RAPGEF2	FALSE
GO:0048167	regulation of synaptic plasticity	40	158	1.00567	0.000143221	SCTR;PTK2B;SCT;P2RX3;GRIN2B;SIPA1L1;MAP1A;RASGRF1;JPH3;RARA;KAT2A;GRIN2C;BAIAP2;GIPC1;GRIN2D;BRSK1;ATF4;CX3CR1;ERC2;RAPGEF2;RIMS1;VGF;RIMS2;ADGRB1	FALSE
GO:0004435	phosphatidylinositol phospholipase C activity	141	557	1.00558	2.53814e-12	PLCD1;PLCD1;PLCB2;PLCB2;PLCB2;PLCD3;PLCH1;PLCH2;PLCH2;PLCE1;PLCE1;PLCB3;PLCB3;CHRM5;PLCG2;PLCG2;PLCG2;PLCL1;PLCB4;PLCG1;PLCG1;PLCL2	FALSE
GO:0033135	regulation of peptidyl-serine phosphorylation	141	557	1.00558	2.53814e-12	SPTBN4;PLCL1;PLCL2	FALSE
GO:0007214	gamma-aminobutyric acid signaling pathway	140	554	1.00386	3.35117e-12	GABRR1;GABRB3;GABRA5;SHISA7;PLCL1;PLCL2;GNAI2;GABRB1;GABRG2;GABRR2;GABBR2;GABBR2	FALSE
GO:0032228	regulation of synaptic transmission, GABAergic	140	554	1.00386	3.35117e-12	SYN3;BAIAP3;CLN3;PLCL1;PLCL2;NISCH;CNR1	FALSE
GO:2001260	regulation of semaphorin-plexin signaling pathway	145	575	1.00174	1.60583e-12	NCAM1	FALSE
GO:0034605	cellular response to heat	23	92	0.993103	0.00382061	CLPB;CLPB;TRPV4;STAC;PTGS2;ATXN3;HSP90AA1;THBS1;IL1A;HMOX1;DHX36;CXCL10;SLU7;SCARA5;LYN;HSF1;HSF1	FALSE
GO:0003335	corneocyte development	11	44	0.993103	0.0379203	DNASE1L2	FALSE
GO:0006605	protein targeting	7	28	0.993103	0.0876158	AP4B1;AP4M1;AP4M1;SORL1;SORL1;AP1M2;KIF13B;OS9;AKAP6;MYO1C;HAP1;STXBP4;CDC37;GIPC1;YWHAQ;TRAK2;HPS4;HPS4;TRAK1;TRAK1	FALSE
GO:0030134	COPII-coated ER to Golgi transport vesicle	7	28	0.993103	0.0876158	COL7A1;PCSK9;F5;SEC31A;TMED4;ECPAS;CNIH4;SEC23IP;SEC23IP;YIF1A;CTSC;TMED3;IER3IP1;TMED1;YIPF6;F8	FALSE
GO:0034707	chloride channel complex	7	28	0.993103	0.0876158	BEST1;CFTR;GABRR1;GABRD;CLCNKB;PACC1;ANO6;GABRB3;GABRA5;TTYH2;BEST2;CLDN17;SLC26A6;CLCN2;GABRB1;GABRG2;GABRR2;TTYH3;GABRQ	FALSE
GO:0042113	B cell activation	6	24	0.993103	0.109481	IKZF3;PIK3CD;EPHB2;TXLNA;FCRL1;HDAC5;PHB;CD22;CD22;ZAP70;BTK	FALSE
GO:0042326	negative regulation of phosphorylation	6	24	0.993103	0.109481	STAP1;INHA;CDKN2B;DYNLL1;ANKLE2;ANKLE2;BMP4;ROCK1;CDKN2D;GRB10;CDKN2A;TESK1	FALSE
GO:0042054	histone methyltransferase activity	5	20	0.993103	0.138011	KMT2C;PRDM2;DOT1L;CARM1;PRMT2;SUV39H1	FALSE
GO:0001736	establishment of planar polarity	4	16	0.993103	0.176138	RPGRIP1L;IFT20;CELSR1;INTU;GRHL3;VANGL2;VANGL2;TP63;DLG3	FALSE
GO:0004382	guanosine-diphosphatase activity	4	16	0.993103	0.176138	ENTPD1;ENTPD6;ENTPD6;ENTPD2	FALSE
GO:0009134	nucleoside diphosphate catabolic process	4	16	0.993103	0.176138	ENTPD1;ENTPD6;ENTPD2	FALSE
GO:0016746	acyltransferase activity	4	16	0.993103	0.176138	CPT2;DGAT1;KMT2C;PDHX;PLAAT4;PLAAT2;SOAT2;CIITA;TGM3;AGPAT5;TMEM68	FALSE
GO:0017110	nucleoside-diphosphatase activity	4	16	0.993103	0.176138	ENTPD1;ENTPD6;ENTPD6;ENTPD2	FALSE
GO:0035641	locomotory exploration behavior	4	16	0.993103	0.176138	ATP1A2;NLGN2;SLC4A10;TNR;LRRK2;DLG4;GAD1	FALSE
GO:0042043	neurexin family protein binding	4	16	0.993103	0.176138	SYTL2;SYTL2;NLGN2;NLGN2;NLGN2;LRRTM2;SYTL3;CEL;SYTL4;SYTL4;NLGN4Y	FALSE
GO:0045134	uridine-diphosphatase activity	4	16	0.993103	0.176138	ENTPD1;ENTPD6;ENTPD6;ENTPD2	FALSE
GO:0070410	co-SMAD binding	4	16	0.993103	0.176138	SMAD3;TRIM33;SMAD6;SMAD1;GATA4;USP9X;USP9Y	FALSE
GO:1900248	negative regulation of cytoplasmic translational elongation	4	16	0.993103	0.176138	CPEB2	FALSE
GO:0004392	heme oxygenase (decyclizing) activity	3	12	0.993103	0.229065	HMOX2;HMOX2;HMOX1;HMOX1;HMOX1	FALSE
GO:0006101	citrate metabolic process	3	12	0.993103	0.229065	ACO2;ACO1;ACO1;ACO1;CS;IREB2	FALSE
GO:0006788	heme oxidation	3	12	0.993103	0.229065	HMOX2;HMOX1;HMOX1	FALSE
GO:0007031	peroxisome organization	3	12	0.993103	0.229065	PEX10;ABCD1;ABCD1;ABCD1;ABCD2;PEX12;PEX6;PEX1;ABCD3;ABCD3;ABCD3;PEX19;PEX19;CRYZL2P-SEC16B	FALSE
GO:0010259	multicellular organism aging	3	12	0.993103	0.229065	COMP;CRYAB;WRN;WRN;TH;ERCC1;TP63;NR5A1	FALSE
GO:0015269	calcium-activated potassium channel activity	3	12	0.993103	0.229065	KCNMA1;KCNK18;KCNMB4;KCNMB4;KCNN4;CCT8L2;KCNMB2;KCNMB2;KCNN2;KCNMB1	FALSE
GO:0016702	oxidoreductase activity, acting on single donors with incorporation of molecular oxygen, incorporation of two atoms of oxygen	3	12	0.993103	0.229065	ALOX12B;ALOX12B;ALOXE3;CDO1;PTGS2;ALOX5;ALOX15	FALSE
GO:0016712	oxidoreductase activity, acting on paired donors, with incorporation or reduction of molecular oxygen, reduced flavin or flavoprotein as one donor, and incorporation of one atom of oxygen	3	12	0.993103	0.229065	CYP1B1;CYP2J2;CYP2U1;CYP2C18;CYP2C8;CYP2E1;CYP1A2;CYP2A13;CYP2F1;CYP2F1;CYP2S1;CYP2D6;CYP2D6	FALSE
GO:0042555	MCM complex	3	12	0.993103	0.229065	MCM6;MCM6;MCM8;MCM5;MCM5;MCM2;MCM2;MCM9;MCM7;MCM7;MCM7;MCM4;MCM4	FALSE
GO:0070411	I-SMAD binding	3	12	0.993103	0.229065	SMAD3;SMAD6;SMAD6;TGFB1I1;SMAD1;SMAD1;SMURF1	FALSE
GO:0097255	R2TP complex	3	12	0.993103	0.229065	RUVBL1;RUVBL1;RPAP3;PIH1D1;PIH1D1	FALSE
GO:0097602	cullin family protein binding	3	12	0.993103	0.229065	BTBD1;DCUN1D3;DCUN1D3;KLHL36;DDB1;KCTD21;KCTD21;ASB2;KLHL3;KLHL9	FALSE
GO:0001520	outer dense fiber	2	8	0.993103	0.307817	ODF2;DDX6;FLACC1;FLACC1;RSPH1	FALSE
GO:0001653	peptide receptor activity	2	8	0.993103	0.307817	GUCY2C;NPR2;GUCY2D;GUCY2F	FALSE
GO:0002735	positive regulation of myeloid dendritic cell cytokine production	2	8	0.993103	0.307817	DDX21;TICAM1;TICAM1;DDX1;MAVS;DHX36	FALSE
GO:0003223	ventricular compact myocardium morphogenesis	2	8	0.993103	0.307817	TGFBR3;LRP2;DSP;POU4F1	FALSE
GO:0003980	UDP-glucose:glycoprotein glucosyltransferase activity	2	8	0.993103	0.307817	UGGT2;UGGT2;UGGT2	FALSE
GO:0004383	guanylate cyclase activity	2	8	0.993103	0.307817	GUCY2C;NPR2;NPR2;NPR2;GUCY2D;GUCY2D;GUCY2D;GUCY2F;GUCY2F	FALSE
GO:0005979	regulation of glycogen biosynthetic process	2	8	0.993103	0.307817	MTOR;INPP5K;AKT1;PPP1R3A;PPP1R3B;PPP1R3F;PPP1R3F	FALSE
GO:0006182	cGMP biosynthetic process	2	8	0.993103	0.307817	GUCY2C;NPR2;NPR2;GUCY2D;GUCY2F	FALSE
GO:0007168	receptor guanylyl cyclase signaling pathway	2	8	0.993103	0.307817	GUCY2C;NPR2;NPR2;NPR2;GUCY2D;GUCY2F	FALSE
GO:0007600	sensory perception	2	8	0.993103	0.307817	PDYN;SCN10A;TRPV2	FALSE
GO:0008200	ion channel inhibitor activity	2	8	0.993103	0.307817	KCNV1;ANKRD36C;KCNMB2;LYNX1	FALSE
GO:0016174	NAD(P)H oxidase H2O2-forming activity	2	8	0.993103	0.307817	DUOX1;DUOX1;KMO;KMO;NOX4;DUOX2;DUOX2;DUOX2;CYB5R4;MICAL1	FALSE
GO:0021819	layer formation in cerebral cortex	2	8	0.993103	0.307817	ADGRG1;PAFAH1B1;RELN	FALSE
GO:0030238	male sex determination	2	8	0.993103	0.307817	INSRR;SIX4;SF1;NR5A1;NR0B1;SRY;SRY	FALSE
GO:0031005	filamin binding	2	8	0.993103	0.307817	FBLIM1;FBLIM1;NEBL;DPYSL4;SYNPO2;MICALL2	FALSE
GO:0031227	intrinsic component of endoplasmic reticulum membrane	2	8	0.993103	0.307817	PGAP3;PGAP3;ESYT1;CYP2E1;GRAMD1A;ESYT3;ESYT3;ESYT2;ESYT2	FALSE
GO:0031953	negative regulation of protein autophosphorylation	2	8	0.993103	0.307817	PTPRC;MVP;NLRP12;ADIPOQ;ENPP1;TESK1;ENG	FALSE
GO:0032515	negative regulation of phosphoprotein phosphatase activity	2	8	0.993103	0.307817	CRY2;PPP1R1B;RGN;PPP4R4;PPP4R4;BOD1L1;BOD1;BOD1	FALSE
GO:0032592	integral component of mitochondrial membrane	2	8	0.993103	0.307817	TMEM70;TMEM70;ABCB10;MICU1;ADCK1;MFF;BID;CNR1	FALSE
GO:0032810	sterol response element binding	2	8	0.993103	0.307817	SMAD3;SREBF1	FALSE
GO:0034618	arginine binding	2	8	0.993103	0.307817	NAGS;TM4SF5;NOS2;RARS1;NOS3	FALSE
GO:0036155	acylglycerol acyl-chain remodeling	2	8	0.993103	0.307817	PNPLA3;DGAT2L6	FALSE
GO:0045159	myosin II binding	2	8	0.993103	0.307817	LLGL1;LLGL2;TRIOBP;STXBP5L;GSN	FALSE
GO:0045794	negative regulation of cell volume	2	8	0.993103	0.307817	KCNMA1;ANO6;P2RX7;SHANK3	FALSE
GO:0048617	embryonic foregut morphogenesis	2	8	0.993103	0.307817	SMAD3;EPB41L5;FOXF1;GATA4;SOX17	FALSE
GO:0051279	regulation of release of sequestered calcium ion into cytosol	2	8	0.993103	0.307817	DIAPH1;PTK2B;PRKD1;ANK2;TRDN;LYN	FALSE
GO:0051315	attachment of mitotic spindle microtubules to kinetochore	2	8	0.993103	0.307817	NDC80;NDC80;KIF2C;NUF2;CHAMP1;CHAMP1;CENPE;MAD1L1	FALSE
GO:0060047	heart contraction	2	8	0.993103	0.307817	EXT2;SLC1A1;DNM1L;ACE;SOD1;GPX1;TRDN;TRDN;RPS6KA2	FALSE
GO:0060444	branching involved in mammary gland duct morphogenesis	2	8	0.993103	0.307817	LRP5;EPHA2;KDM5B;PML;CCL11	FALSE
GO:0061821	telomeric D-loop binding	2	8	0.993103	0.307817	RECQL4;BLM;WRN;POT1	FALSE
GO:0071044	histone mRNA catabolic process	2	8	0.993103	0.307817	ATM;TENT2;EXOSC10;EXOSC10;TENT4B;UPF1;DCP2;EXOSC4	FALSE
GO:0071360	cellular response to exogenous dsRNA	2	8	0.993103	0.307817	MUL1;IFIT1B;IFIT1;COLEC12;RALB;IFIH1;MAVS;TLR3	FALSE
GO:0071546	pi-body	2	8	0.993103	0.307817	TDRKH;TDRD5;MOV10L1	FALSE
GO:0071564	npBAF complex	2	8	0.993103	0.307817	ARID1A;SMARCA4;SMARCA4;SMARCD3;SMARCD3;SMARCA2	FALSE
GO:0071712	ER-associated misfolded protein catabolic process	2	8	0.993103	0.307817	UGGT2	FALSE
GO:0072378	blood coagulation, fibrin clot formation	2	8	0.993103	0.307817	FN1;FGG;FGG;FGG;FBLN1;FGA;F13A1;F13A1	FALSE
GO:0090651	apical cytoplasm	2	8	0.993103	0.307817	MYO7B;LRRC6	FALSE
GO:0097062	dendritic spine maintenance	2	8	0.993103	0.307817	MTMR2;FYN;CTTN;PRNP;PICK1;PICK1	FALSE
GO:0097267	omega-hydroxylase P450 pathway	2	8	0.993103	0.307817	CYP1B1;CYP2U1;CYP2U1;CYP4A11;CYP2C8;CYP1A2	FALSE
GO:0097359	UDP-glucosylation	2	8	0.993103	0.307817	UGGT2	FALSE
GO:0099612	protein localization to axon	2	8	0.993103	0.307817	ANK3;COPE	FALSE
GO:0140360	cyclic-GMP-AMP transmembrane transporter activity	2	8	0.993103	0.307817	SLC19A1;LRRC8A	FALSE
GO:1900407	regulation of cellular response to oxidative stress	2	8	0.993103	0.307817	ABCD1;ALOX5;AIFM2;PNPLA8	FALSE
GO:1902074	response to salt	2	8	0.993103	0.307817	RNLS;SLC26A5	FALSE
GO:1902187	negative regulation of viral release from host cell	2	8	0.993103	0.307817	TRIM8;TRIM21;PML;TRIM25;TRIM35;TRIM32;MID2	FALSE
GO:1902230	negative regulation of intrinsic apoptotic signaling pathway in response to DNA damage	2	8	0.993103	0.307817	USP47;DDIAS;CDKN2D;BID;CCAR2;CLU;TRIM32	FALSE
GO:1902857	positive regulation of non-motile cilium assembly	2	8	0.993103	0.307817	WRAP73;HAP1;SEPTIN9;RP1	FALSE
GO:1903423	positive regulation of synaptic vesicle recycling	2	8	0.993103	0.307817	DNM3;PLAA	FALSE
GO:1904751	positive regulation of protein localization to nucleolus	2	8	0.993103	0.307817	MCRS1;NMD3	FALSE
GO:1905517	macrophage migration	2	8	0.993103	0.307817	MCOLN2;TRIM55;CCR2;ROR2	FALSE
GO:1990817	RNA adenylyltransferase activity	2	8	0.993103	0.307817	TUT1;TENT5A	FALSE
GO:0000026	alpha-1,2-mannosyltransferase activity	1	4	0.993103	0.445628	ALG11;PIGB	FALSE
GO:0001561	fatty acid alpha-oxidation	1	4	0.993103	0.445628	PHYH;PHYH;ILVBL;PEX13	FALSE
GO:0001946	lymphangiogenesis	1	4	0.993103	0.445628	BMPR2;ACVR2B;PDPN;CLEC14A;FLT4;FLT4	FALSE
GO:0002158	osteoclast proliferation	1	4	0.993103	0.445628	TCIRG1;TNFSF11	FALSE
GO:0002457	T cell antigen processing and presentation	1	4	0.993103	0.445628	RFTN1;TREX1;KDM5D	FALSE
GO:0002520	immune system development	1	4	0.993103	0.445628	SMAD3;RO60;GATA3;CACNA1C	FALSE
GO:0002710	negative regulation of T cell mediated immunity	1	4	0.993103	0.445628	NOD2;CLEC4G	FALSE
GO:0003015	heart process	1	4	0.993103	0.445628	PPCS;FYN;NOX4;TREX1	FALSE
GO:0003025	regulation of systemic arterial blood pressure by baroreceptor feedback	1	4	0.993103	0.445628	NAV2	FALSE
GO:0003689	DNA clamp loader activity	1	4	0.993103	0.445628	RFC3;RFC3;RFC3;CHTF18;CHTF18;RAD17;RFC2;RFC2	FALSE
GO:0003986	acetyl-CoA hydrolase activity	1	4	0.993103	0.445628	ACOT8;ACOT12;ACOT12;ACOT9	FALSE
GO:0004119	cGMP-inhibited cyclic-nucleotide phosphodiesterase activity	1	4	0.993103	0.445628	PDE3A;PDE3B	FALSE
GO:0004331	fructose-2,6-bisphosphate 2-phosphatase activity	1	4	0.993103	0.445628	PFKFB2;PFKFB3;TIGAR;TIGAR;TIGAR;PFKFB1;PFKFB1	FALSE
GO:0004505	phenylalanine 4-monooxygenase activity	1	4	0.993103	0.445628	PAH;PAH;PCBD2	FALSE
GO:0004517	nitric-oxide synthase activity	1	4	0.993103	0.445628	NOS2;NOS2;NOS2;NOS3;NOS3;NOS3;NOS3	FALSE
GO:0004611	phosphoenolpyruvate carboxykinase activity	1	4	0.993103	0.445628	PCK2	FALSE
GO:0004617	phosphoglycerate dehydrogenase activity	1	4	0.993103	0.445628	PHGDH	FALSE
GO:0004839	ubiquitin activating enzyme activity	1	4	0.993103	0.445628	SAE1;UBA6;UBA1;UBA1;UBA1;UBA1	FALSE
GO:0004856	xylulokinase activity	1	4	0.993103	0.445628	XYLB;XYLB;XYLB	FALSE
GO:0005024	transforming growth factor beta-activated receptor activity	1	4	0.993103	0.445628	TGFBR3;TGFBR3;BMPR2;LTBP4;ENG	FALSE
GO:0005412	glucose:sodium symporter activity	1	4	0.993103	0.445628	SLC5A2;SLC5A2;SLC5A2;SLC5A2;SLC5A10;SLC5A3;SLC5A3;SLC5A1;SLC5A1;SLC5A1;SLC5A4	FALSE
GO:0005971	ribonucleoside-diphosphate reductase complex	1	4	0.993103	0.445628	RRM1;RRM2	FALSE
GO:0005997	xylulose metabolic process	1	4	0.993103	0.445628	XYLB;XYLB	FALSE
GO:0005998	xylulose catabolic process	1	4	0.993103	0.445628	XYLB	FALSE
GO:0006003	fructose 2,6-bisphosphate metabolic process	1	4	0.993103	0.445628	PFKFB2;PFKFB3;TIGAR;TIGAR;PFKFB1;PFKFB1	FALSE
GO:0006116	NADH oxidation	1	4	0.993103	0.445628	PCK2	FALSE
GO:0006384	transcription initiation from RNA polymerase III promoter	1	4	0.993103	0.445628	BRF1;GTF3C1;POLR3H	FALSE
GO:0006415	translational termination	1	4	0.993103	0.445628	C12orf65;APEH	FALSE
GO:0006566	threonine metabolic process	1	4	0.993103	0.445628	PHGDH	FALSE
GO:0006789	bilirubin conjugation	1	4	0.993103	0.445628	UGT1A1;UGT1A4	FALSE
GO:0006833	water transport	1	4	0.993103	0.445628	AQP2;AQP2;AQP2;AQP6;AQP9;AQP9;AQP1;AQP1;AQP1;AQP7;AQP7	FALSE
GO:0006900	vesicle budding from membrane	1	4	0.993103	0.445628	VPS4A;CHMP4C;CHMP5;FNBP1L;ANXA2	FALSE
GO:0007033	vacuole organization	1	4	0.993103	0.445628	VPS4A;VPS18;MAN2A1	FALSE
GO:0007042	lysosomal lumen acidification	1	4	0.993103	0.445628	PPT1;TMEM199;CLN3;CLN3;GRN;ATP6AP2	FALSE
GO:0007250	activation of NF-kappaB-inducing kinase activity	1	4	0.993103	0.445628	MAS1;CHI3L1;CARD14;CARD10;TLR3	FALSE
GO:0007270	neuron-neuron synaptic transmission	1	4	0.993103	0.445628	KIF1B;DLGAP2	FALSE
GO:0008354	germ cell migration	1	4	0.993103	0.445628	KIT;ITGB1	FALSE
GO:0008594	photoreceptor cell morphogenesis	1	4	0.993103	0.445628	CDHR1;CABP4;MFSD2A	FALSE
GO:0009258	10-formyltetrahydrofolate catabolic process	1	4	0.993103	0.445628	ALDH1L1	FALSE
GO:0009838	abscission	1	4	0.993103	0.445628	VPS4A;CHMP4C;SPART;IST1;IST1	FALSE
GO:0009922	fatty acid elongase activity	1	4	0.993103	0.445628	ELOVL2;ELOVL2;ELOVL2;ELOVL2;ELOVL5;ELOVL5;ELOVL5;ELOVL5;ELOVL4;ELOVL4	FALSE
GO:0010524	positive regulation of calcium ion transport into cytosol	1	4	0.993103	0.445628	P2RX3;P2RX7;P2RX4;P2RX4	FALSE
GO:0015204	urea transmembrane transporter activity	1	4	0.993103	0.445628	AQP9;SLC14A2;AQP7	FALSE
GO:0015250	water channel activity	1	4	0.993103	0.445628	AQP2;AQP2;AQP2;AQP6;AQP9;AQP9;AQP1;AQP1;AQP1;AQP1;AQP7;AQP7	FALSE
GO:0016051	carbohydrate biosynthetic process	1	4	0.993103	0.445628	ST8SIA6;CHST9;CHST8;CHST13	FALSE
GO:0016155	formyltetrahydrofolate dehydrogenase activity	1	4	0.993103	0.445628	ALDH1L1	FALSE
GO:0016589	NURF complex	1	4	0.993103	0.445628	BPTF;BPTF	FALSE
GO:0016742	hydroxymethyl-, formyl- and related transferase activity	1	4	0.993103	0.445628	ALDH1L1	FALSE
GO:0016798	hydrolase activity, acting on glycosyl bonds	1	4	0.993103	0.445628	SMPDL3B;SMPD1;MACROD1	FALSE
GO:0019237	centromeric DNA binding	1	4	0.993103	0.445628	KIF2C;ZW10;MLH3	FALSE
GO:0019284	L-methionine salvage from S-adenosylmethionine	1	4	0.993103	0.445628	MRI1;APIP	FALSE
GO:0019293	tyrosine biosynthetic process, by oxidation of phenylalanine	1	4	0.993103	0.445628	PAH;PCBD2	FALSE
GO:0019367	fatty acid elongation, saturated fatty acid	1	4	0.993103	0.445628	ELOVL2;ELOVL5;ELOVL4;ELOVL4	FALSE
GO:0019448	L-cysteine catabolic process	1	4	0.993103	0.445628	AGXT;CDO1;CBS	FALSE
GO:0019509	L-methionine salvage from methylthioadenosine	1	4	0.993103	0.445628	MRI1;MRI1;MRI1;APIP;APIP;APIP	FALSE
GO:0019640	glucuronate catabolic process to xylulose 5-phosphate	1	4	0.993103	0.445628	XYLB	FALSE
GO:0019918	peptidyl-arginine methylation, to symmetrical-dimethyl arginine	1	4	0.993103	0.445628	PRMT7;NDUFAF7	FALSE
GO:0021563	glossopharyngeal nerve development	1	4	0.993103	0.445628	NAV2	FALSE
GO:0021564	vagus nerve development	1	4	0.993103	0.445628	NAV2	FALSE
GO:0021871	forebrain regionalization	1	4	0.993103	0.445628	WNT2B;LHX1;WNT7B	FALSE
GO:0022612	gland morphogenesis	1	4	0.993103	0.445628	FGFR2;PLAG1;MSN	FALSE
GO:0022829	wide pore channel activity	1	4	0.993103	0.445628	PRF1;PANX2	FALSE
GO:0030234	enzyme regulator activity	1	4	0.993103	0.445628	RAB3GAP2;CALML4;RGN;PPP1R7	FALSE
GO:0030644	cellular chloride ion homeostasis	1	4	0.993103	0.445628	ABCC2;FASLG;KCNQ1;SLC12A5	FALSE
GO:0031440	regulation of mRNA 3'-end processing	1	4	0.993103	0.445628	AHCYL1;ZFP36L1;PAPOLA	FALSE
GO:0031616	spindle pole centrosome	1	4	0.993103	0.445628	ABRAXAS2;AURKA;AURKA;SPOUT1;SPOUT1	FALSE
GO:0032342	aldosterone biosynthetic process	1	4	0.993103	0.445628	CYP11B1;CYP11B1;CYP11B1;CACNA1H;CYP11B2;CYP11B2;CYP11B2	FALSE
GO:0032534	regulation of microvillus assembly	1	4	0.993103	0.445628	ATP8B1;PLD1;PLD1;PODXL;PODXL	FALSE
GO:0032792	negative regulation of CREB transcription factor activity	1	4	0.993103	0.445628	EIF2AK4;ADGRG3;SIK1	FALSE
GO:0032940	secretion by cell	1	4	0.993103	0.445628	MERTK;ABCA12;TYRO3;SERPINE2	FALSE
GO:0033010	paranodal junction	1	4	0.993103	0.445628	CNTNAP2;NFASC;CNTNAP1	FALSE
GO:0033634	positive regulation of cell-cell adhesion mediated by integrin	1	4	0.993103	0.445628	CD3E;PIEZO1;PODXL;PODXL	FALSE
GO:0034204	lipid translocation	1	4	0.993103	0.445628	ABCA3;ABCA12;ABCG1	FALSE
GO:0034625	fatty acid elongation, monounsaturated fatty acid	1	4	0.993103	0.445628	ELOVL2;ELOVL5;ELOVL5;ELOVL4	FALSE
GO:0034626	fatty acid elongation, polyunsaturated fatty acid	1	4	0.993103	0.445628	ELOVL2;ELOVL2;ELOVL5;ELOVL5;ELOVL4;ELOVL4	FALSE
GO:0034651	cortisol biosynthetic process	1	4	0.993103	0.445628	CYP11B1;CYP11B1;CACNA1H;CYP11B2	FALSE
GO:0035243	protein-arginine omega-N symmetric methyltransferase activity	1	4	0.993103	0.445628	PRMT7;PRMT7;NDUFAF7;NDUFAF7	FALSE
GO:0035812	renal sodium excretion	1	4	0.993103	0.445628	ATP6V1B1;MLLT6	FALSE
GO:0038143	ERBB3:ERBB2 complex	1	4	0.993103	0.445628	ERBB3;ERBB2	FALSE
GO:0042118	endothelial cell activation	1	4	0.993103	0.445628	P2RX4;CXCL10;HOXA9;BMPER	FALSE
GO:0042335	cuticle development	1	4	0.993103	0.445628	DUOX1;DUOX2	FALSE
GO:0042577	lipid phosphatase activity	1	4	0.993103	0.445628	PLPP3;INPP5K;PLPP4;PLPP2	FALSE
GO:0042731	PH domain binding	1	4	0.993103	0.445628	EPHA4;EPB41L2	FALSE
GO:0042732	D-xylose metabolic process	1	4	0.993103	0.445628	XYLB	FALSE
GO:0042761	very long-chain fatty acid biosynthetic process	1	4	0.993103	0.445628	ELOVL2;ELOVL2;ELOVL5;ELOVL5;ELOVL4;ELOVL4;ELOVL4	FALSE
GO:0043125	ErbB-3 class receptor binding	1	4	0.993103	0.445628	ERBB3;ERBB2	FALSE
GO:0043281	regulation of cysteine-type endopeptidase activity involved in apoptotic process	1	4	0.993103	0.445628	NLRP12;NLRP12;SOX2;TP63;DELE1;DELE1;EPHA7	FALSE
GO:0043515	kinetochore binding	1	4	0.993103	0.445628	CLASP1;CLASP1;CENPE;SPDL1;SPDL1;MAD1L1	FALSE
GO:0043657	host cell	1	4	0.993103	0.445628	NMT2;IFIT1;CD209;CLEC4M	FALSE
GO:0044754	autolysosome	1	4	0.993103	0.445628	SQSTM1;LRRK2;LAMP1;CLN3	FALSE
GO:0044773	mitotic DNA damage checkpoint signaling	1	4	0.993103	0.445628	STK33	FALSE
GO:0044828	negative regulation by host of viral genome replication	1	4	0.993103	0.445628	ZC3H12A;CCNK;EIF2AK4	FALSE
GO:0044857	plasma membrane raft organization	1	4	0.993103	0.445628	FA2H;CLN3;ABCA7	FALSE
GO:0045744	negative regulation of G protein-coupled receptor signaling pathway	1	4	0.993103	0.445628	RPGRIP1L;RGS4;RGS2;CRY1	FALSE
GO:0046782	regulation of viral transcription	1	4	0.993103	0.445628	TARBP2	FALSE
GO:0046976	histone methyltransferase activity (H3-K27 specific)	1	4	0.993103	0.445628	EHMT1	FALSE
GO:0048339	paraxial mesoderm development	1	4	0.993103	0.445628	DLL3;EPB41L5;NUP133;TCF15	FALSE
GO:0048476	Holliday junction resolvase complex	1	4	0.993103	0.445628	EME1;EME2	FALSE
GO:0048699	generation of neurons	1	4	0.993103	0.445628	SIX4;CIT;SIX1;THOC2	FALSE
GO:0048730	epidermis morphogenesis	1	4	0.993103	0.445628	FGFR2;FLG2	FALSE
GO:0050671	positive regulation of lymphocyte proliferation	1	4	0.993103	0.445628	MPL;ZNF335	FALSE
GO:0050869	negative regulation of B cell activation	1	4	0.993103	0.445628	TBC1D10C;SAMSN1;SAMSN1;TNFAIP3	FALSE
GO:0050893	sensory processing	1	4	0.993103	0.445628	BBS4;CHRNA7	FALSE
GO:0051044	positive regulation of membrane protein ectodomain proteolysis	1	4	0.993103	0.445628	ADAM8;ADAM8;PACSIN3;SH3D19	FALSE
GO:0051414	response to cortisol	1	4	0.993103	0.445628	CAD;IGFBP7;SLIT3	FALSE
GO:0051586	positive regulation of dopamine uptake involved in synaptic transmission	1	4	0.993103	0.445628	RAB3B;DRD4	FALSE
GO:0051641	cellular localization	1	4	0.993103	0.445628	MYO1D	FALSE
GO:0051974	negative regulation of telomerase activity	1	4	0.993103	0.445628	MEN1;PIF1;POT1;POT1	FALSE
GO:0052696	flavonoid glucuronidation	1	4	0.993103	0.445628	UGT1A1;UGT1A1;UGT1A4	FALSE
GO:0052697	xenobiotic glucuronidation	1	4	0.993103	0.445628	UGT1A1;UGT1A1;UGT1A4	FALSE
GO:0055096	low-density lipoprotein particle mediated signaling	1	4	0.993103	0.445628	LPL	FALSE
GO:0060084	synaptic transmission involved in micturition	1	4	0.993103	0.445628	CHRNA3;CHRNB4	FALSE
GO:0060129	thyroid-stimulating hormone-secreting cell differentiation	1	4	0.993103	0.445628	WNT4;FGF8;FGF2;BMP2	FALSE
GO:0061072	iris morphogenesis	1	4	0.993103	0.445628	WNT2B;WNT9A;HIPK2	FALSE
GO:0061156	pulmonary artery morphogenesis	1	4	0.993103	0.445628	LRP2;JAG1	FALSE
GO:0061502	early endosome to recycling endosome transport	1	4	0.993103	0.445628	MYO1D	FALSE
GO:0061669	spontaneous neurotransmitter secretion	1	4	0.993103	0.445628	DOC2A;STX1B;RIMS2	FALSE
GO:0061891	calcium ion sensor activity	1	4	0.993103	0.445628	EFHD1;EFHD1;EFHB	FALSE
GO:0061912	selective autophagy	1	4	0.993103	0.445628	SQSTM1;KLHL3	FALSE
GO:0070092	regulation of glucagon secretion	1	4	0.993103	0.445628	SYT7;PASK	FALSE
GO:0070164	negative regulation of adiponectin secretion	1	4	0.993103	0.445628	RAB11FIP1	FALSE
GO:0070734	histone H3-K27 methylation	1	4	0.993103	0.445628	EHMT1	FALSE
GO:0070779	D-aspartate import across plasma membrane	1	4	0.993103	0.445628	SLC1A1;SLC1A1;NTSR1;SLC1A3;SLC1A3	FALSE
GO:0070873	regulation of glycogen metabolic process	1	4	0.993103	0.445628	KHK;RUBCNL;GCGR	FALSE
GO:0070876	SOSS complex	1	4	0.993103	0.445628	NABP2;NABP2	FALSE
GO:0071205	protein localization to juxtaparanode region of axon	1	4	0.993103	0.445628	CNTNAP2;EPB41L3;CNTN2;CNTNAP1	FALSE
GO:0071374	cellular response to parathyroid hormone stimulus	1	4	0.993103	0.445628	WNT10B;SLC34A1	FALSE
GO:0071394	cellular response to testosterone stimulus	1	4	0.993103	0.445628	AR;ROCK2;SRD5A1;MSN	FALSE
GO:0071439	clathrin complex	1	4	0.993103	0.445628	SCN10A;CLTC;CLTC;CLTCL1	FALSE
GO:0071542	dopaminergic neuron differentiation	1	4	0.993103	0.445628	FGF8;FGF8;DMRTA2;NR4A2;NR4A2;MANF;VEGFD	FALSE
GO:0071918	urea transmembrane transport	1	4	0.993103	0.445628	AQP9;SLC14A2;AQP7	FALSE
GO:0072156	distal tubule morphogenesis	1	4	0.993103	0.445628	WNK4;KLHL3	FALSE
GO:0072178	nephric duct morphogenesis	1	4	0.993103	0.445628	EPHA4;GATA3;LHX1;EPHA7	FALSE
GO:0072734	cellular response to staurosporine	1	4	0.993103	0.445628	SLC34A1;CASP7;CASP6;CASP3	FALSE
GO:0086003	cardiac muscle cell contraction	1	4	0.993103	0.445628	CAMK2D;SLC9A1;GSN	FALSE
GO:0086059	voltage-gated calcium channel activity involved SA node cell action potential	1	4	0.993103	0.445628	CACNA1G;CACNA1D	FALSE
GO:0090043	regulation of tubulin deacetylation	1	4	0.993103	0.445628	NEK3;TADA3	FALSE
GO:0090065	regulation of production of siRNA involved in RNA interference	1	4	0.993103	0.445628	TARBP2	FALSE
GO:0090298	negative regulation of mitochondrial DNA replication	1	4	0.993103	0.445628	LIG3;ATG7	FALSE
GO:0090329	regulation of DNA-dependent DNA replication	1	4	0.993103	0.445628	BLM	FALSE
GO:0090559	regulation of membrane permeability	1	4	0.993103	0.445628	MTOR;F11R;F11R;TMIGD1;PDCD6IP	FALSE
GO:0097153	cysteine-type endopeptidase activity involved in apoptotic process	1	4	0.993103	0.445628	CASP7;CASP7;CASP10;CASP6;CASP6;CASP3;CASP3;CASP3	FALSE
GO:0097200	cysteine-type endopeptidase activity involved in execution phase of apoptosis	1	4	0.993103	0.445628	CASP7;CASP7;CASP10;CASP6;CASP6;CASP3	FALSE
GO:0097327	response to antineoplastic agent	1	4	0.993103	0.445628	ABCC2;RAP1A	FALSE
GO:0097680	double-strand break repair via classical nonhomologous end joining	1	4	0.993103	0.445628	ERCC6;LIG4	FALSE
GO:0098535	de novo centriole assembly involved in multi-ciliated epithelial cell differentiation	1	4	0.993103	0.445628	CEP152;DEUP1;DEUP1;CEP63	FALSE
GO:0098779	positive regulation of mitophagy in response to mitochondrial depolarization	1	4	0.993103	0.445628	CDC37;HUWE1	FALSE
GO:0098883	synapse pruning	1	4	0.993103	0.445628	EPHA4;C1QB;DKK1;CX3CR1;CX3CR1	FALSE
GO:0098977	inhibitory chemical synaptic transmission	1	4	0.993103	0.445628	PTCHD1	FALSE
GO:0102336	3-oxo-arachidoyl-CoA synthase activity	1	4	0.993103	0.445628	ELOVL2;ELOVL5;ELOVL4	FALSE
GO:0102337	3-oxo-cerotoyl-CoA synthase activity	1	4	0.993103	0.445628	ELOVL2;ELOVL5;ELOVL4	FALSE
GO:0102338	3-oxo-lignoceronyl-CoA synthase activity	1	4	0.993103	0.445628	ELOVL2;ELOVL5;ELOVL4	FALSE
GO:0102756	very-long-chain 3-ketoacyl-CoA synthase activity	1	4	0.993103	0.445628	ELOVL2;ELOVL5;ELOVL4	FALSE
GO:0102953	hypoglycin A gamma-glutamyl transpeptidase activity	1	4	0.993103	0.445628	GGT6;GGT1	FALSE
GO:0103068	leukotriene C4 gamma-glutamyl transferase activity	1	4	0.993103	0.445628	GGT6;GGT1	FALSE
GO:0106293	NADH oxidase H202-forming activity	1	4	0.993103	0.445628	DUOX1;DUOX2	FALSE
GO:0106294	NADPH oxidase H202-forming activity	1	4	0.993103	0.445628	DUOX1;DUOX2	FALSE
GO:0140345	phosphatidylcholine flippase activity	1	4	0.993103	0.445628	ATP10A;ABCA3;ATP8B1	FALSE
GO:1900063	regulation of peroxisome organization	1	4	0.993103	0.445628	DNM1L;MFF;MAVS	FALSE
GO:1900449	regulation of glutamate receptor signaling pathway	1	4	0.993103	0.445628	FYN;PRNP	FALSE
GO:1900747	negative regulation of vascular endothelial growth factor signaling pathway	1	4	0.993103	0.445628	XDH;DCN;CADM4;ADGRA2	FALSE
GO:1901727	positive regulation of histone deacetylase activity	1	4	0.993103	0.445628	LRRK2;PRKD1;PRKD2	FALSE
GO:1901846	positive regulation of cell communication by electrical coupling involved in cardiac conduction	1	4	0.993103	0.445628	TBX5;TRDN	FALSE
GO:1902459	positive regulation of stem cell population maintenance	1	4	0.993103	0.445628	KDM2B;NCOA3;PRDM14	FALSE
GO:1903003	positive regulation of protein deubiquitination	1	4	0.993103	0.445628	ZC3H12A;TANK	FALSE
GO:1903543	positive regulation of exosomal secretion	1	4	0.993103	0.445628	VPS4A;ATP13A2;ATP13A2;STAM;VPS4B;PDCD6IP	FALSE
GO:1903798	regulation of production of miRNAs involved in gene silencing by miRNA	1	4	0.993103	0.445628	TARBP2	FALSE
GO:1904141	positive regulation of microglial cell migration	1	4	0.993103	0.445628	P2RX4;CX3CR1;P2RY12;P2RY12	FALSE
GO:1904691	negative regulation of type B pancreatic cell proliferation	1	4	0.993103	0.445628	WDR13	FALSE
GO:1904903	ESCRT III complex disassembly	1	4	0.993103	0.445628	VPS4A;CHMP5;IST1;VPS4B;VPS4B;CHMP2B	FALSE
GO:1905030	voltage-gated ion channel activity involved in regulation of postsynaptic membrane potential	1	4	0.993103	0.445628	KCNA1;KCND2	FALSE
GO:1905144	response to acetylcholine	1	4	0.993103	0.445628	CHRNA3;CHRNA7;CHRNA7	FALSE
GO:1905278	positive regulation of epithelial tube formation	1	4	0.993103	0.445628	FGF2;PIK3CD;EGF	FALSE
GO:1905664	regulation of calcium ion import across plasma membrane	1	4	0.993103	0.445628	FYN;PRNP	FALSE
GO:2000035	regulation of stem cell division	1	4	0.993103	0.445628	SMYD5;NCOA3;PRDM15;SOX17	FALSE
GO:2000096	positive regulation of Wnt signaling pathway, planar cell polarity pathway	1	4	0.993103	0.445628	DKK1;NKD1;PLEKHA4;PLEKHA4;ABL1	FALSE
GO:2000391	positive regulation of neutrophil extravasation	1	4	0.993103	0.445628	RIPOR2;ADAM8;MDK	FALSE
GO:0003690	double-stranded DNA binding	155	622	0.98991	6.28635e-13	DDX60;HDGF;MNDA;PYHIN1;PYDC5;SPRTN;SMC3;FEN1;MEN1;RAD51AP1;RAD51AP1;TDG;CRY1;PCID2;NKX2-8;RAD51B;RAD51B;RAD51;RAD51;RAD51;CAMTA2;PSMC3IP;RBBP8;HDGFL2;AKAP8;LSM14A;PNKP;PNKP;RAD51AP2;MSH6;AFF3;RBMS1;POLR3F;TOP1;TREX1;H1-10;H1-6;MTERF1;PSIP1;APTX	TRUE
GO:0071679	commissural neuron axon guidance	146	592	0.979683	5.39017e-12	EPHB2;NRP1;NCAM1;DAG1;SMO;PTCH1	FALSE
GO:0000737	DNA catabolic process, endonucleolytic	11	45	0.971034	0.0426119	DNASE1L2;DNASE1;DNASE1	FALSE
GO:0004536	deoxyribonuclease activity	11	45	0.971034	0.0426119	DNASE1L2;NME1	FALSE
GO:0006308	DNA catabolic process	11	45	0.971034	0.0426119	DNASE1L2;DNASE1	FALSE
GO:0007059	chromosome segregation	36	148	0.966263	0.000560148	BRCA1;NEK2;NEK2;CENPF;CENPF;TOP2A;NDC80;CEP85;NUF2;MMS19;ABRAXAS2;INCENP;USP44;SKA3;SKA3;CENPT;CENPT;CENPN;SPAG5;ERCC2;CIAO1;HJURP;TOP1;TOP3B;SGO1;NEK11;CENPE;NR3C1;SRPK1;CDK5RAP2;CDK5RAP2;USP9X;DDX3X;SLC25A5	FALSE
GO:0032728	positive regulation of interferon-beta production	131	539	0.965466	1.39504e-10	POLR3A;POLR3B;POLR3C;TBK1;HSP90AA1;DHX58;TICAM1;IFIH1;IFIH1;IFIH1;IFIH1;MAVS;MAVS;POLR3F;TLR3;TLR3;TLR3;RIPK2;TLR7;DDX3X;DDX3X	TRUE
GO:0006952	defense response	25	103	0.964178	0.00367475	DUOX1;MST1R;NOX3;NLRP3;GATA3;MICU1;TIAL1;DMBT1;NOX4;CLEC1A;DUOX2;IL32;NOD2;STAT5A;COLEC12;P2RY11;IRGC;KCNN4;LILRB5;LILRA2;SSC5D;INHBB;STAT4;CST3;IL31RA;HLA-B;NOD1;HSF1;WAS;CYSLTR1	FALSE
GO:0030414	peptidase inhibitor activity	25	103	0.964178	0.00367475	A2ML1;CST3;UMODL1;SIMC1;RENBP	FALSE
GO:0006821	chloride transport	7	29	0.958859	0.0988254	BEST1;CLCN6;CLCA1;SLC4A10;CLCNKB;BSND;CLCA4;PACC1;ANO5;CLNS1A;ANO6;ANO4;WNK4;SLC4A1;TTYH2;BEST2;ANO8;FXYD3;CLDN17;SLC26A6;CLCN2;SLC26A1;SLC26A8;TTYH3;CLCN4;CLCN4	FALSE
GO:0008333	endosome to lysosome transport	7	29	0.958859	0.0988254	EPG5;CHMP5;SNX27;BECN2;FAM160A2;FAM160A2;SCYL2;VPS33A;VIPAS39;VPS18;VPS18;VPS39;CLEC16A;RILP;HOOK2;RHOB;TRAK2;TRAK1;TRAK1;ADRB2;KIF13A;MTM1	FALSE
GO:0048255	mRNA stabilization	13	54	0.956322	0.0319495	MTOR;EIF4ENIF1;TAF15;MEIOC;SLC11A1;NOCT;LARP1;TENT5A;PABPC1	FALSE
GO:0043086	negative regulation of catalytic activity	82	341	0.955243	4.72105e-07	NES;ACACB;FRY;UGT1A1;CABIN1;GRM7;IQGAP2;LMTK2;NOTCH1;INKA2;TXNIP;PDC;ITPRIP;RNH1;CAND1;CIT;DYNLL1;CABP1;MBIP;IQGAP1;CLN3;DUS2;PRPSAP1;RPTOR;GPS1;SERPINB3;PPP1R37;TMBIM1;SAG;PHACTR3;UMODL1;ELFN2;PARP9;NCK1;TNK2;FNIP2;SH3RF2;ELFN1;CCAR2;SET	FALSE
GO:0007205	protein kinase C-activating G protein-coupled receptor signaling pathway	12	50	0.953379	0.0389834	LRP1;CISH;DGKQ;DGKH;AZU1;DGKD;PICK1;CCK;F2R;HTR1B;DGKB	FALSE
GO:0007602	phototransduction	6	25	0.953379	0.123658	CABP4;NR2E3;PDC;OPN4;OPN4;PITPNM1;PLEKHB1;SLC24A4;CNGB1;RHO;GNGT1	FALSE
GO:0045111	intermediate filament cytoskeleton	62	259	0.950925	1.20389e-05	NES;SMG7;KRT4;PFDN5;CLK3;CTNS;BCAS3;NR1I2;DDX60;NOL9;PADI6;DISC1;DISC1;STN1;SYNE2;CARMIL2;SYCE1L;SAP30BP;PHLDB2;MTRR;MDN1;NEFM;PLEC;SMARCA2	FALSE
GO:0015631	tubulin binding	31	130	0.947268	0.0016889	BRCA1;UNC5C;KIF14;LRRK2;IFT81;IFT81;RITA1;RITA1;CLIP1;CENPJ;CENPJ;TPPP2;TPPP2;MAP1A;AGBL1;ALDOA;TTLL6;TTLL6;MAP1S;EML2;NLRP5;TTLL4;TTLL4;PRNP;TTLL12;DAG1;TTLL2;GPAA1;CDK5RAP2;TTLL11;MAP7D3	FALSE
GO:0004791	thioredoxin-disulfide reductase activity	5	21	0.945813	0.156139	NXN;TXNDC2;TXNRD2;TXNRD2	FALSE
GO:0030127	COPII vesicle coat	5	21	0.945813	0.156139	SEC24C;SEC24C;SEC24C;SEC31B;SEC23A;SEC23A;SEC23B;SEC13;SEC13;SEC31A;SEC31A;SEC31A;SEC24D;SEC24D;SEC24D;SAR1B;SEC24A;SEC24A	FALSE
GO:0071425	hematopoietic stem cell proliferation	5	21	0.945813	0.156139	WNT10B;CTC1;RUNX1;WNT2B;YTHDF2;GBA;ETV6;MECOM	FALSE
GO:0008190	eukaryotic initiation factor 4E binding	14	59	0.942607	0.0292481	EIF4G1;EIF4G1;LARP1;DDX3X	FALSE
GO:0042826	histone deacetylase binding	31	131	0.940037	0.00186935	MAPK8;IKZF3;TOP2A;NIPBL;TAL1;DDX20;SMG5;USF1;LCOR;BRMS1;RAD9A;KCTD21;KCTD21;BHLHE41;NR2C1;CRY1;NCOR2;DACT1;HSP90AA1;MEF2A;MEF2A;TFAP4;NUDT21;CAMTA2;NCOR1;RARA;KAT2A;HDAC5;PHB;MIER2;MIER2;PKN1;AKAP8;BORCS8-MEF2B;CIR1;NRIP1;HDAC10;KAT2B;DHX36;HDAC3;UHRF1BP1;UHRF1BP1;HDAC6;MAGEA11;MAGEA8	FALSE
GO:2000463	positive regulation of excitatory postsynaptic potential	13	55	0.938934	0.035611	SSH1;NLGN2;NRXN1;PTK2B;PRKCZ;RGS4;CUX2;CHRNA7;STX1B;DLG4;BAIAP2;SHANK3;RIMS1;RELN;RIMS2	FALSE
GO:0000305	response to oxygen radical	4	17	0.934686	0.199669	TXNRD2	FALSE
GO:0006513	protein monoubiquitination	4	17	0.934686	0.199669	TOPORS;TOPORS;PEX12;TRIM21;CBL;OBI1;ZNF598;TRIM25;NEDD4L;RNF126;MARCHF7;KBTBD8;CUL1;HUWE1	FALSE
GO:0016926	protein desumoylation	4	17	0.934686	0.199669	USPL1;USPL1;SENP3;SENP3;SENP7;SENP5;SENP6;SENP6	FALSE
GO:0019731	antibacterial humoral response	4	17	0.934686	0.199669	PLA2G6;BPIFA1;BPIFA1;PI3;SEMG2;WFDC2;LTF;LTF;JCHAIN;H2BC8;H2BC10;HLA-A;DEFA3;DEFA3	FALSE
GO:0035845	photoreceptor cell outer segment organization	4	17	0.934686	0.199669	CDHR1;TOPORS;NPHP4;MFSD2A;IFT20;ROM1;IFT140;CNGB1;PCARE;RP1	FALSE
GO:0044530	supraspliceosomal complex	4	17	0.934686	0.199669	UPF1;RBMX	FALSE
GO:0050982	detection of mechanical stimulus	4	17	0.934686	0.199669	PIEZO2;ANO3;PKD1;PKD1L3;PKD1L2;PIEZO1;TCAP;PKD2;PKD2;PKD2L2;PKD1L1	FALSE
GO:0090303	positive regulation of wound healing	4	17	0.934686	0.199669	DUOX1;KANK1;ITGB1;CLEC7A;CLEC7A;DUOX2;MYLK;CLDN1;CCN4;ANXA1;ANXA1	FALSE
GO:0001502	cartilage condensation	34	145	0.931463	0.00133268	OTOR;SOX5;COL2A1;PKD1;SOX9;MYCN;ROR2	FALSE
GO:0003899	DNA-directed 5'-3' RNA polymerase activity	124	529	0.931152	2.64808e-09	POLR3A;POLR3A;POLR3B;POLR2A;POLR2A;POLR2F;POLR1C;POLR3C;RPAP1;POLR3E;POLRMT;POLRMT;POLRMT;POLR3F;POLR3H;MED20;POLR1E	TRUE
GO:0031369	translation initiation factor binding	15	64	0.931034	0.0267454	EIF4G1;EIF2B4;LARP1;EIF3B;TBL2;TRIM32;DDX3X;FMR1	FALSE
GO:0048015	phosphatidylinositol-mediated signaling	141	606	0.924274	3.54658e-10	PLCD1;PIK3C2A;IGF1;PLCB2;PLCD3;PLCH1;PLCH1;PDGFRB;PLCH2;PLCH2;PIK3CD;PI4KB;PLCE1;PLCB3;GAB2;PIK3C2G;PITPNM2;PLCL1;PLCB4;PI4KA;PLCL2;CSF1R;PIK3CG;FGFR1;GPR143;OGT	FALSE
GO:0010212	response to ionizing radiation	10	43	0.923817	0.0652248	ATM;BRCA1;DNMT3A;STAR;COP1;RFWD3;TOPBP1;RAD54L;CLK2;DCLRE1C;RRM1;SMPD1;KAT5;USP28;NABP2;NABP2;AEN;TICRR;KRT14;BABAM2;RNF168;UIMC1;PAXIP1;EYA1;RAD54B	FALSE
GO:0001618	virus receptor activity	152	656	0.920437	9.81716e-11	CD55;NPC1;EPHA2;F11R;SCARB1;CR1;ITGB1;CDK1;IDE;NCAM1;CD4;ITGB7;HTR2A;LAMP1;TYRO3;ANPEP;SERPINB3;CLEC4G;CD209;CLEC4M;CLEC4M;LDLR;ITGB6;ITGAV;DAG1;GPR15;ITGB5;CLDN1;ITGA2;HAVCR1;HAVCR1;CDHR3;CLEC5A;CLEC5A;ACE2;ACE2	FALSE
GO:0005666	RNA polymerase III complex	121	524	0.917294	8.41047e-09	POLR3A;POLR3A;POLR3B;POLR3B;POLR2F;POLR1C;POLR1C;POLR3C;POLR3C;POLR3E;POLR3E;POLR3F;POLR3F;POLR3F;POLR3H;POLR3H	FALSE
GO:0006413	translational initiation	18	78	0.916711	0.0184577	EIF2B2;EIF2B2;DHX33;EIF4G1;EIF4G1;EIF3A;EIF2B4;EIF5B;EIF6;EIF2A;EIF4E;RPS3A;LARP1;EIF4E1B;EIF3B;EIF3B;EIF3B;COPS5;DDX3X	FALSE
GO:0042594	response to starvation	9	39	0.916711	0.0803132	ACAT1;ADSS1;PCK2;BCAS3;FOXK2;CAD;CPS1;UGT1A1;ADSL;PDK4;ACADM;ADM;CBL;SSTR2;GCGR;PCK1;TBC1D5;GPT;PFKFB1	FALSE
GO:1902895	positive regulation of pri-miRNA transcription by RNA polymerase II	6	26	0.916711	0.138679	SMAD3;TEAD1;FGF2;GATA3;FOS;SMAD6;MRTFB;SMARCA4;BMP2;SREBF2;GNL3;SMAD1;NR3C1	FALSE
GO:0002227	innate immune response in mucosa	3	13	0.916711	0.260285	APOA4;NOD2;NOS2;LTF;H2BC8;H2BC10;DEFA3;DEFA3	FALSE
GO:0005675	transcription factor TFIIH holo complex	3	13	0.916711	0.260285	GTF2H3;GTF2H3;GTF2H5;MMS19;GTF2H1;GTF2H1;ERCC2;ERCC2;GTF2H2C;GTF2H2;GTF2H2	FALSE
GO:0006693	prostaglandin metabolic process	3	13	0.916711	0.260285	ACOX1;ATP6V1B1;GSTM1;AKR1C3;AKR1C3;AKR1C3;PTGR2;PTGR2;CES2;CYP2S1;HPGDS;PLAA	FALSE
GO:0045776	negative regulation of blood pressure	3	13	0.916711	0.260285	RNLS;ABAT;NOS2;ADM2;ADIPOQ;DRD5;CNR1;NOS3	FALSE
GO:0047617	acyl-CoA hydrolase activity	3	13	0.916711	0.260285	ABCD1;ABCD2;ACOT11;ACOT11;ABCD3;ACOT1;ACOT1;ACOT2;ACOT2;ACOT4;ACOT4;ACOT4;ACOT8;ACOT8;ACOT8;ACOT12;ACOT9;ACOT9	FALSE
GO:0051168	nuclear export	3	13	0.916711	0.260285	NEMF;ATXN1;EIF4ENIF1;RITA1;RITA1;AKAP13;LSG1	FALSE
GO:0051310	metaphase plate congression	3	13	0.916711	0.260285	CENPF;CENPF;NDC80;NDC80;TRAPPC12;GEM;KIF2C;INCENP;KIF22;MEIOC;KIF2B;CENPE	FALSE
GO:0051454	intracellular pH elevation	3	13	0.916711	0.260285	CFTR;SLC26A6;SLC26A3	FALSE
GO:0051894	positive regulation of focal adhesion assembly	3	13	0.916711	0.260285	WNT4;SMAD3;MYOC;FMN1;EPB41L5;TEK;TSC1;NRP1;PTPRJ;IQGAP1;ROCK1;ABL1	FALSE
GO:0031225	anchored component of membrane	149	647	0.914822	2.13029e-10	ALPL;CD55;ALPI;NEGR1;NTM;TFPI;SMPDL3B;EFNA3;BCAN;GAD2;TECTB;GFRA1;NCAM1;MMP17;SEMA7A;MSLN;PRSS21;MMP25;UMOD;PLAUR;LYPD1;CNTN3;BST1;ART3;VNN1;SPAM1;LYNX1;XPNPEP2	FALSE
GO:0035909	aorta morphogenesis	25	109	0.911104	0.0067553	FGF8;LRP1;ADAMTS9;PDGFRB;CHD7;SIX1;NPRL3;TBX2;JAG1;TBX1;TFAP2B;EYA1	FALSE
GO:0004530	deoxyribonuclease I activity	11	48	0.910345	0.0590333	DICER1;DNASE1L2;DNASE1	FALSE
GO:0043023	ribosomal large subunit binding	8	35	0.90798	0.099315	C12orf65;NEMF;DHX33;CPEB2;EIF6;LTN1;NMD3;NMD3;NMD3;MTRES1;RBM3	FALSE
GO:0051302	regulation of cell division	8	35	0.90798	0.099315	EFHC1;PLK3;PRB1;KIF18B;TLE6;NLRP5;DLL1	FALSE
GO:0006259	DNA metabolic process	13	57	0.905989	0.0438131	POLG;MYO18A;TOPBP1;WRN;MMS19;DNASE1L2;NME1;RECQL5;PLD3;TREX1;TATDN1	FALSE
GO:0031398	positive regulation of protein ubiquitination	13	57	0.905989	0.0438131	BRCA1;WFS1;WFS1;PRICKLE1;MYCBP2;FANCI;BCL10;INAVA;INAVA;SPRTN;ARRB1;BIRC3;BIRC3;LRRK2;CRY1;RNF111;UBB;SEPTIN4;TICAM1;GSK3A;KLHL40;HDAC3;NHLRC1;AIMP2;PAXIP1;RIPK2;RIPK2;HSPA5;HUWE1;AMER1	FALSE
GO:0045089	positive regulation of innate immune response	122	535	0.905859	1.34107e-08	POLR3B;GBP5;POLR3C;CD1D;ADAM8;SLC15A4;COCH;NOD2;POLR3F;HAVCR2;AKIRIN2;CARD9	FALSE
GO:0120163	negative regulation of cold-induced thermogenesis	142	624	0.903979	1.07005e-09	WNT10B;RB1;NR1H2;ACVR2B;ABHD6;ARRDC3;NOTCH1;ACOT11;DOCK7;ARNTL;LGR4;PGAM5;FLCN;PCTP;MAP2K6;IL18R1;PLCL1;ATF4;PLCL2;ADIPOQ;LNPEP;LAMA4	FALSE
GO:0006359	regulation of transcription by RNA polymerase III	119	523	0.903857	2.21249e-08	POLR3C;ZNF345;POLR3F;DHX36;TENM1	FALSE
GO:0070888	E-box binding	20	88	0.902821	0.0154216	ARNTL2;MYF6;TAL1;GATA3;PTF1A;ZEB1;ASCL2;ARNTL;BHLHE41;BHLHE41;CRY1;TFAP4;MYBBP1A;PER1;NEUROD2;TCF3;TCF3;TCF15;SREBF2;BHLHE40;CLOCK;CLOCK	FALSE
GO:0030983	mismatched DNA binding	5	22	0.902821	0.175177	MSH4;MSH3;MSH3;TDG;MLH3;MSH6;MSH6;PMS1;APTX	FALSE
GO:0034612	response to tumor necrosis factor	5	22	0.902821	0.175177	GSS;SELE;PTGS2;CHI3L1;SMPD1;MAP2K7;MAP4K3;AFF3;GGT1;ADIPOQ;CASP3;NUB1;TRIM32	FALSE
GO:0046718	viral entry into host cell	156	688	0.900722	2.12858e-10	CD55;NPC1;EPHA2;F11R;SCARB1;EPS15;CR1;ITGB1;NRP1;CDK1;IDE;SMPD1;SLC3A2;NCAM1;CD4;ITGB7;HTR2A;LAMP1;GAS6;VPS18;TYRO3;ANPEP;PHB;SERPINB3;CLEC4G;CD209;CLEC4M;LDLR;ITGB6;ITGAV;ITGAV;DAG1;GPR15;ITGB5;CLDN1;ITGA2;HAVCR1;CDHR3;CLEC5A;WWP1;ACE2;ACE2	FALSE
GO:0004497	monooxygenase activity	7	31	0.896997	0.12346	CYP1B1;CYP1B1;CYP1B1;CYP4B1;CYP2J2;CYP26C1;CYP26B1;CYP2U1;CYP4A11;CYP26A1;CYP2C18;CYP2C8;CYP2C8;CYP2E1;CYP2E1;CYP1A2;CYP1A2;CYP1A2;CYP4F3;CYP4F11;CYP2A13;CYP2F1;CYP2S1;CYP27C1;CYP2D6;CYP2D6;CYP3A5;CYP3A5;CYP3A7;CYP3A7	FALSE
GO:0043236	laminin binding	7	31	0.896997	0.12346	TINAGL1;NID1;ITGA6;LGALS1;AGRN;ECM1;ITGB1;THBS1;BCAM;SSC5D;ITGA9;DAG1;ITGA2	FALSE
GO:0051482	positive regulation of cytosolic calcium ion concentration involved in phospholipase C-activating G protein-coupled signaling pathway	7	31	0.896997	0.12346	LPAR3;GPR65;GRM1;GPR157;GPR18;GPR17;GPR35;F2R;F2R;F2RL1	FALSE
GO:0030307	positive regulation of cell growth	159	705	0.895906	2.00717e-10	FXN;MFSD2A;KDM2B;INO80;EIF4G1;PTK2B;SLC9A1;USP47;AVPR1A;AKAP6;AKT1;MAP2K5;ERBB2;RPTOR;RPTOR;ADNP2;HDGFL2;EXOSC9;EXOSC4;TRIM32;DDX3X;TAF9B	FALSE
GO:0000776	kinetochore	45	200	0.893793	0.000540621	SMC1A;MEAF6;NEK2;CENPF;PSEN2;KIF18A;CKAP5;CKAP5;TP53BP1;ZNF276;ZNF276;NDC80;TRAPPC12;SEPTIN2;SEC13;KIF2C;NUF2;NUP133;ZWINT;ZWINT;BUB3;BUB3;NUP98;NUP160;INCENP;INCENP;ZW10;NUP107;DYNLL1;CLIP1;SKA3;SUGT1;CHAMP1;REC8;SIN3A;PLK1;KIF22;KAT8;DYNC1LI2;CENPT;CENPN;PAFAH1B1;PAFAH1B1;SPAG5;ZNF207;ZNF207;ZNF207;KIF2B;TEX14;TEX14;GPATCH11;GPATCH11;BUB1;CLASP1;CLASP1;HJURP;RANGAP1;CENPM;KAT2B;SGO1;SGO1;CLASP2;CENPE;CENPU;MAD1L1;MAD1L1;MTBP;MTBP;HSF1;PHF2;SPOUT1;SPOUT1;ERCC6L;CENPI;CENPI;SEPTIN6	FALSE
GO:0000295	adenine nucleotide transmembrane transporter activity	11	49	0.891766	0.0653198	SLC25A5	FALSE
GO:0015207	adenine transmembrane transporter activity	11	49	0.891766	0.0653198	SLC25A5	FALSE
GO:0051503	adenine nucleotide transport	11	49	0.891766	0.0653198	SLC25A5	FALSE
GO:1901526	positive regulation of mitophagy	11	49	0.891766	0.0653198	SLC25A5	FALSE
GO:0007584	response to nutrient	24	107	0.891009	0.00979484	AGL;BCKDHB;STAR;MTOR;APAF1;COX4I1;LIPG;UGT1A1;ADSL;ABCA1;PKLR;AKR1C3;LDHA;CD3E;NOD2;ALDH3A1;GCGR;TBXA2R;ERCC1;ABCG8;ACSL3;GNAI2;ADIPOQ;CNR1;POR;HSF1;SLC27A4;ASS1;OGT;ACSL4	FALSE
GO:0045727	positive regulation of translation	13	58	0.890369	0.0483724	MTOR;METTL5;GUF1;GUF1;PTK2B;BARHL2;LARP4B;NAT10;LARP4;UPF3A;UPF3A;METTL3;THBS1;ERBB2;EEF2;PASK;EIF6;PCIF1;PLD1;ITGA2;PABPC1;DDX3X;DDX3X;RBM3;FMR1;FMR1	FALSE
GO:0033962	P-body assembly	6	27	0.882759	0.154501	DYNC1H1;EIF4ENIF1;EIF4ENIF1;DDX6;DDX6;DDX6;ATXN2;LSM14A;LSM14A;LSM14A;LIMD1;NOCT	FALSE
GO:0045736	negative regulation of cyclin-dependent protein serine/threonine kinase activity	6	27	0.882759	0.154501	IPO5;CDKN2B;IPO7;MEN1;TFAP4;PLK1;INCA1;INCA1;HEXIM1;HEXIM1;CDKN2D;CDK5RAP1;CDK5RAP1;CDK5RAP1;KAT2B;CASP3;TNFAIP3;LATS1;WEE2;CDKN2A	FALSE
GO:1904724	tertiary granule lumen	6	27	0.882759	0.154501	HBB;NIT2;PGM1;FLG2;QSOX1;CHIT1;LTA4H;CTSH;ALDOA;TNFAIP6;CST3;MMP9;LTF;DBNL;SPTAN1	FALSE
GO:0000779	condensed chromosome, centromeric region	4	18	0.882759	0.224067	NCAPD3;KMT5B;KMT5C;SGO1;CENPE;CBX3;ATRX	FALSE
GO:0001835	blastocyst hatching	4	18	0.882759	0.224067	ASF1B;SLC35E2B;CCDC24;ZBED6;ST8SIA6;PLPP4;CTR9;AKAP3;CCDC62;PPP4R4;RBBP8	FALSE
GO:0009584	detection of visible light	4	18	0.882759	0.224067	OPN4;GRM6;ELOVL4	FALSE
GO:0009880	embryonic pattern specification	4	18	0.882759	0.224067	SMAD3;FGFR2;NODAL;ZBTB16;LHX1;IHH;RIPPLY3;SMAD1	FALSE
GO:0032230	positive regulation of synaptic transmission, GABAergic	4	18	0.882759	0.224067	NLGN2;ZDHHC3;HAP1;OXTR;ZDHHC12	FALSE
GO:0042788	polysomal ribosome	4	18	0.882759	0.224067	LARP4B;NUFIP2;NUFIP2;EEF2;RPL32;LARP1;RPL8;NR0B1	FALSE
GO:0043393	regulation of protein binding	4	18	0.882759	0.224067	LDLRAP1;TGFBR3;BTBD1;PRMT8;DZIP1;PLK1;PRMT7;HDAC5;SMARCD3;LRRC6	FALSE
GO:0048188	Set1C/COMPASS complex	4	18	0.882759	0.224067	SETD1A;SETD1A;ASH2L;ASH2L;SETD1B;DPY30;DPY30;WDR5B;WDR5;WDR5;HCFC1	FALSE
GO:1990384	hyaloid vascular plexus regression	4	18	0.882759	0.224067	FLT1;OPN4;TH;SLC17A6	FALSE
GO:0000307	cyclin-dependent protein kinase holoenzyme complex	2	9	0.882759	0.350647	CKS1B;CDK1;CCNJ;CCNF;CCNG2;CCNB3	FALSE
GO:0006689	ganglioside catabolic process	2	9	0.882759	0.350647	HEXB;HEXB;NEU3;NEU3;HEXA;HEXA	FALSE
GO:0008009	chemokine activity	2	9	0.882759	0.350647	CCL17;CCL11;CCL11;CCL16;CCL15;CCL4;CCL4L1;PF4;PF4;CXCL2;CXCL10;CXCL10;CXCL14	FALSE
GO:0008499	UDP-galactose:beta-N-acetylglucosamine beta-1,3-galactosyltransferase activity	2	9	0.882759	0.350647	B3GNT4;B3GNT3;B3GNT8;B3GALT1;B3GALT1;B3GALT1;B3GNT5	FALSE
GO:0010832	negative regulation of myotube differentiation	2	9	0.882759	0.350647	NOTCH1;BHLHE41;TMEM119;HDAC5;NKX2-5;PLPP7	FALSE
GO:0030131	clathrin adaptor complex	2	9	0.882759	0.350647	AP4B1;AP4M1;AP1M2;AP2B1;AP1M1;AP1B1;AP3B1;AP3M2	FALSE
GO:0030203	glycosaminoglycan metabolic process	2	9	0.882759	0.350647	HEXB;HEXB;XYLT2;HEXA;XYLT1;CHST9	FALSE
GO:0032805	positive regulation of low-density lipoprotein particle receptor catabolic process	2	9	0.882759	0.350647	PCSK9;ABCA2	FALSE
GO:0034040	ATPase-coupled lipid transmembrane transporter activity	2	9	0.882759	0.350647	ABCC1;ABCA12	FALSE
GO:0034705	potassium channel complex	2	9	0.882759	0.350647	KCNK1;KCNK4;KCNA6;KCNAB1;AKAP9	FALSE
GO:0035035	histone acetyltransferase binding	2	9	0.882759	0.350647	TRIP4;MTF1;BCAS3;KANSL1L;ECD;TRIM68;MEF2A	FALSE
GO:0042754	negative regulation of circadian rhythm	2	9	0.882759	0.350647	CRY2;CRY1;SIN3A;SUV39H1;PASD1;PASD1	FALSE
GO:0043030	regulation of macrophage activation	2	9	0.882759	0.350647	MYO18A;GPR137B;SHPK;CD74;MFHAS1	FALSE
GO:0044224	juxtaparanode region of axon	2	9	0.882759	0.350647	CNTNAP2;EPB41L3;CNTN2;KCNA1;KCNA1;KCNA1;DLG4;KCNAB1	FALSE
GO:0045008	depyrimidination	2	9	0.882759	0.350647	UNG;TDG;MBD4;NEIL2	FALSE
GO:0046069	cGMP catabolic process	2	9	0.882759	0.350647	PDE1A;PDE9A;PDE9A;PDE9A;PDE5A;PDE10A	FALSE
GO:0048787	presynaptic active zone membrane	2	9	0.882759	0.350647	OTOF;APBA1;STX1B;CNTNAP1;STXBP1	FALSE
GO:0051295	establishment of meiotic spindle localization	2	9	0.882759	0.350647	SPIRE1;SPIRE1;MYH9;FMN2;SPIRE2;SPIRE2	FALSE
GO:0060039	pericardium development	2	9	0.882759	0.350647	TBX5;SMAD3;RPGRIP1L;BMP2;HEG1	FALSE
GO:0070723	response to cholesterol	2	9	0.882759	0.350647	F7;ABCA2;PMVK	FALSE
GO:0071447	cellular response to hydroperoxide	2	9	0.882759	0.350647	DAPK1;PRKD1;PRKCD;TP53INP1	FALSE
GO:0071481	cellular response to X-ray	2	9	0.882759	0.350647	ATM;TP53BP1;NIPBL;PRAP1;DNM2	FALSE
GO:0089718	amino acid import across plasma membrane	2	9	0.882759	0.350647	SLC7A1;SLC7A5;SLC7A5;SLC7A5;SLC47A1;SLC6A20;SLC22A4;SLC22A2;SLC6A14	FALSE
GO:0097477	lateral motor column neuron migration	2	9	0.882759	0.350647	DAB1;LHX1;RELN	FALSE
GO:0098505	G-rich strand telomeric DNA binding	2	9	0.882759	0.350647	CTC1;NABP2;TERF2IP;POT1;POT1	FALSE
GO:0098789	pre-mRNA cleavage required for polyadenylation	2	9	0.882759	0.350647	TUT1;CSTF2T;NUDT21;FIP1L1	FALSE
GO:0106256	hydroperoxy icosatetraenoate dehydratase activity	2	9	0.882759	0.350647	ALOXE3;CYP1B1;CYP1A2;CYP2S1	FALSE
GO:0140361	cyclic-GMP-AMP transmembrane import across plasma membrane	2	9	0.882759	0.350647	LRRC8C;SLC19A1;LRRC8A	FALSE
GO:1900025	negative regulation of substrate adhesion-dependent cell spreading	2	9	0.882759	0.350647	RCC2;POSTN;ACTN4;KANK1;TACSTD2;FBLN1	FALSE
GO:1903348	positive regulation of bicellular tight junction assembly	2	9	0.882759	0.350647	NPHP1;NPHP4;EPHA2;CLDN1	FALSE
GO:1904354	negative regulation of telomere capping	2	9	0.882759	0.350647	ATM;RAD50;NBN	FALSE
GO:1905601	negative regulation of receptor-mediated endocytosis involved in cholesterol transport	2	9	0.882759	0.350647	PCSK9;ABCA2	FALSE
GO:1990034	calcium ion export across plasma membrane	2	9	0.882759	0.350647	ATP2B1;SLC8A3;SLC24A4;ATP2B3	FALSE
GO:0000792	heterochromatin	21	95	0.878113	0.0169685	DNMT3A;EME1;CHD5;BMI1;TNKS1BP1;DDX6;MPHOSPH8;PML;SALL1;KMT5C;ORC2;SALL4;CBX3;HSF1;UBA1;SUV39H1;ATRX	FALSE
GO:0009611	response to wounding	15	68	0.876268	0.0396851	VWF;RIPOR1;BPTF;FN1;SULF2;TNC;TMIGD3;NRP1;ADM;MDK;TMPRSS4;GLI1;ZFP36L1;GRIN2C;ITGB4;ZFP36L2;INHBB;AURKA;CX3CR1;CCR2;SOX2;SLC1A3;F2R;POU5F1;DST	FALSE
GO:0030277	maintenance of gastrointestinal epithelium	67	304	0.875499	5.11346e-05	MUC6;MUC4;CRACD;CRACD;PBLD;MUC2;STRAP;NOD2	FALSE
GO:0005471	ATP:ADP antiporter activity	11	50	0.873931	0.0720241	SLC25A31;SLC25A5	FALSE
GO:0015853	adenine transport	11	50	0.873931	0.0720241	VDAC3;SLC25A5	FALSE
GO:0017077	oxidative phosphorylation uncoupler activity	11	50	0.873931	0.0720241	UCP2;SLC25A5	FALSE
GO:0140021	mitochondrial ADP transmembrane transport	11	50	0.873931	0.0720241	SLC25A31;SLC25A5	FALSE
GO:1901029	negative regulation of mitochondrial outer membrane permeabilization involved in apoptotic signaling pathway	11	50	0.873931	0.0720241	TMEM14A;TMEM14A;SLC25A5	FALSE
GO:1990544	mitochondrial ATP transmembrane transport	11	50	0.873931	0.0720241	SLC25A31;SLC25A5	FALSE
GO:0032007	negative regulation of TOR signaling	27	123	0.871993	0.00817947	EPM2A;TSC2;TSC2;TMEM127;TSC1;TSC1;TSC1;ARNTL;UBR1;MINAR1;MINAR1;NPRL3;NPRL3;FLCN;GSK3A;GSK3A;AKT1S1;AKT1S1;FNIP1;UBR2	FALSE
GO:0003712	transcription coregulator activity	158	721	0.870515	1.27768e-09	BTAF1;MED13L;KDM2B;DPF3;TP53BP1;KDM3A;FHL3;PIAS3;MUC1;YY1AP1;GON4L;HDGF;TFB2M;JMJD1C;KAT6B;KAT5;RSF1;NPAT;YAF2;CNOT2;SUPT20H;KAT8;TGFB1I1;CAMTA2;PHF12;TAF15;MED1;MED1;MED24;MED24;MED13;MED13;PIAS2;ARID3A;PIAS4;HDGFL2;ZNF653;BRD4;MAMSTR;DDX1;KAT2B;KDM3B;TCERG1;PPARGC1B;HMGA1;AKIRIN2;BCLAF1;TRRAP;TRRAP;SND1;KDM7A;SMARCD3;HR;KAT6A;MTDH;PSIP1;PHF2;PIR;BCLAF3;SUPT20HL1;ZXDB;MED12	FALSE
GO:0005876	spindle microtubule	19	87	0.867539	0.024558	TOGARAM2;CAPN6;CDK1;KIF11;EML3;SKA3;SKA3;PARP4;TOGARAM1;RMDN3;RMDN3;PLK1;CCDC57;RMDN2;RMDN2;CLASP1;CLASP1;KIF3B;AURKA;CLASP2;BOD1L1;BOD1;BOD1;KIF4A	FALSE
GO:0097009	energy homeostasis	17	78	0.865782	0.0326095	BMP8A;MFSD2A;PM20D1;ACACB;TRPV4;EIF4G1;MLXIPL;LEPR;SGIP1;IRX3;UBB;FLCN;METRNL;METRNL;ALK;PASK;SLC35D3;DLL1	FALSE
GO:0006691	leukotriene metabolic process	5	23	0.863568	0.19504	ABCC1;ABCC10;CYP4A11;ALOX5;CYP4F3;GGT1;CPA1	FALSE
GO:0030073	insulin secretion	5	23	0.863568	0.19504	IL1RN;PARK7;SNX19;CPLX3;FFAR1;PTPRN;FAM3B;FAM3B;CYB5R4;VGF;RIMS2;SLC30A8;SLC30A8;MAFA;MAFA;ANXA1	FALSE
GO:0043138	3'-5' DNA helicase activity	5	23	0.863568	0.19504	FANCM;RECQL4;RECQL4;NAV2;BLM;BLM;ASCC3;ASCC3;WRN;WRN;WRN;RECQL;RECQL5;MCM5;MCM2	FALSE
GO:0043651	linoleic acid metabolic process	5	23	0.863568	0.19504	ALOX12B;ALOX12B;ALOXE3;ALOXE3;ABCD1;CYP2J2;CYP4A11;ALOX5;FADS1;ALOX15;ALOX15;ELOVL2;ELOVL5;PNPLA8	FALSE
GO:0050853	B cell receptor signaling pathway	5	23	0.863568	0.19504	LCK;NFATC2;KLHL6;BMX;PIK3CD;VAV3;MNDA;PTPRC;PLEKHA1;CD19;CD19;BCAR1;PLCG2;PLCG2;PLCG2;PLCG2;RFTN1;ITK;LYN;SYK;SYK;SYK;ABL1;BTK;BTK	FALSE
GO:0004197	cysteine-type endopeptidase activity	13	60	0.86069	0.0584485	CTSO;USP49;USP1;CASP7;USP47;USP35;CTSC;USP28;USP2;ESPL1;USP15;CTSH;CTSH;CTSH;USP6;USP14;USP29;USP34;USP34;CASP10;USP40;ATG4B;USP25;USP17L17;USP17L11;CASP6;CASP3;TINAG;USP42;USP17L7;USP17L2;USP20;USP9X;USP26;USP9Y	FALSE
GO:0060002	plus-end directed microfilament motor activity	110	508	0.860168	5.80061e-07	MYO19;MYO10;MYO3A	TRUE
GO:0042733	embryonic digit morphogenesis	35	162	0.858238	0.00364938	LRP5;FREM2;MAP3K20;INTU;BPNT2;C2CD3;ZBTB16;BMP4;IFT140;SALL1;B9D1;TBX2;MYCN;IHH;IFT52;TBC1D32;ROR2	FALSE
GO:0030097	hemopoiesis	21	98	0.851232	0.0221251	LCK;BRCA2;RUNX1;RUNX1;NOTCH2;RTKN2;KIT;ASH2L;TAL1;SPTA1;BMI1;ZBTB16;ZBTB16;KIRREL3;CUL4A;FLCN;MKNK2;ZFP36L2;JAG1;ASXL1;L3MBTL1;CCR2;TIPARP;CSF1R;NKX2-5;RUNX2;PGM3;DLL1;MELK	FALSE
GO:0030048	actin filament-based movement	18	84	0.851232	0.0323002	MYO7A;MYO6;MYO6;MYO9B;MYO9B;MYH9;MYO5A;MYH10;MYH4;MYH14;MYO1B;WIPF3;WAS	FALSE
GO:0045907	positive regulation of vasoconstriction	6	28	0.851232	0.171074	WDR35;SMTNL2;FGG;PTGS2;AVPR1A;HTR2A;AKT1;TBXA2R;TRPM4;ADRA1D;OXTR;ADRA2C;FGA;F2R;DBH	FALSE
GO:0005496	steroid binding	3	14	0.851232	0.291995	AR;ATP1A2;UGT1A1;NR3C2;PAQR6;ESRRG;HSD11B2;NR3C1;PAQR8	FALSE
GO:0009247	glycolipid biosynthetic process	3	14	0.851232	0.291995	ST8SIA6;GAL3ST3;B3GNT5;GAL3ST4	FALSE
GO:0010575	positive regulation of vascular endothelial growth factor production	3	14	0.851232	0.291995	BRCA1;CYP1B1;ARNT;SULF2;SULF2;SULF1;SULF1;PTGS2;NODAL;C3;IL1A;ATF4;HPSE;IL6ST;FLT4;GATA4	FALSE
GO:0015677	copper ion import	3	14	0.851232	0.291995	ATP7B;ATP7B;ATP7A;ATP7A;STEAP3;STEAP4;STEAP2	FALSE
GO:0016126	sterol biosynthetic process	3	14	0.851232	0.291995	EBP;PMVK;CYB5R1;INSIG2;MSMO1;INSIG1	FALSE
GO:0019373	epoxygenase P450 pathway	3	14	0.851232	0.291995	CYP1B1;CYP2J2;CYP2J2;CYP4A11;CYP2C18;CYP2C8;CYP2C8;CYP2C8;CYP2E1;CYP1A2;CYP2A13;CYP2F1;CYP2S1	FALSE
GO:0030057	desmosome	3	14	0.851232	0.291995	DSG4;PKP4;KLHL24;DSP;KAZN;PKP3;TCHP;DSC2;DSC2;DSG1;DSG1;DSG3;UBA1;POF1B	FALSE
GO:0033165	interphotoreceptor matrix	3	14	0.851232	0.291995	EYS;VCAN;RTBDN;IMPG2;IMPG1	FALSE
GO:0034472	snRNA 3'-end processing	3	14	0.851232	0.291995	TOE1;TOE1;INTS7;INTS6;USB1;INTS2;INTS8;INTS6L;CT45A7;SAGE1	FALSE
GO:0060081	membrane hyperpolarization	3	14	0.851232	0.291995	CFTR;PRKCZ;PARK7;SLC26A3	FALSE
GO:0070447	positive regulation of oligodendrocyte progenitor proliferation	3	14	0.851232	0.291995	GJC2;LRP2;LYN	FALSE
GO:0071651	positive regulation of chemokine (C-C motif) ligand 5 production	3	14	0.851232	0.291995	MCOLN2;TRPV4;MAVS;DDX3X	FALSE
GO:1990961	xenobiotic detoxification by transmembrane export across the plasma membrane	3	14	0.851232	0.291995	ATP7B;ABCC2;ABCB1;ABCB1;ABCB1;PDZK1;SLC47A1;RALBP1;SLC17A3	FALSE
GO:2000272	negative regulation of signaling receptor activity	3	14	0.851232	0.291995	PCSK9;DKK1;IL18BP;WFIKKN2;LYPD1;SPINT3;HFE;NCAPG2;LYNX1;ACE2;AGTR2	FALSE
GO:0006505	GPI anchor metabolic process	378	1769	0.848826	3.72047e-19	PGAP3;PIGW	TRUE
GO:0032216	glucosaminyl-phosphatidylinositol O-acyltransferase activity	377	1769	0.84658	5.90721e-19	PIGW	FALSE
GO:0006310	DNA recombination	10	47	0.845194	0.0968455	RAG1;IGHMBP2;RAD50;RECQL4;SETX;BLM;BLM;RUVBL1;WRN;RAD54L;EXO1;EXO1;NSMCE4A;NFRKB;RAD52;RECQL;MCRS1;RAD51B;RAD51;PIF1;REC114;RECQL5;INO80C;ERCC1;TSN;TREX1;PAXIP1;APEX2	FALSE
GO:0032967	positive regulation of collagen biosynthetic process	10	47	0.845194	0.0968455	WNT4;RUNX1;PDGFRB;SUCO;BMP4;ARRB2;IHH;ITGA2;F2R;ENG	FALSE
GO:0097692	histone H3-K4 monomethylation	10	47	0.845194	0.0968455	RLF;SETD1A;KMT2C;KMT2D;SETD1B;KMT2B;PRDM9;PRDM9	FALSE
GO:0101003	ficolin-1-rich granule membrane	14	66	0.842633	0.057626	CD55;TCIRG1;GAA;NFASC;ATP6V0A1;DIAPH1;DSP;MGAM;UBR4;CR1;ADAM8;TBC1D10C;SLC2A3;DYNLL1;LAMP1;VPS35L;DSG1;SERPINB12;ADGRE3;LILRB2;SLC11A1;CD93;TRPM2;NBEAL2;DOK3;ENPP4;ATP6AP2	FALSE
GO:0046856	phosphatidylinositol dephosphorylation	7	33	0.842633	0.150898	INPP5B;INPP5B;INPPL1;MTMR2;MTMR2;MTMR6;MTMR6;MTMR10;INPP5K;INPP5K;SACM1L;SACM1L;SYNJ2;TPTE2;MTMR4;TPTE;SYNJ1;SYNJ1;SYNJ1;SYNJ1;INPP5J;INPP4B;MTMR7;MTMR8;MTM1;MTM1	FALSE
GO:0034642	mitochondrion migration along actin filament	95	448	0.842365	6.65102e-06	MYO19	FALSE
GO:0005757	mitochondrial permeability transition pore complex	11	52	0.840318	0.0867017	SPG7;SLC25A31;SLC25A5	FALSE
GO:0046902	regulation of mitochondrial membrane permeability	11	52	0.840318	0.0867017	SPG7;SLC25A31;SLC25A5	FALSE
GO:1990904	ribonucleoprotein complex	46	218	0.838216	0.00147983	IGHMBP2;BRCA1;TEP1;ZC3H14;SECISBP2L;TOP2A;ACTN4;NFATC2;RUVBL1;PHAX;L1TD1;CELF3;RO60;RO60;CELF2;TIAL1;NUP98;TRIM21;LRRK2;DYRK2;ATXN2;PARP4;PABPC3;ZFP36L1;MYEF2;CELF6;EFL1;GTF3C1;ESRP2;ZC3H18;MRPL10;DDX5;DDX5;JMJD6;EEF2;EEF2;HNRNPM;HNRNPL;PIH1D1;DDX1;LRPPRC;RBMS1;G3BP2;LARP7;PABPC4L;RPS3A;SRA1;SRA1;G3BP1;HNRNPAB;MEPCE;SRRT;ESRP1;PABPC1;PABPC1;HSF1;RBMX;FMR1	FALSE
GO:0009653	anatomical structure morphogenesis	27	128	0.837931	0.0124993	SMAD3;RCAN3;SOX13;CHUK;FGF8;SIX4;FBN1;FAT1;FBN2;MLXIPL;FOXD3;GATA3;LBX1;TH;MCAM;BICD1;HOXC13;MAB21L1;SMAD6;PKD1;TBX6;FOXL1;SOX15;LHX1;FSCN2;FBN3;FOXA3;LIG1;SIX2;FOXD4L1;SOX12;GSC2;CLTCL1;SOX2;ZNF141;SMAD1;F2R;FOXI1;IER3;POU5F1;SOX7;SOX17;EYA1;FOXD4;FOXD4L6;FOXE1;FOXE1;SRY	FALSE
GO:0090140	regulation of mitochondrial fission	95	451	0.836761	8.36658e-06	MYO19;MARCHF5;LRRK2	FALSE
GO:0005844	polysome	16	76	0.836298	0.0468933	EIF4G1;UPF2;MCRS1;ATXN2;GCN1;PSMA6;RPL10L;EIF2AK4;MYH10;DIS3L2;DRG1;FMR1;FMR1;FMR1	FALSE
GO:1901224	positive regulation of NIK/NF-kappaB signaling	8	38	0.836298	0.13368	EDA;RTKN2;ACTN4;NR3C2;PTP4A3;C1QTNF4;IL23A;NOD2;NFAT5;TERF2IP;PHB;NLRP12;EIF2AK2;IL18R1;TLR3;HAVCR2;SASH1;SASH1;NOD1;RC3H2;TLR7;DDX3X	FALSE
GO:0000793	condensed chromosome	4	19	0.836298	0.249174	LIG4;TOP2A;FANCD2;MKI67;CHAMP1;RAD51;AKAP8;RIF1;L3MBTL1;TOP3B;BAZ1B	FALSE
GO:0004438	phosphatidylinositol-3-phosphatase activity	4	19	0.836298	0.249174	MTMR2;MTMR2;MTMR2;MTMR6;MTMR6;MTMR6;MTMR10;MTMR14;MTMR14;MTMR14;SACM1L;SYNJ2;MTMR4;MTMR4;SYNJ1;SYNJ1;MTMR7;MTMR7;MTMR8;MTM1;MTM1;MTM1	FALSE
GO:0005005	transmembrane-ephrin receptor activity	4	19	0.836298	0.249174	EPHA2;EPHA8;EPHA4;EPHA4;EPHB1;EPHB1;EPHB3;EPHB2;EPHB2;EPHB2;EPHA10;EFNA3;EPHA5;EPHA5;EPHA7;EPHA1;EPHA1	FALSE
GO:0007159	leukocyte cell-cell adhesion	4	19	0.836298	0.249174	F11R;GFUS;SELP;SELE;PTPRC;ITGB1;FERMT3;FERMT3;APOA4;UMOD;ROCK1;CD209;CLEC4M;CD177;CD177;SYK;MSN	FALSE
GO:0010810	regulation of cell-substrate adhesion	4	19	0.836298	0.249174	ATXN3	FALSE
GO:0016594	glycine binding	4	19	0.836298	0.249174	GLDC;GSS;GLRB;GLRB;CEP104;GRIN2B;GRIN3B	FALSE
GO:0050321	tau-protein kinase activity	4	19	0.836298	0.249174	FYN;BRSK2;BRSK2;BRSK2;BRSK2;MARK3;MARK3;MARK3;PHKG2;ROCK1;GSK3A;GSK3A;MARK4;MARK4;MARK4;MARK4;BRSK1;BRSK1;BRSK1;BRSK1;ROCK2;TTBK1	FALSE
GO:0097104	postsynaptic membrane assembly	4	19	0.836298	0.249174	NRXN2;NLGN2;NLGN2;NRXN1;EPHB2;CEL;NLGN4Y	FALSE
GO:1902004	positive regulation of amyloid-beta formation	4	19	0.836298	0.249174	EFNA1;EPHA4;ABCA2;ABCA2;SLC2A13;CHRNA7;GSK3A;GSK3A;ROCK2;ROCK2;ABCG1;CASP3;GSAP;GSAP;CLU	FALSE
GO:1904294	positive regulation of ERAD pathway	4	19	0.836298	0.249174	ATXN3	FALSE
GO:1904379	protein localization to cytosolic proteasome complex involved in ERAD pathway	4	19	0.836298	0.249174	ATXN3	FALSE
GO:0008374	O-acyltransferase activity	378	1796	0.836065	2.82479e-18	DGAT1;SOAT1;PLA2G15;PLA2G15;PLA2G15;SOAT2;PIGW;MOGAT3;DGAT2L6;AWAT1	FALSE
GO:0034260	negative regulation of GTPase activity	13	62	0.832925	0.0698453	RCC2;RCC2;F11R;BCAS3;CPEB2;TSC1;GPSM1;RGN;ARRB1;RDX;WNK1;LRRK2;FICD;ARRB2;GMIP;GMIP;RRP1B;RASA4;RASA4;USP17L2;AMOT	FALSE
GO:0032027	myosin light chain binding	96	458	0.832646	8.9341e-06	MYOC;MYH8;MYO19;SPATA6;SPATA6L	FALSE
GO:0016254	preassembly of GPI anchor in ER membrane	378	1805	0.831896	5.46566e-18	PIGB;PIGL;PIGN;PIGW;PIGG;PIGA	FALSE
GO:0006506	GPI anchor biosynthetic process	380	1817	0.830774	5.36129e-18	PIGB;PIGB;PIGL;PIGL;PGAP3;PGAP3;PIGO;PIGO;PIGO;PIGN;PIGH;PIGH;PIGH;PIGW;PIGU;DPM1;DPM1;PIGG;PIGG;CWH43;PGAP4;PGAP4;PIGA;PIGA	FALSE
GO:0005201	extracellular matrix structural constituent	112	536	0.830057	1.96777e-06	LAMC2;MUC6;EFEMP2;VWF;ACAN;COMP;COL4A4;COL4A4;FRAS1;LAMA2;LAMA2;COL1A2;COL1A2;MUC3A;TINAGL1;TINAGL1;HMCN1;NID1;NID1;OIT3;POSTN;FBN1;FBN1;FBN1;EMILIN1;EFEMP1;FN1;FN1;FN1;LAMB2;LAMB2;LAMB2;FGG;FGG;FBN2;FBN2;SPARC;COL9A1;COL10A1;FGL2;MATN2;MATN2;CTHRC1;TNC;TNC;AGRN;VWA1;MATN1;COL8A2;COL8A2;COL9A2;COL24A1;ECM1;THBS3;CHI3L1;PRELP;LAMB3;LAMB3;COL17A1;TECTB;CD4;COL2A1;COL4A2;COL4A2;NID2;NID2;THBS1;THBS1;THBS1;THSD4;MFGE8;GP2;UMOD;LAMA3;LAMA3;FBN3;COL5A3;COL5A3;LTBP4;PXDN;PXDN;COL5A2;COL4A3;LAMA5;LAMA5;COL9A3;UMODL1;COL18A1;FBLN1;FBLN1;CRELD1;FBLN2;COLQ;COLQ;ABI3BP;IMPG2;OTOL1;ADIPOQ;IGFBP7;DSPP;MEPE;NPNT;FGA;FGA;COL23A1;COL19A1;COL19A1;IMPG1;LAMA4;LAMA4;THBS2;COL28A1;AEBP1;ZP3;PCOLCE;LAMB1;LAMB1;LAMB1;LAMB1;LAMB4;COL14A1;COL22A1;HMCN2;MXRA5;MXRA5;SRPX;COL4A6;COL4A5	FALSE
GO:0003725	double-stranded RNA binding	14	67	0.830057	0.0628236	ACTN1;ADAD2;DHX33;DDX60;ADARB2;DDX21;SLC3A2;TUBA1B;TARBP2;DICER1;DICER1;DUS2;MYH4;DHX58;DHX58;CLTC;ZFR2;LSM14A;DDX1;EIF2AK2;IFIH1;IFIH1;IFIH1;LRRFIP1;STAU1;ZBP1;RFTN1;DHX36;TLR3;TLR3;TLR3;DROSHA;ZFR;ZNF346;ZNF346;MTDH;APTX;APTX;RC3H2;RC3H2;TLR7;MSN	FALSE
GO:0019900	kinase binding	48	230	0.829025	0.00144562	FAS;PFKM;PTPN22;RB1;EMP2;POLR2A;STRADA;MYOM1;MYOM1;EIF4ENIF1;OPA1;DGKQ;MYOM2;PER3;PARK7;HPCA;BCL10;BCAR3;PIP5K1A;ATP1A4;DUSP12;LDHA;TNS2;NIN;PARP16;PARP16;DLG4;PER1;CDC37;MYCN;RASGRP3;SP100;CAB39;DGKD;PFKL;TTC28;SGO1;PRKCD;WWC2;WWC2;WWC1;WWC1;TNFAIP3;LAPTM4B;PFKFB1;DLG3;FLNA	FALSE
GO:0003730	mRNA 3'-UTR binding	20	96	0.827586	0.0313625	TUT1;SECISBP2L;CPEB2;CCT5;ZC3H12A;ANGEL2;ANGEL2;LARP4B;CELF2;TIAL1;LARP4;PABPC3;HNRNPC;CPEB1;CARHSP1;CARHSP1;RSL1D1;DDX5;RBMS1;DHX36;PABPC4L;LARP1;PABPC1;PABPC1;RNF20;FMR1;FMR1	FALSE
GO:0050900	leukocyte migration	5	24	0.827586	0.215634	LCK;SOS1;MYH9;FYN;ROCK1;MMP9;AIMP1;F2RL1;LYN;DBH;MSN	FALSE
GO:0061578	Lys63-specific deubiquitinase activity	5	24	0.827586	0.215634	OTUD4;OTUD4;STAMBPL1;STAMBPL1;ATXN3;TNFAIP3;TNFAIP3	FALSE
GO:0090110	COPII-coated vesicle cargo loading	5	24	0.827586	0.215634	SEC24C;SEC24C;SEC31B;SEC23A;SEC23A;SEC23A;TBC1D20;SEC23B;SEC13;SCAP;SEC31A;SEC31A;SEC24D;SEC24D;MIA3;SEC24A;SEC24A	FALSE
GO:2000144	positive regulation of DNA-templated transcription, initiation	5	24	0.827586	0.215634	SETX;BCLAF1	FALSE
GO:0003697	single-stranded DNA binding	133	639	0.826809	2.85957e-07	IGHMBP2;BRCA2;CTC1;CTC1;PMS2;CRY2;BLM;HMCES;SMC4;MSH3;POLR3C;SPRTN;MCM10;STN1;STN1;RAD52;RAD51AP1;RAD51AP1;WBP11;NABP2;POU4F1;RAD51B;RAD51B;RAD51;RAD51;RAD51;MYEF2;TOP3A;HROB;NME1;RBBP8;LONP1;ERCC1;ERCC1;RAD51AP2;SMC6;LRPPRC;TSN;MCM6;RBMS1;MCM8;SAMHD1;TOP1;CDC45;MCM5;XPC;XPC;TREX1;MCM2;DHX36;JCHAIN;MCM9;RPA3;RPA3;MCM7;MCM4;APTX;ANXA1;SHOC1;SHOC1;POLA1	FALSE
GO:0016779	nucleotidyltransferase activity	87	418	0.826794	2.80875e-05	THG1L;PAPSS2;TUT1;PAPSS1;TENT2;NUDT5;MAB21L1;GDPGP1;CTU2;CTU1;GMPPA;GMPPB	FALSE
GO:0010494	cytoplasmic stress granule	31	149	0.826475	0.00929842	EIF4G1;YTHDF2;PRRC2C;LARP4B;TIAL1;CAPRIN1;DDX6;DDX6;LARP4;ATXN2;ATXN2;PABPC3;MCRIP2;ATXN2L;ATXN2L;NUFIP2;NUFIP2;GRB7;TRIM25;RPTOR;ROCK1;ROCK1;LSM14A;DDX1;GIGYF2;STAU1;DHX36;G3BP2;EIF4E;PABPC4L;G3BP1;G3BP1;LARP1;RBPMS;PABPC1;PABPC1;RC3H2;DDX3X;FMR1	FALSE
GO:0051928	positive regulation of calcium ion transport	12	58	0.821879	0.0847813	WFS1;LPAR3;CACNB2;TRPC6;ATP2B1;CRACR2A;P2RX4;ARRB2;CCL4;FFAR1;LILRA2;MCHR1;CACNA1D;MYLK;STIM2;STIM2;ANK2;F2R;WNK3;WNK3	FALSE
GO:0004715	non-membrane spanning protein tyrosine kinase activity	14	68	0.81785	0.0683258	LCK;LCK;FER;FER;FYN;FYN;FYN;PTK2B;PTK2B;BMX;BMX;BMX;FGR;FGR;FGR;CSK;PEAK1;TNK1;TNK1;TYK2;JAK3;EIF2AK2;PKDCC;ZAP70;ZAP70;ZAP70;PRKCD;TNK2;ITK;ITK;BAZ1B;WEE2;LYN;LYN;LYN;RIPK2;MELK;MELK;SYK;SYK;SYK;SYK;ABL1;ABL1;BTK;BTK;BTK	FALSE
GO:0000146	microfilament motor activity	136	661	0.81732	3.67363e-07	MYO7A;MYO7A;MYO1H;MYO15A;MYO6;MYH6;MYH6;MYH6;MYH13;MYH8;MYO1D;MYO1D;MYO19;MYO9B;MYO7B;MYH9;MYO10;MYO3A;MYO3A;MYL6;MYO1A;MYH7;MYH7;MYH7;MYO5C;MYO5A;MYO5A;MYO1C;MYH10;MYH10;MYH4;MYH2;MYO5B;MYO5B;MYH14;MYO1B;MYO1B;MYO1B	TRUE
GO:0000976	transcription cis-regulatory region binding	58	282	0.817021	0.000688218	SMAD3;BRCA1;RUNX1;AR;NR5A2;SOX13;CRY2;KDM5A;RNF10;RNF10;FOXK2;HNF4A;GATA5;HAND1;ASH2L;ASH2L;TP73;PER3;NFYC;TAL1;PBX1;ZNF281;ZBED6;ARID4B;GATA3;ARID5B;ARID5B;EGR2;MACROH2A2;ARNTL;MEN1;MEN1;SOX5;KMT2D;HOXC13;GLI1;SIX1;FOS;SMAD6;MESP1;TFAP4;CIITA;CHD3;PER1;NCOR1;HDAC5;CARM1;ZNF568;HNRNPL;FOXA3;MZF1;ARID5A;SOX12;ZNF335;ZNF217;CTCFL;ATF4;ATF4;ZBED4;DHX36;SOX2;ETV5;AHRR;PRDM9;FOXI1;NKX2-5;POU5F1;NFYA;RFX6;KCNH2;SOX7;GATA4;SOX17;TAF2;TAF2;HSF1;SMARCA2;BNC2;CDK5RAP2;CDK5RAP2;SUV39H1	FALSE
GO:0042307	positive regulation of protein import into nucleus	8	39	0.814854	0.146323	SMAD3;IPO5;UBR5;ZC3H12A;DMAP1;PTGS2;CDK1;PRKD1;MAVS;PRKCD;HCLS1;HDAC3;SMO;FLNA	FALSE
GO:0061028	establishment of endothelial barrier	8	39	0.814854	0.146323	RAP1A;RDX;PPP1R16B;PPP1R16B;RAPGEF2;F2RL1;RAPGEF1;MSN	FALSE
GO:0051209	release of sequestered calcium ion into cytosol	11	54	0.809195	0.103081	LCK;RYR2;RYR2;RYR2;MCOLN2;ITPR2;ITPR2;TPCN1;ERO1A;RYR3;RYR1;RYR1;RYR1;FGF2;PTPRC;TPCN2;HTR2A;HTR2A;HTR2A;RASA3;PLCG2;MCOLN1;TRPM2;TRPM2;TRPM2;ITPR1;ITPR1;PKD2;PKD2;PKD2;F2R;TRPA1	FALSE
GO:0070821	tertiary granule membrane	13	64	0.806897	0.0826017	TMC6;GAA;NRAS;ATP11A;CHRNB4;MGAM;UBR4;TMEM63A;ADAM8;SLC2A3;ANO6;DYNLL1;ITGAM;CD177;CD177;TARM1;LILRB2;SLC11A1;SLC11A1;CD93;TRPM2;NBEAL2;PLD1;CYSTM1;CLEC5A;ATP6AP2	FALSE
GO:0005796	Golgi lumen	163	804	0.805353	6.46993e-08	WNT4;MUC6;F7;ACAN;MUC4;MUC3A;HSPG2;KERA;ABCC5;VCAN;BPNT2;PCSK5;AGRN;MUC1;BCAN;PRELP;MUC2;MUC5B;MUC19;LALBA;DCN;GAS6;CSPG4;UMOD;RHBDF2;MUC16;NCAN;WNT6;MMP11;WNT7B;DAG1;PROS1;MUC20;MUC12;MUC17;DEFA3;GPC4;F8	FALSE
GO:0031527	filopodium membrane	16	79	0.80454	0.0599733	MYO10;UTRN;PDPN;TBC1D10C;SYNE2;PALM;VASP;ANTXR1;ITGAV;NF2;DMD	FALSE
GO:1900087	positive regulation of G1/S transition of mitotic cell cycle	16	79	0.80454	0.0599733	ADAMTS1;EIF4G1;LSM11;RDX;CUL4A;AKT1;RPTOR;UBE2E2;ANKRD17;MEPCE;ANXA1;DDX3X	FALSE
GO:0050731	positive regulation of peptidyl-tyrosine phosphorylation	17	84	0.803941	0.0540384	MTOR;EFNA1;FGF8;CNTN1;IGF1;DGKQ;PTK2B;ARHGEF2;PTPRC;PTPRC;NRP1;PTPRJ;CD3E;CD4;CLEC7A;HTR2A;EHD4;CSPG4;LRRK1;NOD2;PLCG2;ARRB2;PRNP;CCK;HCLS1;ADIPOQ;TNK2;IL3;CD74;CD74;HGF;RELN;RIPK2;SEMA4D;SYK;ABL1	FALSE
GO:0010469	regulation of signaling receptor activity	47	233	0.801302	0.00285814	MUC4;PCSK9;FSHB;SLC24A4;PRKCD;P2RY1	FALSE
GO:0072686	mitotic spindle	37	184	0.798801	0.00771411	EPB41;TBCK;WRAP73;CDC27;TOGARAM2;PKP4;DIAPH1;SLC34A1;DCDC2;EFHC1;EFHC1;GEM;CDC14A;PTPN7;CCSAP;CEP170;CDK1;WAPL;KIF11;DCDC1;EML3;ESPL1;AAAS;DYNLL1;SKA3;CDC16;TOGARAM1;NIN;RTRAF;NUSAP1;KIF22;NCOR1;FLCN;SPAG5;KAT2A;KIF2B;CLTC;LSM14A;EML2;EML2;RMDN2;EML4;CKAP2L;CKAP2L;CLASP1;LIMK2;RANGAP1;TADA3;CLASP2;IQCB1;YEATS2;HAUS3;HAUS3;PKD2;MAP9;HDAC3;MAK;PKHD1;MAD1L1;MAD1L1;HEPACAM2;MAP11;NEIL2;KIFC2;SPOUT1;SPOUT1;NEXMIF	FALSE
GO:0005871	kinesin complex	28	140	0.794483	0.0194671	KIF1B;KIF18A;KIFC3;KIF16B;KIF9;KLC4;KIF13B;KIF27;KIF12;KIF17;KIF2C;KIF14;KIF21B;DISC1;KIF26B;KIF20B;KIF11;KLC2;KIF21A;KIF5A;KLC1;KIF22;PAFAH1B1;KIF18B;KIF2B;KIF19;KLC3;KIF1A;KIF3B;KIF15;KIF20A;KIF13A;KIF6;KIFC2	FALSE
GO:0051489	regulation of filopodium assembly	14	70	0.794483	0.0802605	MYO10;CLN3;PPP1R16B;TRPM2;FMR1;FMR1	FALSE
GO:0045070	positive regulation of viral genome replication	13	65	0.794483	0.0894974	NR5A2;NOTCH1;PPIE;IFIT1;DDB1;TARBP2;STAU1;PDE12;TMEM39A;LARP1;SRPK1;SRPK2;PABPC1;DDX3X	FALSE
GO:1900273	positive regulation of long-term synaptic potentiation	12	60	0.794483	0.0999741	SQSTM1;MME;ADCY1;ZDHHC2;ADCY8;EPHB2;CHRNA7;EIF2AK4;SHISA7;STAU1;SHANK3;RELN	FALSE
GO:0045095	keratin filament	11	55	0.794483	0.111906	KRT71;KRT4;KRTAP1-5;EPPK1;EPPK1;KRTAP5-1;KRTAP5-5;KRT7;KRT83;KRT82;KRT5;KRT2;KRT3;KRT79;KRT78;TCHP;TCHP;KRTAP4-9;KRTAP4-11;KRT14;KRTAP10-4;KRTAP10-6;KRTAP10-7	FALSE
GO:0042800	histone methyltransferase activity (H3-K4 specific)	10	50	0.794483	0.125561	SETD1A;KMT2C;KMT2C;ASH2L;ASH1L;KMT2D;KMT2D;SETD1B;KMT2B;KMT2B;PRDM9;PRDM9;PRDM9;WDR5	FALSE
GO:0071949	FAD binding	10	50	0.794483	0.125561	MTHFR;CRY2;CRY2;ERO1A;LDHD;ACOX1;XDH;ACOXL;QSOX1;CYB5R1;KMO;MICAL2;CRY1;DAO;PRODH2;AGPS;AOX1;MICAL3;ACOX2;MTRR;NQO2;MICAL1;STEAP4	FALSE
GO:0030552	cAMP binding	9	45	0.794483	0.141285	HCN3;PDE4A;BVES;CNGA4;HCN4;CNGB1;HCN2;POPDC2;RAPGEF2;POPDC3;POPDC3;PDE10A;PDE10A;CNGA2	FALSE
GO:0035025	positive regulation of Rho protein signal transduction	8	40	0.794483	0.159525	ADGRG1;F11R;GPR65;ROBO1;PDGFRB;NET1;SYNPO2L;ARRB1;GPR18;AKAP13;AKAP13;GPR17;GPR35;F2R;F2R;F2RL1;F2RL1;F2RL1	FALSE
GO:0045786	negative regulation of cell cycle	8	40	0.794483	0.159525	RB1;INHA;BRINP1;PTGS2;GATA3;MEN1;MEN1;BMP4;PPP1R13B;RNF167;RNF167;LILRB1;RHOB;BMP2;PTPRK;RPS6KA2;NUPR2;TAF6	FALSE
GO:0015701	bicarbonate transport	7	35	0.794483	0.180892	BEST1;SLC26A4;CFTR;CFTR;SLC4A5;SLC4A5;SLC4A5;SLC4A10;SLC4A10;SLC4A10;SLC4A4;SLC4A4;SLC4A4;SLC4A4;SLC26A2;SLC26A5;CYB5R1;SLC4A1;SLC4A1;SLC4A1;CA4;SLC4A3;SLC4A3;SLC4A3;SLC4A7;SLC4A7;SLC4A7;SLC26A6;SLC26A1;SLC26A8;CYB5R4;SLC26A3;SLC4A2;SLC4A2	FALSE
GO:0048873	homeostasis of number of cells within a tissue	7	35	0.794483	0.180892	RAC3;NOTCH1;FH;PTH;KLHL10;VPS54;GIGYF2;CCR2;F2R;SMO;NOS3;PRDM14;SASH3	FALSE
GO:0051281	positive regulation of release of sequestered calcium ion into cytosol	7	35	0.794483	0.180892	CAPN3;CEMIP;AKAP6;PDPK1;CD19;CD19;PLCG1;NTSR1;CXCL10;F2R;IL13;ABL1	FALSE
GO:0071321	cellular response to cGMP	7	35	0.794483	0.180892	PDE3A;HCN4;HCN2;RAPGEF2	FALSE
GO:0008045	motor neuron axon guidance	5	25	0.794483	0.236865	LAMC2;LHX4;SLIT1;FGF8;EPHA4;EGR2;NTN1;LHX1;ERBB2;NTN5;TMEFF1	FALSE
GO:2001244	positive regulation of intrinsic apoptotic signaling pathway	5	25	0.794483	0.236865	LCK;DNM1L;SEPTIN4;BID;BID;BCLAF1	FALSE
GO:0005502	11-cis retinal binding	4	20	0.794483	0.274833	ABCA4;OPN4;CYP27C1;RHO	FALSE
GO:0010459	negative regulation of heart rate	4	20	0.794483	0.274833	RNLS;GJD3;SPTBN4;AGTR2	FALSE
GO:0055007	cardiac muscle cell differentiation	4	20	0.794483	0.274833	IFT20;TSC1;SLC9A1;ACADM;ITGB1;BMP4;ASB2;AKAP13;MESP1;KDM6B;BMP2;SIK1;NKX2-5	FALSE
GO:2000766	negative regulation of cytoplasmic translation	4	20	0.794483	0.274833	CPEB2;CPEB2;CPEB1;CPEB1;FMR1	FALSE
GO:0002003	angiotensin maturation	3	15	0.794483	0.323933	MME;REN;REN;REN;CMA1;ACE;ACE;CPA3;ENPEP;ACE2;ACE2;ATP6AP2	FALSE
GO:0006015	5-phosphoribose 1-diphosphate biosynthetic process	3	15	0.794483	0.323933	PYGL;PRPSAP1;PRPS1L1;PRPS1L1;PRPS2;PRPS2	FALSE
GO:0009181	purine ribonucleoside diphosphate catabolic process	3	15	0.794483	0.323933	ENTPD2	FALSE
GO:0016584	nucleosome positioning	3	15	0.794483	0.323933	RSF1;PAF1;H1-10;PRDM9;H1-6	FALSE
GO:0017069	snRNA binding	3	15	0.794483	0.323933	TOE1;TOE1;RBM7;SNRNP35;HEXIM1;SNRNP70;MEPCE;RBMXL3	FALSE
GO:0019934	cGMP-mediated signaling	3	15	0.794483	0.323933	PDE3A;PDE3A;NPR2;GUCA2B;PRKG1;EDNRB;PDE9A;AQP1;GUCY2F	FALSE
GO:0030212	hyaluronan metabolic process	3	15	0.794483	0.323933	ITIH5;ITIH2;AKT1;ITIH1;ITIH3;HGF;ITIH6	FALSE
GO:0030225	macrophage differentiation	3	15	0.794483	0.323933	CD4;BMP4;MMP9;IL31RA;CSF1R;L3MBTL3;EIF2AK1	FALSE
GO:0031528	microvillus membrane	3	15	0.794483	0.323933	PROM1;MTTP;SCARB1;SLC26A2;PDPN;PDZK1;SLC7A5;CEACAM20;PTPRH;ITGAV;MUC20;PODXL;PODXL;CA9;MSN	FALSE
GO:0031640	killing of cells of other organism	3	15	0.794483	0.323933	PGLYRP4;S100A12;CHGA;DEFB128;LTF;LTF;HTN1;DEFA3	FALSE
GO:0032418	lysosome localization	3	15	0.794483	0.323933	MYH9;KLC2;VPS33A;VPS33B;FLCN;RAB34;HDAC6;SYTL4	FALSE
GO:0036003	positive regulation of transcription from RNA polymerase II promoter in response to stress	3	15	0.794483	0.323933	MUC1;GCN1;MAPK7;ATF4	FALSE
GO:0044267	cellular protein metabolic process	3	15	0.794483	0.323933	HEXB;ABCA3;SLC34A1;ZDHHC2;LTA4H;GIGYF2;SLC34A2;FAM20C	FALSE
GO:0002042	cell migration involved in sprouting angiogenesis	2	10	0.794483	0.392517	ROBO1;FGF2;FGF2;MIA3;ITGB1;NRP1;CLEC14A;AKT1	FALSE
GO:0004029	aldehyde dehydrogenase (NAD+) activity	2	10	0.794483	0.392517	ALDH7A1;ALDH4A1;ALDH9A1;ALDH9A1;ALDH3A1;ALDH3A1;ALDH1L1	FALSE
GO:0005588	collagen type V trimer	2	10	0.794483	0.392517	COL5A3;COL5A2;COL5A2	FALSE
GO:0005761	mitochondrial ribosome	2	10	0.794483	0.392517	MTG2;MRPL37;MRPL9;CHCHD1	FALSE
GO:0005826	actomyosin contractile ring	2	10	0.794483	0.392517	MYH9;MAEA;ANLN;ANLN	FALSE
GO:0005915	zonula adherens	2	10	0.794483	0.392517	PLEKHA7;PLEKHA7;KIFC3;SORBS1;CTNND1;CTNNA1	FALSE
GO:0006349	regulation of gene expression by genetic imprinting	2	10	0.794483	0.392517	BRCA1;DNMT3A;KCNQ1;PRMT7;GSK3A;CTCFL;CTCFL	FALSE
GO:0008391	arachidonic acid monooxygenase activity	2	10	0.794483	0.392517	CYP4A11;CYP4F3;CYP4F11	FALSE
GO:0008429	phosphatidylethanolamine binding	2	10	0.794483	0.392517	ESYT1;ANXA11;PEBP1;MFGE8;NF1;ESYT3;ESYT2;ESYT2	FALSE
GO:0010894	negative regulation of steroid biosynthetic process	2	10	0.794483	0.392517	WNT4;INSIG2;BMP2;BMP5;INSIG1;NR0B1	FALSE
GO:0016504	peptidase activator activity	2	10	0.794483	0.392517	FN1;CLPX;PSME4;PSME4;FBLN1;PCOLCE	FALSE
GO:0016651	oxidoreductase activity, acting on NAD(P)H	2	10	0.794483	0.392517	RNLS;RNLS;AIFM3;MIOX	FALSE
GO:0019835	cytolysis	2	10	0.794483	0.392517	C8B;PRF1;C9;C6;GZMH;GZMB;C8G	FALSE
GO:0021957	corticospinal tract morphogenesis	2	10	0.794483	0.392517	CDH11;EPHA4;NIN	FALSE
GO:0022407	regulation of cell-cell adhesion	2	10	0.794483	0.392517	WNT4;EPHB3;ZDHHC2;CELSR2;ADAM8;ADAM8;MINK1;PKHD1;EPHA7	FALSE
GO:0032367	intracellular cholesterol transport	2	10	0.794483	0.392517	NPC1;STAR;VPS4A;RELCH;ABCA1;ABCG1;STARD4;STARD4	FALSE
GO:0034112	positive regulation of homotypic cell-cell adhesion	2	10	0.794483	0.392517	ANK3;TNFSF11;PLAUR	FALSE
GO:0034341	response to interferon-gamma	2	10	0.794483	0.392517	TRIM21;CYP27B1;MEFV;CIITA;SLC11A1;SP100;SP100;CD74;NUB1;SLC30A8	FALSE
GO:0035315	hair cell differentiation	2	10	0.794483	0.392517	SPINK5;USH2A;ERCC2	FALSE
GO:0035735	intraciliary transport involved in cilium assembly	2	10	0.794483	0.392517	IFT81;CEP131;TTC26;PCM1;PCM1;IFT74;IFT74	FALSE
GO:0036101	leukotriene B4 catabolic process	2	10	0.794483	0.392517	CYP4A11;CYP4F3;CYP4F11	FALSE
GO:0036457	keratohyalin granule	2	10	0.794483	0.392517	FLG;FLG;HRNR;HRNR;FLG2	FALSE
GO:0044214	spanning component of plasma membrane	2	10	0.794483	0.392517	SLC24A1;BMPR2;SLC4A4;SLC24A4;TM2D3;TRPM4;NPC1L1	FALSE
GO:0045198	establishment of epithelial cell apical/basal polarity	2	10	0.794483	0.392517	MYO9A;IFT20;FOXF1;SYNE4;SYNE4;TCF15;MSN	FALSE
GO:0045842	positive regulation of mitotic metaphase/anaphase transition	2	10	0.794483	0.392517	RB1;CDC27;ESPL1;ANAPC5;CDC16	FALSE
GO:0046943	carboxylic acid transmembrane transporter activity	2	10	0.794483	0.392517	ABCC1;ABCB1;AQP9	FALSE
GO:0048668	collateral sprouting	2	10	0.794483	0.392517	NIN;ABL1;HDAC6	FALSE
GO:0048935	peripheral nervous system neuron development	2	10	0.794483	0.392517	RUNX1;POU4F1;HOXD9;NTRK2	FALSE
GO:0050051	leukotriene-B4 20-monooxygenase activity	2	10	0.794483	0.392517	CYP4A11;CYP4F3;CYP4F3;CYP4F11	FALSE
GO:0051057	positive regulation of small GTPase mediated signal transduction	2	10	0.794483	0.392517	SOS1;SOS2;ITGAV;RELN	FALSE
GO:0060008	Sertoli cell differentiation	2	10	0.794483	0.392517	SOX9;NR0B1	FALSE
GO:0060644	mammary gland epithelial cell differentiation	2	10	0.794483	0.392517	FGF2;AKT1;LATS1;SMO;PTCH1	FALSE
GO:0060828	regulation of canonical Wnt signaling pathway	2	10	0.794483	0.392517	IFT20;FZD7;DAAM2;LRRK2;LRRK2;DACT1;AMER3;CCNYL1;SOX7;GNAQ;AMER1;AMER1	FALSE
GO:0061820	telomeric D-loop disassembly	2	10	0.794483	0.392517	SLX4;RECQL4;RECQL4;BLM;WRN;WRN;WRN;SLX1A;POT1	FALSE
GO:0070095	fructose-6-phosphate binding	2	10	0.794483	0.392517	PFKM;PFKL;PFKL;PFKFB1	FALSE
GO:0070200	establishment of protein localization to telomere	2	10	0.794483	0.392517	BRCA2;NABP2;ACD;ACD;POT1	FALSE
GO:0070306	lens fiber cell differentiation	2	10	0.794483	0.392517	SMAD3;KDM5B;HSF4;FZR1;NF2	FALSE
GO:0070848	response to growth factor	2	10	0.794483	0.392517	EPHA2;FASLG;AKT1;P2RY1;SOX2;HDAC6	FALSE
GO:0071565	nBAF complex	2	10	0.794483	0.392517	DPF3;DPF3;ARID1A;ARID1A;SMARCA4;SMARCD3;SMARCA2	FALSE
GO:0097114	NMDA glutamate receptor clustering	2	10	0.794483	0.392517	SHANK3;RELN	FALSE
GO:0097694	establishment of RNA localization to telomere	2	10	0.794483	0.392517	ATM;ATR	FALSE
GO:0097695	establishment of protein-containing complex localization to telomere	2	10	0.794483	0.392517	ATM;ATR	FALSE
GO:0098838	folate transmembrane transport	2	10	0.794483	0.392517	ABCC5;SLC19A1;SLC19A1	FALSE
GO:1902494	catalytic complex	2	10	0.794483	0.392517	PLOD1;SCLY;DECR1;GRHPR	FALSE
GO:1904884	positive regulation of telomerase catalytic core complex assembly	2	10	0.794483	0.392517	ATM;ATR	FALSE
GO:1905039	carboxylic acid transmembrane transport	2	10	0.794483	0.392517	ABCC1;ABCB1;AQP9	FALSE
GO:1905103	integral component of lysosomal membrane	2	10	0.794483	0.392517	NPC1;ATP13A2;SLC15A4;TMEM175;SLC38A9;LRRC8A	FALSE
GO:0000783	nuclear telomere cap complex	1	5	0.794483	0.507324	ACD;TERF2IP;POT1;POT1	FALSE
GO:0001727	lipid kinase activity	1	5	0.794483	0.507324	AGK;CERK	FALSE
GO:0001729	ceramide kinase activity	1	5	0.794483	0.507324	AGK;CERK;CERK;CERK	FALSE
GO:0001780	neutrophil homeostasis	1	5	0.794483	0.507324	MPL;SH2B3;ANXA1	FALSE
GO:0001851	complement component C3b binding	1	5	0.794483	0.507324	CR1;ITGAM;PHB;VSIG4;VSIG4	FALSE
GO:0002001	renin secretion into blood stream	1	5	0.794483	0.507324	PCSK5	FALSE
GO:0003229	ventricular cardiac muscle tissue development	1	5	0.794483	0.507324	ADAMTS9;PPP1R13L	FALSE
GO:0003252	negative regulation of cell proliferation involved in heart valve morphogenesis	1	5	0.794483	0.507324	BMPR2;NOTCH1	FALSE
GO:0003338	metanephros morphogenesis	1	5	0.794483	0.507324	FRAS1;WNT7B	FALSE
GO:0003917	DNA topoisomerase type I (single strand cut, ATP-independent) activity	1	5	0.794483	0.507324	TOP3A;TOP1;TOP1;TOP1;TOP3B;TOP1MT	FALSE
GO:0004657	proline dehydrogenase activity	1	5	0.794483	0.507324	PRODH2;PRODH2	FALSE
GO:0006081	cellular aldehyde metabolic process	1	5	0.794483	0.507324	ALDH7A1;AKR7A2;ALDH9A1;ALDH3A1;ALDH3A1	FALSE
GO:0006285	base-excision repair, AP site formation	1	5	0.794483	0.507324	TDG;TDG;TDG	FALSE
GO:0006550	isoleucine catabolic process	1	5	0.794483	0.507324	ACAT1;ACAT1;ACADSB;ACADSB;BCAT2	FALSE
GO:0006564	L-serine biosynthetic process	1	5	0.794483	0.507324	PHGDH;PSAT1;PSAT1	FALSE
GO:0006625	protein targeting to peroxisome	1	5	0.794483	0.507324	PEX12;PEX6;PEX1;PEX19;PEX19	FALSE
GO:0006726	eye pigment biosynthetic process	1	5	0.794483	0.507324	TYR;OCA2;GPR143	FALSE
GO:0006751	glutathione catabolic process	1	5	0.794483	0.507324	GGTLC2;GGT1;GGT1	FALSE
GO:0006829	zinc ion transport	1	5	0.794483	0.507324	SLC39A9;SLC30A9;SLC30A9;SLC30A8	FALSE
GO:0006907	pinocytosis	1	5	0.794483	0.507324	PPT1;EHD4;AHSG	FALSE
GO:0007252	I-kappaB phosphorylation	1	5	0.794483	0.507324	CHUK;TLR3;IKBKB;TLR7	FALSE
GO:0008152	metabolic process	1	5	0.794483	0.507324	LYZL2;PDE11A	FALSE
GO:0008175	tRNA methyltransferase activity	1	5	0.794483	0.507324	TRMT5;TYW3;TRMT12;FTSJ1	FALSE
GO:0008296	3'-5'-exodeoxyribonuclease activity	1	5	0.794483	0.507324	POLD1;TREX1;TREX1;TATDN1	FALSE
GO:0008301	DNA binding, bending	1	5	0.794483	0.507324	TOP2A;FOXL1;TREX1;FOXI1;FOXD4	FALSE
GO:0009448	gamma-aminobutyric acid metabolic process	1	5	0.794483	0.507324	PHGDH;ABAT	FALSE
GO:0010447	response to acidic pH	1	5	0.794483	0.507324	GPR65;SERPINF1;SLC9A1;GPR31	FALSE
GO:0010466	negative regulation of peptidase activity	1	5	0.794483	0.507324	ECM1;SERPINB3;CST3;SIMC1	FALSE
GO:0010700	negative regulation of norepinephrine secretion	1	5	0.794483	0.507324	P2RY12;P2RY1;GHSR;ADRA2C;ADRA2C;AGTR2	FALSE
GO:0010831	positive regulation of myotube differentiation	1	5	0.794483	0.507324	MTOR;ATP11A;PIEZO1;MAMSTR	FALSE
GO:0010837	regulation of keratinocyte proliferation	1	5	0.794483	0.507324	PRKD1;ZFP36L1;BCL11B	FALSE
GO:0010950	positive regulation of endopeptidase activity	1	5	0.794483	0.507324	PSME1;SERPINB3;ADRM1;AKIRIN2	FALSE
GO:0015929	hexosaminidase activity	1	5	0.794483	0.507324	HEXD;HEXD	FALSE
GO:0016558	protein import into peroxisome matrix	1	5	0.794483	0.507324	PEX10;PEX10;PEX12;PEX12;PEX12;PEX6;PEX1;PEX1	FALSE
GO:0016645	oxidoreductase activity, acting on the CH-NH group of donors	1	5	0.794483	0.507324	PRODH2	FALSE
GO:0017128	phospholipid scramblase activity	1	5	0.794483	0.507324	ANO3;PLSCR3;PLSCR3;PLSCR3;PLSCR5;ANO6;ANO4	FALSE
GO:0018026	peptidyl-lysine monomethylation	1	5	0.794483	0.507324	EHMT1;CSKMT	FALSE
GO:0018027	peptidyl-lysine dimethylation	1	5	0.794483	0.507324	EHMT1;CSKMT	FALSE
GO:0018216	peptidyl-arginine methylation	1	5	0.794483	0.507324	PRMT8;PRMT7;PRMT7	FALSE
GO:0019058	viral life cycle	1	5	0.794483	0.507324	PCSK5;PCSK5	FALSE
GO:0019211	phosphatase activator activity	1	5	0.794483	0.507324	BMPR2;FRS2;MAP2K6;BMP2	FALSE
GO:0019287	isopentenyl diphosphate biosynthetic process, mevalonate pathway	1	5	0.794483	0.507324	PMVK;PMVK;MVK;MVK;MVD	FALSE
GO:0019395	fatty acid oxidation	1	5	0.794483	0.507324	ACOX1;ACSM1;ALOX15;ADIPOQ;POR	FALSE
GO:0019530	taurine metabolic process	1	5	0.794483	0.507324	PHGDH;STAT5A	FALSE
GO:0019919	peptidyl-arginine methylation, to asymmetrical-dimethyl arginine	1	5	0.794483	0.507324	PRMT8;CARM1;PRMT2	FALSE
GO:0019960	C-X3-C chemokine binding	1	5	0.794483	0.507324	ITGB1;ITGB1;ITGAV;CX3CR1;CX3CR1	FALSE
GO:0030894	replisome	1	5	0.794483	0.507324	DONSON	FALSE
GO:0031228	intrinsic component of Golgi membrane	1	5	0.794483	0.507324	CHST4;CHST2	FALSE
GO:0031871	proteinase activated receptor binding	1	5	0.794483	0.507324	BICD1;PHB;PDCD6IP	FALSE
GO:0032010	phagolysosome	1	5	0.794483	0.507324	NCF4;ADAM8;NCF1	FALSE
GO:0032279	asymmetric synapse	1	5	0.794483	0.507324	ARFGEF2;GRM7;SLC1A1;GRIA2	FALSE
GO:0032286	central nervous system myelin maintenance	1	5	0.794483	0.507324	FA2H;MYRF;MYRF;CLU	FALSE
GO:0032525	somite rostral/caudal axis specification	1	5	0.794483	0.507324	EPB41L5;MESP1;TBX6;LHX1	FALSE
GO:0032816	positive regulation of natural killer cell activation	1	5	0.794483	0.507324	IL23A;TICAM1;TYROBP	FALSE
GO:0033260	nuclear DNA replication	1	5	0.794483	0.507324	DONSON	FALSE
GO:0033263	CORVET complex	1	5	0.794483	0.507324	VPS33A;VPS18;VPS33B;VPS8	FALSE
GO:0034616	response to laminar fluid shear stress	1	5	0.794483	0.507324	ABCA1;SMAD6	FALSE
GO:0035089	establishment of apical/basal cell polarity	1	5	0.794483	0.507324	PATJ;PRKCI	FALSE
GO:0035241	protein-arginine omega-N monomethyltransferase activity	1	5	0.794483	0.507324	PRMT8;PRMT7;PRMT7	FALSE
GO:0035242	protein-arginine omega-N asymmetric methyltransferase activity	1	5	0.794483	0.507324	PRMT8;CARM1;PRMT2	FALSE
GO:0035511	oxidative DNA demethylation	1	5	0.794483	0.507324	TDG	FALSE
GO:0035686	sperm fibrous sheath	1	5	0.794483	0.507324	AKAP3;CABYR;CABYR;FLACC1;PGK2	FALSE
GO:0035846	oviduct epithelium development	1	5	0.794483	0.507324	LHX1;C3;CSMD1	FALSE
GO:0036019	endolysosome	1	5	0.794483	0.507324	TPCN1;SMPD1;PRKCD	FALSE
GO:0038033	positive regulation of endothelial cell chemotaxis by VEGF-activated vascular endothelial growth factor receptor signaling pathway	1	5	0.794483	0.507324	PRKD1;PRKD1;PRKD2;PRKD2;HSPB1	FALSE
GO:0042030	ATPase inhibitor activity	1	5	0.794483	0.507324	TSC1;FNIP2;FNIP2;FNIP1;FNIP1	FALSE
GO:0042053	regulation of dopamine metabolic process	1	5	0.794483	0.507324	DRD4;NR4A2;PNKD	FALSE
GO:0042813	Wnt-activated receptor activity	1	5	0.794483	0.507324	LRP5;LRP5;FZD7;FZD7;FZD7;PKD1	FALSE
GO:0043163	cell envelope organization	1	5	0.794483	0.507324	HRNR;TGM3	FALSE
GO:0043546	molybdopterin cofactor binding	1	5	0.794483	0.507324	XDH;MTARC1;MTARC1;SUOX;GPHN;AOX1	FALSE
GO:0043739	G/U mismatch-specific uracil-DNA glycosylase activity	1	5	0.794483	0.507324	TDG	FALSE
GO:0044545	NSL complex	1	5	0.794483	0.507324	KANSL1L;KANSL2;MCRS1;PHF20L1	FALSE
GO:0044818	mitotic G2/M transition checkpoint	1	5	0.794483	0.507324	CHEK1;NABP2	FALSE
GO:0045657	positive regulation of monocyte differentiation	1	5	0.794483	0.507324	CD4;ZFP36L1;CD74;DCSTAMP	FALSE
GO:0045851	pH reduction	1	5	0.794483	0.507324	ATP6V1B1;ATP6AP1	FALSE
GO:0045869	negative regulation of single stranded viral RNA replication via double stranded DNA intermediate	1	5	0.794483	0.507324	INPP5K;RESF1;MPHOSPH8;APOBEC3A;APOBEC3B	FALSE
GO:0046415	urate metabolic process	1	5	0.794483	0.507324	ABCG2;CARMIL1;SLC17A3	FALSE
GO:0046486	glycerolipid metabolic process	1	5	0.794483	0.507324	DGKQ;AGK;DGKB	FALSE
GO:0048019	receptor antagonist activity	1	5	0.794483	0.507324	DKK1;DKK1;IL18BP;WFIKKN2;WFIKKN2;SPINT3;AGTR2	FALSE
GO:0048641	regulation of skeletal muscle tissue development	1	5	0.794483	0.507324	WNT10B;MEGF10	FALSE
GO:0048788	cytoskeleton of presynaptic active zone	1	5	0.794483	0.507324	ERC2;RIMS1;RIMS2	FALSE
GO:0050678	regulation of epithelial cell proliferation	1	5	0.794483	0.507324	SMAD3;SIX4;FRS2;EDNRB;SIX1	FALSE
GO:0050689	negative regulation of defense response to virus by host	1	5	0.794483	0.507324	MUL1;TARBP2	FALSE
GO:0050847	progesterone receptor signaling pathway	1	5	0.794483	0.507324	UBR5;PHB	FALSE
GO:0051004	regulation of lipoprotein lipase activity	1	5	0.794483	0.507324	PCSK5	FALSE
GO:0051380	norepinephrine binding	1	5	0.794483	0.507324	DRD4;ADRB2;ADRB2	FALSE
GO:0051695	actin filament uncapping	1	5	0.794483	0.507324	ACTN2	FALSE
GO:0051702	biological process involved in interaction with symbiont	1	5	0.794483	0.507324	FN1;DDB1;GPX1	FALSE
GO:0060259	regulation of feeding behavior	1	5	0.794483	0.507324	LEPR;EIF2AK4;CNR1	FALSE
GO:0060315	negative regulation of ryanodine-sensitive calcium-release channel activity	1	5	0.794483	0.507324	GSTO1;PKD2;TRDN	FALSE
GO:0060749	mammary gland alveolus development	1	5	0.794483	0.507324	AR;TNFSF11;TGFA;EGF	FALSE
GO:0061049	cell growth involved in cardiac muscle cell development	1	5	0.794483	0.507324	SORBS2;AKAP13;GATA4;AGTR2	FALSE
GO:0061304	retinal blood vessel morphogenesis	1	5	0.794483	0.507324	LRP5;LRP5;CYP1B1	FALSE
GO:0061817	endoplasmic reticulum-plasma membrane tethering	1	5	0.794483	0.507324	ESYT1;ESYT3;ESYT2	FALSE
GO:0070187	shelterin complex	1	5	0.794483	0.507324	ACD;ACD;ACD;ACD;TERF2IP;TERF2IP;POT1;POT1;POT1	FALSE
GO:0070294	renal sodium ion absorption	1	5	0.794483	0.507324	WNK4;WNK4;KLHL3;KLHL3;SGK1	FALSE
GO:0070314	G1 to G0 transition	1	5	0.794483	0.507324	PHGDH;CYP27B1	FALSE
GO:0070327	thyroid hormone transport	1	5	0.794483	0.507324	ABCC2;SLCO1C1;SLC7A5;TTR;SLC16A10	FALSE
GO:0070728	leucine binding	1	5	0.794483	0.507324	UBR1;UBR2;SESN1;SESN1;GLUD2	FALSE
GO:0070742	C2H2 zinc finger domain binding	1	5	0.794483	0.507324	EHMT1;U2AF2	FALSE
GO:0070816	phosphorylation of RNA polymerase II C-terminal domain	1	5	0.794483	0.507324	GTF2H3;GTF2H5;GTF2H1	FALSE
GO:0070863	positive regulation of protein exit from endoplasmic reticulum	1	5	0.794483	0.507324	SORL1;CRYZL2P-SEC16B;TM9SF4;SAR1B;SLC35D3	FALSE
GO:0070884	regulation of calcineurin-NFAT signaling cascade	1	5	0.794483	0.507324	CLEC7A;NFAT5;PLCG2;EFHB	FALSE
GO:0071532	ankyrin repeat binding	1	5	0.794483	0.507324	TNKS1BP1;TNKS1BP1;KIF21A	FALSE
GO:0071813	lipoprotein particle binding	1	5	0.794483	0.507324	LPL;LDLR	FALSE
GO:0072538	T-helper 17 type immune response	1	5	0.794483	0.507324	NOTCH1;PHB	FALSE
GO:0086073	bundle of His cell-Purkinje myocyte adhesion involved in cell communication	1	5	0.794483	0.507324	DSP;CTNNA3;DSC2	FALSE
GO:0086097	phospholipase C-activating angiotensin-activated signaling pathway	1	5	0.794483	0.507324	ACTN2	FALSE
GO:0090161	Golgi ribbon formation	1	5	0.794483	0.507324	MYO18A;STX16;STX6;OPTN;OPTN;OPTN;GCC2	FALSE
GO:0097681	double-strand break repair via alternative nonhomologous end joining	1	5	0.794483	0.507324	LIG3;POLQ;POLQ;HMCES	FALSE
GO:0099104	potassium channel activator activity	1	5	0.794483	0.507324	LRRC52;LRRC52;AKT1;LRRC26;LRRC26	FALSE
GO:0099635	voltage-gated calcium channel activity involved in positive regulation of presynaptic cytosolic calcium levels	1	5	0.794483	0.507324	CACNB2;CNR1	FALSE
GO:0099703	induction of synaptic vesicle exocytosis by positive regulation of presynaptic cytosolic calcium ion concentration	1	5	0.794483	0.507324	CACNB2;CNR1	FALSE
GO:0102773	dihydroceramide kinase activity	1	5	0.794483	0.507324	AGK;CERK	FALSE
GO:0106289	negative regulation of deadenylation-dependent decapping of nuclear-transcribed mRNA	1	5	0.794483	0.507324	EIF4ENIF1	FALSE
GO:0106300	protein-DNA covalent cross-linking repair	1	5	0.794483	0.507324	SPRTN;TRAIP;TEX264;TEX264;VCPIP1	FALSE
GO:0140058	neuron projection arborization	1	5	0.794483	0.507324	LRP2;LRRK2;ROCK1	FALSE
GO:1900119	positive regulation of execution phase of apoptosis	1	5	0.794483	0.507324	ZC3H12A;FAP;DLC1	FALSE
GO:1901016	regulation of potassium ion transmembrane transporter activity	1	5	0.794483	0.507324	NEDD4L;CACNA1D;FHL1	FALSE
GO:1901098	positive regulation of autophagosome maturation	1	5	0.794483	0.507324	SMCR8;FYCO1;FYCO1;ADRB2	FALSE
GO:1901537	positive regulation of DNA demethylation	1	5	0.794483	0.507324	OTUD4;TOX;USP9X	FALSE
GO:1902495	transmembrane transporter complex	1	5	0.794483	0.507324	CNGA3;CNGB3;CNGB1	FALSE
GO:1902544	regulation of DNA N-glycosylase activity	1	5	0.794483	0.507324	TDG	FALSE
GO:1905394	retromer complex binding	1	5	0.794483	0.507324	WASHC2C;WASHC2C;WASHC2C;WASHC2A;TBC1D5	FALSE
GO:1990247	N6-methyladenosine-containing RNA binding	1	5	0.794483	0.507324	YTHDF2;YTHDF2;HNRNPC	FALSE
GO:1990316	Atg1/ULK1 kinase complex	1	5	0.794483	0.507324	SMCR8;RB1CC1;RB1CC1	FALSE
GO:1990459	transferrin receptor binding	1	5	0.794483	0.507324	CHUK;SNX4;HFE;HFE;IKBKB	FALSE
GO:2000279	negative regulation of DNA biosynthetic process	1	5	0.794483	0.507324	BMPR2;RGN;ADIPOQ;DUSP1;NIBAN2	FALSE
GO:2001206	positive regulation of osteoclast development	1	5	0.794483	0.507324	TNFSF11;TYROBP;SLC9B2;ATP6AP1	FALSE
GO:0016783	sulfurtransferase activity	70	351	0.792219	0.000446747	CTU2	FALSE
GO:0072659	protein localization to plasma membrane	395	1995	0.786518	1.68356e-15	EPHA2;F11R;NFASC;ACTN2;CACNB2;GPR158;ANK3;ANK3;ANK3;ANK3;SEC23A;RAB15;EMP2;INPP5K;IFT20;EPB41L3;EHD2;EHD2;SPTBN1;SPTBN1;ABCA12;ABCA12;ZDHHC3;ZDHHC3;TSPAN33;TSPAN33;ZDHHC2;ANK1;ANK1;SEC16A;PRKCZ;RAB3B;FYB2;RAP1A;PDZK1;PIP5K1A;ZFYVE27;ZFYVE27;PKP3;DCHS1;PACS1;PACS1;RDX;SCN3B;GAS6;EHD4;MYO5A;WDR72;ANXA2;RAB8B;SLC9A3R2;CLN3;ATP2C2;RAB34;FLOT2;FLOT2;PIGW;PIGW;SLC4A1;RAB40B;ROCK1;ROCK1;PALM;RAB8A;RAB8A;SPTBN4;SPTBN4;ROCK2;ROCK2;EHD3;EHD3;LAMA5;MRAP;MRAP;CLASP2;SLMAP;SLMAP;P2RY1;ADIPOQ;ANK2;ANK2;ANK2;RAPGEF2;NKD2;FYB1;RAPGEF6;RAMP3;RAMP3;SMURF1;DPP6;IKBKB;KCNB2;EFR3A;EFR3A;DENND4C;PTCH1;STXBP1;WNK3;FLNA	FALSE
GO:0051607	defense response to virus	128	647	0.785887	4.27009e-06	PRF1;LYST;POLR3A;POLR3B;ARMC5;ATG7;DDX60;IFNLR1;IFI6;ZC3H12A;GBP3;POLR3C;PTPRC;DDX21;IFIT2;IFIT1B;IFIT1;DMBT1;TRIM34;IL23A;TBK1;EIF2AK4;PML;POLR3E;MLKL;NCBP3;SLFN11;SLFN11;DHX58;AZU1;TICAM1;LILRB1;NLRP9;DDX1;EIF2AK2;IFIH1;MAVS;POLR3F;BPIFA1;SAMHD1;SAMHD1;SAMHD1;ZBP1;IFNAR2;IFNGR2;APOBEC3A;APOBEC3A;APOBEC3B;APOBEC3B;POLR3H;TREX1;PDE12;PARP9;DHX36;ABCF3;AIMP1;TLR3;TLR3;F2RL1;G3BP1;TRIM52;DEFA3;EXOSC4;CARD9;TLR7;TLR7;TLR7	FALSE
GO:0007417	central nervous system development	70	354	0.785506	0.000546353	TPP1;PTS;LIG4;ACAN;TRIO;SPINK5;MTF1;NES;CYP26C1;EIF2B2;VAX2;CELSR1;VCAN;POU6F2;NRCAM;CHD7;DRP2;GRHL3;SZT2;NHLH2;BCAN;JRKL;ZBTB16;DSCAML1;COL2A1;ANKLE2;GSX1;TBX6;MBP;PSPN;NCAN;CHST8;POU3F3;GRIK1;CNTN6;KALRN;B3GNT5;PDGFC;PAM;NMUR2;JARID2;MARCKS;ADAM22;RELN;RELN;SMO;ADGRA2;ADGRA2;WWP1;STK3;GBA2;GSN;RPS6KA6;IL1RAPL2;DCX	FALSE
GO:0032447	protein urmylation	70	354	0.785506	0.000546353	CTU2;CTU1	FALSE
GO:0034227	tRNA thio-modification	70	354	0.785506	0.000546353	CTU2;CTU1	FALSE
GO:0022409	positive regulation of cell-cell adhesion	14	71	0.783293	0.086699	MYO10;KIF26B;NODAL;MAGI1;SOX2;MEGF10	FALSE
GO:0005882	intermediate filament	62	315	0.781872	0.00119071	FLG;MACF1;NES;NES;LMNTD1;KRT4;KRT27;KRT20;KRT23;KRT36;LMNB2;SLC1A4;DSP;DSP;EPPK1;IFFO1;PRPH;KRT7;KRT5;KRT2;KRT3;CLIP1;MNS1;EVPLL;KRT24;KRT10;KRTAP17-1;KRT33A;KRT38;KRT32;KRT19;KRT14;KRT16;NME1;RTN2;BFSP1;BFSP1;KRTAP27-1;NCKIPSD;DST;MICAL1;PLEC	FALSE
GO:0002098	tRNA wobble uridine modification	72	366	0.781458	0.00052211	ELP4;CTU2;ELP5;CTU1;MTO1	FALSE
GO:0031047	gene silencing by RNA	12	61	0.781458	0.108143	EIF4ENIF1;SPOCD1;TDRKH;CNOT2;TDRD9;EXD1;CNOT3;PIWIL3;CNOT10;MORC1;SND1;TEX15;PABPC1;FMR1	FALSE
GO:0070301	cellular response to hydrogen peroxide	23	117	0.780902	0.0367209	CYP1B1;FXN;SETX;TRPC6;ZNF277;PARK7;NET1;CDK1;PLEKHA1;IL18BP;PDGFD;KDM6B;MAPK7;PPP5C;RHOB;FABP1;ANKZF1;OSER1;TRPM2;PRKCD;MAPK13;ARG1;TNFAIP3;AQP1;HSF1;ANXA1;LCN2;ABL1;HDAC6	FALSE
GO:0019992	diacylglycerol binding	11	56	0.780296	0.121149	RASGRP2;CHPT1;FITM1;UNC13C;UNC13A;RASGRP4;RASGRP3;DGKD;RAPGEF2;UNC13B	FALSE
GO:0005770	late endosome	30	153	0.778905	0.0198541	TCIRG1;APOA5;ATP7B;DYSF;SQSTM1;PCSK9;NMNAT2;ABCA3;VPS4A;CTNS;NBR1;SLC30A3;IFNAR1;RASGEF1B;ECPAS;ATP7A;ATP13A2;RAP1A;ARF1;KCNQ1;TMEM25;GRIN2B;VPS33A;LAMP1;AP5M1;AP5M1;VIPAS39;VPS18;VPS39;SLC30A4;SPPL2A;MYO5A;VPS33B;CLEC16A;CLN3;CLN3;CLN3;DYNC1LI2;RILP;RILP;GRN;ABCA5;ABCA5;OSBPL1A;RAB27B;MCOLN1;LDLR;ANKRD27;ANKRD27;SLC11A1;ATG9A;SIGLEC1;TMEM230;SLA2;CLTCL1;MICALL1;FYCO1;FYCO1;CHMP2B;PIK3R4;PIK3R4;PARM1;PARM1;RAPGEF2;SLC38A9;F2R;STX7;WASHC1;ASTN2;RAB9B;MTM1	FALSE
GO:0005176	ErbB-2 class receptor binding	44	225	0.776828	0.00609633	MUC4	FALSE
GO:0030050	vesicle transport along actin filament	102	523	0.774735	5.91213e-05	MYO7A;MYO1H;MYO15A;MYO6;MYO1D;MYO19;ACTN4;MYO7B;FNBP1L;MYO1A;MYO5C;MYO5A;MYO5A;MYO1C;MYO5B;MYO1B	FALSE
GO:0002143	tRNA wobble position uridine thiolation	70	359	0.774565	0.000757293	CTU2;CTU1;TRMU	FALSE
GO:0032433	filopodium tip	15	77	0.773847	0.0838514	MORN4;VIL1;EPHB1;MYO10;OSBPL3;MYO3A;ABI1;MYO5A;FMR1	FALSE
GO:0042552	myelination	7	36	0.772414	0.196754	GALC;AFG3L2;HEXB;NFASC;EIF2B2;TSC1;AMIGO1;EGR2;SCN8A;SLC8A3;ERBB2;ZNF24;MBP;EIF2B4;ATRN;BCAS1;BCAS1;OLIG2;TNFRSF21;KEL	FALSE
GO:2001022	positive regulation of response to DNA damage stimulus	6	31	0.768854	0.224721	NSMCE4A;NSMCE1;ANKLE1;PRKCD;BCLAF1;PAXIP1;FMR1;FMR1	FALSE
GO:0036303	lymph vessel morphogenesis	16	83	0.765767	0.0809966	PKD1;SVEP1	FALSE
GO:0048014	Tie signaling pathway	16	83	0.765767	0.0809966	TEK;SVEP1	FALSE
GO:0005549	odorant binding	5	26	0.763926	0.258635	OR10K2;OR10R2;OR10Z1;OR6K3;OR10J1;OR14K1;OR14A16;OR11L1;OR5P3;OR5D18;OR5D16;OR5W2;OR5F1;OR8K3;OR5M1;OR8G5;OR8D2;OR8B2;OR8B12;GPR148;OR5K4;OR1K1	FALSE
GO:0045165	cell fate commitment	24	125	0.762703	0.040927	WNT4;WNT10B;WNT9B;WNT2B;SOX13;WNT9A;FGF8;FGFR2;GATA5;WNT8A;TAL1;GATA3;WNT8B;WNT11;SOX5;PML;TGFB1I1;KDM6B;WNT6;SOX12;BMP2;WNT7B;SOX2;CASP3;GATA4;ROR2	FALSE
GO:0031982	vesicle	188	980	0.762055	1.98056e-07	MYO7A;MYO1H;F7;MYO15A;MUC4;PROM1;MTTP;MYO6;PIK3C2A;TBC1D4;MYO1D;MYO19;NRXN1;MYO7B;DYNC1I2;KIF9;SLC34A1;PRKCZ;ATP13A2;STX12;TSPAN1;TSPAN1;RAB3B;MUC1;ARHGEF2;LGR6;EPS8L2;ANO5;EPS8;MYL6;MYO1A;KCNC2;APPL2;WDFY2;SLC24A4;RIN3;AKT1;PLA2G4F;MYO5C;MYO5A;ANXA2;ANXA2;CLEC16A;NOD2;CETP;MYO1C;UBB;SLC47A1;RAB34;FLOT2;GPRC5C;MYO5B;SERPINB3;MUC16;STX10;KCNN4;WDR54;MYO1B;GIGYF2;SLC26A6;SLC34A2;SLC34A2;BMP5;STX7;RIPK2;ANXA1;DPP7;DPP7;MSN;SLC6A14	FALSE
GO:0003017	lymph circulation	16	84	0.75665	0.0869157	HEG1;SVEP1	FALSE
GO:0035176	social behavior	12	63	0.75665	0.125614	ATXN1;CNTNAP2;VPS13A;MTOR;NRXN2;CHD8;NRXN3;NRXN1;BRINP1;DRD4;TH;KCNQ1;AVPR1A;DLG4;RPTOR;CIC;GAD1;SEPTIN5;TBX1;SHANK3;SHANK3;OXTR;CX3CR1;PCM1;PTCHD1;NLGN4Y	FALSE
GO:0006611	protein export from nucleus	4	21	0.75665	0.300894	AHCYL1;XPO4;XPO6;XPO6;STRADA;EGR2;PKD1;ANKLE1;ANKLE1;HSPA9;RANBP17;SMURF1;XPO7;XPO7	FALSE
GO:0007064	mitotic sister chromatid cohesion	4	21	0.75665	0.300894	SMC1A;NIPBL;SMC3;CDCA5;CDCA5;CDCA5;PDS5B;PDS5B;REC8;HASPIN;RAD21L1;NAA50	FALSE
GO:0070328	triglyceride homeostasis	4	21	0.75665	0.300894	APOA5;APOA5;APOA5;LPL;SCARB1;HNF4A;MLXIPL;APOA4;CETP;CETP;ANGPTL4;ANGPTL4;ANGPTL8;ANGPTL8;ANGPTL8;ABCG8;PNPLA8	FALSE
GO:0070534	protein K63-linked ubiquitination	4	21	0.75665	0.300894	PRPF19;HECTD1;RNF186;RNF186;TRIM21;TRAF3;BFAR;RNF126;UBE2V1;UBE2V1;UBE2E2;UBE2E2;RNF168	FALSE
GO:1903955	positive regulation of protein targeting to mitochondrion	4	21	0.75665	0.300894	SAE1;RNF31;GSK3A;HPS4;SREBF2;ABLIM3;MICALL2;HUWE1	FALSE
GO:0006629	lipid metabolic process	207	1091	0.753703	1.01873e-07	TPP1;WNT10B;IL1RN;MTTP;HSPG2;PNLIPRP1;PC;PDE3A;LRP1;CHPT1;PLA2G15;SREBF1;ACOX1;LIPG;LRP2;HNF4A;PPARD;ABCB4;ABCA2;PAFAH2;ZFP69;FADS1;FADS3;NAA40;PITPNM1;GDPD4;THRSP;ACAD8;LTA4H;RUBCNL;CPNE6;LACTB;PLIN1;LCAT;CPNE7;PITPNA;ALOX15;FADS6;LPIN2;ATP5F1A;ANGPTL4;LDLR;PLCL1;CRKL;APOL5;SREBF2;PLCL2;PLA1A;TPRA1;APOD;APOD;NKX1-1;HMGCS1;FABP6;LPA;GPR31;MOGAT3;CLU;CEL;DGAT2L6;AWAT1;ACSL4;G6PD	FALSE
GO:0071817	MMXD complex	11	58	0.753389	0.140865	MMS19;MMS19;ERCC2;CIAO1;SLC25A5	FALSE
GO:0003674	molecular_function	147	779	0.749608	7.97777e-06	TUBB8;CDHR1;CLPB;CCDC65;OTOF;ALMS1;CFAP410;EYS;TMEM70;DISP3;MACO1;GIPC2;STRIP1;NES;TNN;KIAA1217;VWCE;POLA2;EHBP1L1;KERA;SUSD6;EML5;NRDE2;TSPAN3;DCUN1D3;KRT27;KRTAP1-5;CASKIN2;MFSD11;TIMM21;LMNB2;TTC27;TMEM127;ACOXL;GPR155;CISH;LRBA;CRYBG1;COG5;STRIP2;CRISPLD1;KIF12;MAMLD1;TMEM51;ZBTB40;GPN2;P3H1;SZT2;FAM151A;IGSF3;VTCN1;ZNF697;VPS45;SLAMF9;LY9;NUF2;ANKRD45;ASCL5;C1orf116;PCNX2;ARID4B;FMN2;OR11L1;TRIM58;OR2L5;PBLD;SAMD8;GHITM;LRIT1;HSPA12A;GATD1;TRIM34;DEPDC7;ABTB2;C1QTNF4;TMEM132A;FADS3;TRPT1;VPS51;DDIAS;TMEM126B;SLC35F2;ZC3H12C;IFT46;ACRBP;PRB4;TM7SF3;CPNE8;TMEM117;TMEM106C;DIP2B;AAAS;NEMP1;TMEM119;TMEM116;SBNO1;ZNF664;N4BP2L2;HAUS4;FITM1;NYNRIN;C14orf39;COX16;SIPA1L1;DGLUCY;DISP2;HAUS2;IQCH;IFT140;NLRC3;CDIP1;CLEC16A;MARF1;ZKSCAN2;ZNF688;CDH3;PMFBP1;WFDC1;JPH3;GGT6;KRT24;AARSD1;TMEM106A;FMNL1;TEX2;C17orf80;TMEM104;RFNG;METRNL;FAM210A;ANKRD30B;INO80C;HAUS1;ADNP2;ZNF77;BEST2;ILVBL;HAUS8;SBSN;HAUS5;TTC9B;PSG6;PSG2;EXOC3L2;DMWD;LMTK3;LENG1;NLRP8;A1BG;ZNF324;ATRAID;EML4;M1AP;ANKRD39;TMEM131;POTEE;ZNF804A;FSIP2;FLACC1;DOCK10;TMC2;CCM2L;BPIFA1;NDRG3;DOP1B;TSPEAR;SPATC1L;GNB1L;GGTLC2;RSPH14;CRYBA4;GGA1;SEPTIN3;GTSE1;CIDEC;ARPP21;DLEC1;ZBTB11;HHLA2;POPDC2;LRRC34;HAUS3;KLHL5;STOX2;SPEF2;ACTBL2;CCDC125;SERF1A;EPB41L4A;REEP5;ISOC1;CYSTM1;WDR55;CPNE5;PHF3;C6orf163;POPDC3;CEP57L1;RSPH4A;L3MBTL3;HECA;SCRN1;BBS9;SPATA48;ZNF107;ERV3-1;MUC12;VGF;TDRP;DEFA3;TRIM35;CHCHD7;LRRC6;ZC3H3;TIGD5;PDCD1LG2;TMEM245;GGTA1;TPRN;GPM6B;RAI2;PTCHD1;MAGEB5;GRIPAP1;GAGE2A;ZXDB;TAF7L;FHL1;MAGEA8;FAM3A;TSPY1	FALSE
GO:0005902	microvillus	13	69	0.748426	0.120542	MYO7A;MYO1H;PROM1;MYO6;CLCA1;USH1C;IFT20;MYO1D;ATP6V1B1;MYO7B;MYO7B;VIL1;IQGAP2;KIF13B;TEK;ATP7A;RDX;PLEKHG6;LRRK2;MYO1A;MYO1A;ANKS4B;SPN;MYO1C;MYO1C;ICAM2;MYO1B;ATP6V1E1;OXTR;EXOC4;SLC27A4;MSN	FALSE
GO:0015078	proton transmembrane transporter activity	13	69	0.748426	0.120542	TCIRG1;ATP6V0A4;ATP6V0A2;ATP6V0A1;ATP6V1B1;ATP6V1B2;ATP6V0B;ATP6V1F;SLC25A5	FALSE
GO:0006351	transcription, DNA-templated	125	665	0.746694	4.10542e-05	TOPORS;MTF1;POLR3A;POLR3B;PWP1;INO80;PPP1R1B;SKI;TCEA3;TCEA3;SPOCD1;SPOCD1;RRAGC;TCEANC2;TCEANC2;POLR3C;MMS19;BAZ2A;COL4A2;NKX2-8;MEF2A;POLR3E;CBFA2T3;PIAS2;PPP1R13L;PPP5C;TAF1B;NR4A2;HOXD9;CBFA2T2;DRG1;GTF2H2C;ABLIM3;CNOT8;MED20;PHF3;PHF3;HOXA9;PLAG1;RUNX1T1	FALSE
GO:0061629	RNA polymerase II-specific DNA-binding transcription factor binding	27	144	0.744828	0.0395142	BBS10;SMAD3;BBS2;BBS7;AR;TAF1;BBS1;RB1;TP53BP1;BBS4;HNF4A;MAD2L2;SPEN;KDM1A;DMAP1;TAL1;NHLH2;PRRX1;EGR2;ANKRD2;ANKRD2;LMO2;BHLHE41;DACT1;FOS;SIN3A;MEF2A;TBX6;NCOR1;HDAC5;RBBP8;TCF3;FIZ1;TCF23;BBS5;ATF4;BHLHE40;HCLS1;EXOSC9;TCERG1;TEAD3;TBX20;HSPB1;HIPK2;GATA4;DUSP26;MTDH;ZFPM2	FALSE
GO:0007612	learning	12	64	0.744828	0.134907	BCHE;ATXN1;CNTNAP2;NRXN3;NRXN1;ATP8A1;FYN;EPHB2;PTGS2;CNTN2;TH;GRM5;AAAS;SLC8A3;EIF2AK4;JPH3;DLG4;CIC;SLC12A5;NTSR1;SYNJ1;COMT;SHANK3;SHANK3;UBA6;NTRK2;NLGN4Y	FALSE
GO:0002931	response to ischemia	6	32	0.744828	0.243707	SQSTM1;RNLS;BVES;SLC26A5;ABRAXAS2;TIGAR;P2RX7;P2RX4;BCL2L2;AKT1;EEF2K;MAP2K6;EEF2;ROCK2;HK2;BID;PANX2;CX3CR1;CSF1R	FALSE
GO:0007131	reciprocal meiotic recombination	6	32	0.744828	0.243707	ATM;RAD50;MSH4;MSH3;RAD54L;C11orf80;C11orf80;REC8;RAD51B;MLH3;RAD51;PSMC3IP;SPO11;RNF212;UBR2;KLHDC3;RAD54B;SHOC1	FALSE
GO:0034185	apolipoprotein binding	6	32	0.744828	0.243707	MTTP;LPL;LPL;PCSK9;LRP1;LRP1;LRP1;SCARB1;ABCA1;LPA;VLDLR;VLDLR;VLDLR	FALSE
GO:0002052	positive regulation of neuroblast proliferation	3	16	0.744828	0.355864	ASPM;DCT;NOTCH1;KDM1A;DMRTA2;DISC1;ZNF335;CX3CR1;SMO;SMARCD3	FALSE
GO:0002548	monocyte chemotaxis	3	16	0.744828	0.355864	FLT1;S100A12;TNFSF11;CCL17;CCL11;CCL16;CCL15;CCL4;CCL4L1;CCR2;ANXA1	FALSE
GO:0004467	long-chain fatty acid-CoA ligase activity	3	16	0.744828	0.355864	SLC27A3;SLC27A3;ACSM1;ACSL3;ACSL3;ACSL3;ACSL3;SLC27A4;SLC27A4;ACSL4;ACSL4;ACSL4;ACSL4	FALSE
GO:0016081	synaptic vesicle docking	3	16	0.744828	0.355864	CTBP2;UNC13C;STX1B;UNC13A;UNC13B	FALSE
GO:0022626	cytosolic ribosome	3	16	0.744828	0.355864	RPL21;EIF2AK4;RPS2;RPL3;RPL32;APOD;RPS3A;RPS12;RPL8	FALSE
GO:0031256	leading edge membrane	3	16	0.744828	0.355864	EPHA2;ADGRE2;PTPRK;DOCK8	FALSE
GO:0032039	integrator complex	3	16	0.744828	0.355864	NIPBL;INTS7;INTS7;INTS4;INTS4;INTS13;INTS6;INTS6;INTS2;INTS2;INTS1;INTS1;INTS10;INTS10;INTS8;INTS8;INTS6L;CT45A7;SAGE1	FALSE
GO:0032290	peripheral nervous system myelin formation	3	16	0.744828	0.355864	NCMAP;NCMAP;DICER1;ITGB4	FALSE
GO:0032597	B cell receptor transport into membrane raft	3	16	0.744828	0.355864	CD24	FALSE
GO:0032600	chemokine receptor transport out of membrane raft	3	16	0.744828	0.355864	CD24	FALSE
GO:0032913	negative regulation of transforming growth factor beta3 production	3	16	0.744828	0.355864	CD24	FALSE
GO:0035904	aorta development	3	16	0.744828	0.355864	EFEMP2;PRICKLE1;HECTD1;SNX17;LRP2;ROBO1;ADAMTS6;SMAD6;AP2B1;TAB1;PLXND1;PKD2	FALSE
GO:0047555	3',5'-cyclic-GMP phosphodiesterase activity	3	16	0.744828	0.355864	PDE1B;PDE11A;PDE9A;PDE9A;PDE6B;PDE5A;PDE5A;PDE6A;PDE10A	FALSE
GO:0051131	chaperone-mediated protein complex assembly	3	16	0.744828	0.355864	BBS10;BBS10;APCS;PTGES3;PTGES3;CCT2;HSP90AA1;NDUFAF1;LONP1;HSPA4;PSMG3;CLU	FALSE
GO:0052629	phosphatidylinositol-3,5-bisphosphate 3-phosphatase activity	3	16	0.744828	0.355864	MTMR2;MTMR2;MTMR2;MTMR6;MTMR14;SYNJ2;MTMR4;MTMR4;SYNJ1;MTMR7;MTMR8;MTM1;MTM1;MTM1	FALSE
GO:0060765	regulation of androgen receptor signaling pathway	3	16	0.744828	0.355864	PARK7;KDM1A;TRIM68;RNF6;DDX5;PKN1;PRMT2;KDM4C;HDAC6;KDM5D	FALSE
GO:0070182	DNA polymerase binding	3	16	0.744828	0.355864	FANCI;FANCI;FANCD2;FANCD2;NAT10;NABP2;PTGES3;HSP90AA1;RAD51;ACD;ACD;LONP1;SMARCA4	FALSE
GO:1990498	mitotic spindle microtubule	3	16	0.744828	0.355864	EML3;CEP295;HAUS4;HAUS2;HAUS2;CLTC;HAUS1;HAUS8;HAUS5;HAUS3;HAUS7	FALSE
GO:0001501	skeletal system development	33	176	0.744828	0.0251166	ALPL;ACAN;ACAN;COMP;DLL3;HEXB;COL1A2;EPHA2;EXTL1;PAPSS2;IGF1;FBN1;CDH11;INHA;PAPSS1;TLL1;VCAN;COL10A1;BPNT2;CHD7;TRPS1;EBP;COL9A2;USP1;ASH1L;BCAN;PRELP;PTH;PTHLH;VDR;COL2A1;COL2A1;JAG2;ACD;RAI1;WFIKKN2;SOX9;NCAN;PKDCC;COL5A2;IHH;BMP2;PAX1;MMP9;ETS2;AHSG;TP63;EVC;DSPP;MEPE;TCOF1;BMP5;COL19A1;FGFR1;WDR5	FALSE
GO:0016459	myosin complex	123	657	0.743694	5.4491e-05	MYO1H;MYO15A;MYH6;CCDC102A;MYO18A;MYO1D;MYO19;MYO9B;MYO7B;MYO3B;MYH7B;MYO10;CGN;MYO3A;MYL6B;MYL6;MYO1A;MYO16;MYH7;MYO5C;MYO5A;CGNL1;MYH10;MYO5B;MYO1B;MYH15	FALSE
GO:0016358	dendrite development	34	182	0.742099	0.0242907	LAMC2;TRAPPC4;BBS4;PAK3;DAB1;PRKG1;CD3E;KLHL1;MAP1A;NTN1;BAIAP2;MAP1S;NTN5;MAP2;CRKL;MAP1B;TULP1;RELN;TMEFF1	FALSE
GO:0045087	innate immune response	184	986	0.741302	1.22191e-06	LCK;CD55;CFI;C6;MCOLN2;HK1;POLR3A;CHUK;POLR3B;MST1R;OTUD4;DDX60;FER;F12;FYN;PTK2B;PIK3CD;PLA2G2F;C1QB;FGR;IFI6;SMPDL3B;YTHDF2;TRIM62;TRIM62;BCL10;POLR3C;PGLYRP4;S100A12;DCST1;ADAM15;ADAM15;ARHGEF2;CD1D;APCS;APCS;LY9;INAVA;TLR5;NLRP3;TRIM58;GATA3;OPTN;MBL2;DDX21;IFIT2;TRIM8;DMBT1;NLRP6;TRIM21;TRIM21;TRIM68;TRIM34;IPO7;LGR4;TRIM48;SERPING1;MPEG1;MAP4K2;TRIM49;TRIM49C;NLRX1;IL23A;TBK1;TBK1;NR1H4;SLC15A4;LACC1;METTL3;PRKD1;ZBTB1;CHGA;TRAF3;PML;PSTPIP1;MEFV;GP2;POLR3E;ITGAM;NOD2;NOD2;TNK1;SARM1;KRT16;DHX58;TMEM106A;HEXIM1;TBKBP1;TRIM25;TRIM25;SEC14L1;USP14;COLEC12;CACTIN;TICAM1;CD209;CLEC4M;ECSIT;AKAP8;PGLYRP2;JAK3;CD177;TARM1;LILRA2;NLRP2;SSC5D;NLRP9;DDX1;NLRC4;EIF2AK2;ARID5A;ZAP70;IL1RL2;IL36RN;MARCO;IFIH1;IFIH1;DEFB128;MAVS;POLR3F;BPIFA1;BPIFA1;BPIFA1;SAMHD1;BPI;PI3;WFDC2;ZBP1;APOBEC3A;APOBEC3B;POLR3H;TTLL12;CX3CR1;PARP9;PARP14;DHX36;IL1RAP;TNK2;TLR10;TLR1;JCHAIN;ANKRD17;ANKRD17;G3BP2;ALPK1;FGA;TLR3;F2RL1;MATR3;ANKHD1;CSF1R;G3BP1;HAVCR2;WRNIP1;LY86;TRIM38;HLA-A;HLA-B;SRPK1;CNPY3;AKIRIN2;ARG1;VNN1;NOD1;NCF1;SRPK2;PIK3CG;CLEC5A;CLEC5A;MFHAS1;TRIM35;TRIM35;CLU;IKBKB;LYN;RIPK2;RIPK2;RIPK2;ADGRB1;ANXA1;SYK;SYK;TRIM14;TRIM14;TRIM32;TRIM32;LCN2;TLR7;DDX3X;BTK;MID2	FALSE
GO:0032391	photoreceptor connecting cilium	11	59	0.74062	0.151321	MYO7A;SPATA7;RPGRIP1L;NPHP1;CFAP410;TOPORS;TOPORS;USH2A;USH1C;RPGRIP1;RPGRIP1;IFT20;SEPTIN2;WDR19;KIF17;PDZD7;CEP290;SPTBN5;IFT140;CETN1;IFT52;GNAT1;IQCB1;IFT122;MAK;KIAA1549;RP1L1;RP1	FALSE
GO:0030027	lamellipodium	55	295	0.74062	0.00568083	EPHA2;CDC42BPA;ABLIM1;INPPL1;SSH1;TRPV4;GIT1;RAC3;PTPRM;PLEKHH2;ARPC2;VIL1;VIL1;PTPN13;UNC5C;PALLD;SORBS2;FAT1;MYO10;IQGAP2;FER;TIAM2;PTK2B;FGD3;TSC1;PDPN;PDPN;SLC9A1;PHACTR4;PIP5K1A;ARPC5;ABI1;ABI1;ITGB1;CTNNA3;PLCE1;CAPRIN1;CTNND1;CTTN;CTTN;CTTN;RDX;AVIL;FGD6;WASF3;AJUBA;EVL;CDC42BPB;AKT1;PSTPIP1;MEFV;CARMIL2;MTSS2;BCAR1;MYH10;FLOT2;SRCIN1;ABI3;ABI3;BAIAP2;ROCK1;DNM2;CD177;NRBP1;CCDC88A;ACTR2;ACTG2;FAP;RAPH1;PLCG1;ITSN1;NF2;FGD5;DAG1;TWF2;ARHGAP31;MYLK;MYLK;PLXND1;APBB2;RUFY3;PKD2;SH3RF1;MCC;CTNNA1;ARAP3;ABLIM3;CARMIL1;DBNL;DBNL;LIMK1;PODXL;PABPC1;TESK1;NHS;DDX3X;FGD1;AMOT;AMOT;ARHGEF6	FALSE
GO:0032760	positive regulation of tumor necrosis factor production	16	86	0.739054	0.0995636	LPL;NFATC4;ARFGEF2;EPHB2;ARHGEF2;PTPRC;ABCC8;C1QTNF4;PTPRJ;CLEC7A;CLEC7A;LRRK2;IL23A;THBS1;SPN;NOD2;NOD2;PLCG2;TMEM106A;AZU1;TICAM1;TYROBP;LILRA2;IL1A;IFIH1;MAVS;MAVS;CCR2;TLR1;PF4;TLR3;HAVCR2;AKAP12;NOD1;HSPB1;CLU;RIPK2;IL33;SYK;CARD9;SASH3	FALSE
GO:0043065	positive regulation of apoptotic process	44	237	0.737495	0.0129181	FAS;FAS;ATM;WNT10B;WDR35;CYP1B1;SQSTM1;UTP11;NOTCH2;MAPK8;MAPK8;KCNMA1;APAF1;DIABLO;MAP3K9;DCUN1D3;TOP2A;DAPK3;DAPK3;MAP3K10;ITGA6;MAP3K20;ATG7;UNC5C;PDGFRB;SFRP4;DAPK1;TP73;SLC9A1;BCL10;DDX20;DDX20;TXNIP;ADAMTSL4;MNDA;FASLG;PTGS2;NET1;ITGB1;AIFM2;AIFM2;IFIT2;CALHM2;FANK1;SMPD1;ADM;LDHA;WNT11;NOX4;ZBTB16;DNM1L;ANO6;POU4F1;BMP4;PNMA1;AKT1;TFAP4;OSGIN1;FLCN;NF1;SEPTIN4;MAP2K6;DNM2;CLIP3;LILRB1;RHOB;RHOB;NLRC4;BMP2;CTNNBL1;MMP9;ZBP1;NTSR1;SOD1;RRP1B;PRMT2;BID;HMOX1;ATF4;CCK;RBM5;RBM5;CASP3;TLR3;DUSP1;PRR7;MTCH1;MTCH1;CNR1;BCLAF1;LATS1;RPS6KA2;CCAR2;TRIM35;TRIM35;CLU;RIPK2;TP53INP1;STK3;UNC13B;MELK;GADD45G;PIP5KL1;SLC27A4;ABL1;DDX3X;PNMA5	FALSE
GO:0004857	enzyme inhibitor activity	5	27	0.735632	0.280849	FRY;UGT1A1;NOTCH1;TXNIP;ARRB1;DYNLL1;CABP1;PRPSAP1;ANGPTL4;ANGPTL4;PARP9;CCAR2;CCAR2	FALSE
GO:0005868	cytoplasmic dynein complex	5	27	0.735632	0.280849	DYNC1H1;DYNC1H1;DYNC1H1;DYNC1I2;TCTEX1D4;TCTEX1D1;DYNC2H1;DYNC2H1;DYNLL1;DYNLL1;DYNLL1;DYNC1LI2;SNX4;TCTE3;DYNC2I1;DYNC2I1	FALSE
GO:0042167	heme catabolic process	5	27	0.735632	0.280849	ABCC2;ABCC1;SLCO2B1;SLCO1B3;HMOX2;UGT1A4;HMOX1;HMOX1	FALSE
GO:0045747	positive regulation of Notch signaling pathway	70	379	0.733691	0.00251274	KIT;NOTCH1;NOTCH2NLC;NOTCH2NLA;ZMIZ1;JAG2;MESP1;TM2D3;NOD2;EPN2;RFNG;AAK1;AAK1;JAG1;CNTN6;NEPRO;NEPRO;PRKCI;TP63;IL6ST;DLL1;NOS3	FALSE
GO:0030667	secretory granule membrane	14	76	0.73176	0.123641	CD55;ITPR2;HVCN1;ATP6V0A1;DNAJC13;MME;IQGAP2;DIAPH1;PTPRC;CR1;RAB6A;SLC2A3;ANPEP;IQGAP1;RAB26;CA4;RAB31;ADGRE3;TYROBP;CD177;SIRPB1;CD93;ITPR1;EXOC3;PAM;DOK3;HLA-B;MOXD1;ABCA13;SLC30A8;DBH;DBH;RAB9B	FALSE
GO:0005095	GTPase inhibitor activity	7	38	0.73176	0.229995	IPO5;CPEB2;IQGAP2;IQGAP1;GPS1;TNK2	FALSE
GO:0010811	positive regulation of cell-substrate adhesion	7	38	0.73176	0.229995	NID1;EMILIN1;ITGA6;EGFLAM;ECM2;RSU1;HSD17B12;FOXF1;ALOX15;VIT;FBLN2;DMP1;NPNT;AGR2;EGFL6	FALSE
GO:0007254	JNK cascade	30	163	0.731119	0.0377707	ERCC6;SMAD3;MAPK8;MAPK8;NPHS1;MAP3K10;MAP3K20;MAP4K2;LRRK2;MINK1;GPS1;SH2D3A;MAP2K7;MAP2K7;MAP4K3;CRKL;TLR3;PTGER4;ROR2;SH2D3C;TLR7;ARHGEF6	FALSE
GO:0032465	regulation of cytokinesis	95	517	0.729941	0.000591963	BRCA2;BBS4;GIT1;MYO19;BIRC6;PLK3;PLK3;PLK3;ZFYVE26;ZFYVE26;PLK1;PLK1;PLK1;FLCN;PIN1;PIN1;PRPF40A;AURKA;PIK3R4;KIF20A;KIF13A;KLHL9;ENTR1;ENTR1	FALSE
GO:0006919	activation of cysteine-type endopeptidase activity involved in apoptotic process	9	49	0.729627	0.191977	LCK;SMAD3;APAF1;DIABLO;ATP2A3;XDH;BCL2L13;ROBO1;SLC1A1;MUL1;FASLG;FASLG;BCL2L10;PML;CTSH;NLRP12;NLRC4;CASP10;COL4A3;BID;CCK;F2R;MTCH1;CASP8AP2;CASP8AP2;CASP8AP2;SLC22A2;NOD1;HIP1;HIP1;DLC1	FALSE
GO:0014823	response to activity	24	132	0.722257	0.0638007	STAR;MTOR;CRY2;HADH;PPARD;MAS1;CDK1;TH;CAT;CBL;TPH2;CRY1;COL4A2;KDM6B;CAB39;PCK1;ADIPOQ;SOD2;HSF1;SLC25A25	FALSE
GO:0001725	stress fiber	18	99	0.722257	0.0976836	FLNB;PDLIM1;PDLIM1;ABLIM1;ABLIM1;MYH6;ACTN1;ACTN1;SIPA1L3;ACTN4;MYH9;MST1R;PALLD;PDLIM3;ZYX;ZYX;TEK;PRKCZ;FBLIM1;FBLIM1;FHL3;NEBL;SORBS1;NOX4;LCP1;MYH7;DAAM1;DAAM1;TPM1;MYH10;SEPTIN9;TPM4;MYH14;XIRP2;XIRP2;MYLK;MYLK;LIMCH1;LIMCH1;SEPTIN11;SYNPO2;SYNPO2;ABLIM3;ABLIM3;SYNPO;MICALL2	FALSE
GO:0032880	regulation of protein localization	14	77	0.722257	0.131971	SLC26A4;RABGAP1L;MAPK8;MYCBP2;SIX4;VPS4A;CELSR2;STX6;TRIM21;TRIM68;TRIM34;SIX1;RSL1D1;B9D1;TRIM25;ARHGDIA;ATCAY;STX10;AAK1;TBC1D1;TRIM38;UFL1;DNAJB6;TESK1;PTCH1;TRIM14	FALSE
GO:0006518	peptide metabolic process	4	22	0.722257	0.327213	ABCB9;MME;CPN1;CPXM2;THOP1;CPZ;NLN	FALSE
GO:0016208	AMP binding	4	22	0.722257	0.327213	PFKM;PYGL;PRKAG1;PRKAG1;PRKAG3;ACSS1;ACSS2;PFKL	FALSE
GO:0048265	response to pain	4	22	0.722257	0.327213	RET;EDNRB;COMT;NMUR2;RELN;TRPA1;DBH	FALSE
GO:1903146	regulation of autophagy of mitochondrion	4	22	0.722257	0.327213	SREBF1;ATP13A2;CTTN;DNM1L;GSK3A;SREBF2;HDAC6	FALSE
GO:0000405	bubble DNA binding	2	11	0.722257	0.433111	RECQL4;BLM;WRN;XPC;ABL1	FALSE
GO:0001510	RNA methylation	2	11	0.722257	0.433111	NOP2;METTL3;FTSJ3;FTSJ3;METTL4;TRMT2A;MEPCE;FTSJ1	FALSE
GO:0003139	secondary heart field specification	2	11	0.722257	0.433111	LRP2;WNT11;BMP4;MESP1;SMARCD3	FALSE
GO:0005685	U1 snRNP	2	11	0.722257	0.433111	PRPF40B;LUC7L;LUC7L3;SNRNP70;SNRNP70;PRPF40A	FALSE
GO:0006497	protein lipidation	2	11	0.722257	0.433111	ALOX12B;MTTP;ATG7;ABCA1;ATG10;ATG10	FALSE
GO:0006783	heme biosynthetic process	2	11	0.722257	0.433111	COX15;FXN;IBA57;SLC11A2;ABCB10;HMBS;HMBS;HMBS;FECH;FECH;SRRD;ALAS1	FALSE
GO:0010952	positive regulation of peptidase activity	2	11	0.722257	0.433111	FN1;CLPX;CTSH;PSME4;FBLN1;PCOLCE	FALSE
GO:0017070	U6 snRNA binding	2	11	0.722257	0.433111	TUT1;PRPF8;LARP7	FALSE
GO:0019208	phosphatase regulator activity	2	11	0.722257	0.433111	ZEB2;SBF1	FALSE
GO:0021517	ventral spinal cord development	2	11	0.722257	0.433111	DAB1;LHX1;RELN;VLDLR	FALSE
GO:0031802	type 5 metabotropic glutamate receptor binding	2	11	0.722257	0.433111	DNM3;FYN;PRNP;PRNP	FALSE
GO:0033391	chromatoid body	2	11	0.722257	0.433111	TDRD5;ARNTL;DDX6;CLOCK;EIF4E;TDRD6	FALSE
GO:0036094	small molecule binding	2	11	0.722257	0.433111	SHMT1;DCAF15;FABP1;LCN2;LCN1;LCN9;LCN8	FALSE
GO:0043021	ribonucleoprotein complex binding	2	11	0.722257	0.433111	CKAP5;SECISBP2L;PES1;PRMT7;DDX5;IFIH1;PRPF6	FALSE
GO:0043517	positive regulation of DNA damage response, signal transduction by p53 class mediator	2	11	0.722257	0.433111	ATM;DDX5;ATR	FALSE
GO:0045956	positive regulation of calcium ion-dependent exocytosis	2	11	0.722257	0.433111	CACNA1G;ARF1;SYT7;SYT10;CACNA1H;STXBP1	FALSE
GO:0046658	anchored component of plasma membrane	2	11	0.722257	0.433111	NTNG1;EFNA1;RGMB;NOD2;CD177;ULBP2;NOD1;EEPD1;EEPD1	FALSE
GO:0046889	positive regulation of lipid biosynthetic process	2	11	0.722257	0.433111	APOA5;MTOR;ABHD6;MLXIPL;SORBS1;APOA4;SIRT4;AKT1;AKT1	FALSE
GO:0048020	CCR chemokine receptor binding	2	11	0.722257	0.433111	CCL17;CCL11;CCL16;CCL15;CCL4;CCL4L1;CCRL2	FALSE
GO:0050881	musculoskeletal movement	2	11	0.722257	0.433111	COMP;VPS54;GIGYF2	FALSE
GO:0060473	cortical granule	2	11	0.722257	0.433111	HEXB;MYH9;PADI6;NLRP5	FALSE
GO:0086007	voltage-gated calcium channel activity involved in cardiac muscle cell action potential	2	11	0.722257	0.433111	CACNB2;CACNA2D1;CACNA1C;CACNA1D	FALSE
GO:0090200	positive regulation of release of cytochrome c from mitochondria	2	11	0.722257	0.433111	WDR35;PLA2G6;DNM1L;PLAUR;MFF;MMP9;BID;BID;BID	FALSE
GO:0097386	glial cell projection	2	11	0.722257	0.433111	CNGA3;FYN;SLC1A1;ITGB1;ABCA7;SCN7A;FMR1	FALSE
GO:0043123	positive regulation of I-kappaB kinase/NF-kappaB signaling	32	177	0.718177	0.0394016	EDA;CHUK;LGALS1;ATP2C1;FYN;TMED4;MUL1;TRIM62;TRIM62;CTH;BCL10;BCL10;ECM1;S100A12;S100A12;FASLG;FASLG;INAVA;DDX21;TRIM8;TRIM21;TRIM68;TRIM34;BIRC3;CD4;CLEC7A;TBK1;TNFSF11;AJUBA;RNF31;PRKD1;PELI2;AKAP13;AKAP13;NOD2;NOD2;TERF2IP;TMEM106A;TRIM25;TICAM1;TICAM1;TICAM1;TICAM1;BRD4;PPP5C;DDX1;SLC20A1;CASP10;MAVS;UBE2V1;HMOX1;APOL3;LTF;DHX36;ADIPOQ;ANKRD17;ALPK1;TLR3;F2R;F2RL1;CD74;TRIM52;TRIM38;TRIM38;TRIM38;UNC5CL;UNC5CL;CARD11;CARD11;CARD11;NOD1;IKBKB;RIPK2;RIPK2;MTDH;SHARPIN;SHARPIN;TRIM14;TRIM32;ABL1;CARD9;CARD9;MID2;FLNA	FALSE
GO:2000378	negative regulation of reactive oxygen species metabolic process	35	194	0.716673	0.0332792	BRCA1;CRYAB;SIRT3;TIGAR;AATF;PLIN5;MYCN;HK2;G6PD	FALSE
GO:1904659	glucose transmembrane transport	11	61	0.716337	0.173377	PPARD;MFSD4B;SLC45A1;SLC2A5;SLC2A3;SLC5A10;SLC5A3;SLC5A1;SLC5A1;SLC5A4;SLC2A8	FALSE
GO:0005575	cellular_component	62	346	0.71182	0.00737151	CDHR1;TAT;TNN;ETNK2;CAPN9;SIPA1L2;GALNT18;SUSD6;MAP3K9;KLHL36;KRTAP1-5;MFSD11;MOCOS;TTC27;ACOXL;CISH;PDE8B;PCBD2;NME5;CRYBG1;PLCH2;MEGF6;TMEM51;GPN2;FGGY;DPH5;ZNF697;VPS45;KLHDC9;ANKRD45;ASCL5;PCNX2;EDRF1;SCT;DEPDC7;DDIAS;SLC35F2;ZC3H12C;TMEM106C;TMEM116;SBNO1;NYNRIN;NKX2-8;C14orf39;DGLUCY;DISP2;IQCH;NOMO1;ZKSCAN2;ZNF688;OSGIN1;GPATCH8;RSAD1;SMG8;AMZ2;TMEM104;AATK;PCYT2;FN3K;ANKRD30B;ABHD3;ADNP2;SHC2;SBNO2;CCDC130;LGALS16;TTC9B;PSG2;EXOC3L2;DMWD;LMTK3;LENG1;NLRP7;NLRP8;GALP;USP29;ZNF324;SMYD5;ANKRD39;TMEM131;PDE11A;FLACC1;DAW1;TMC2;C20orf194;RIN2;CCM2L;CDK5RAP1;SPATC1L;RSPH14;CRYBA4;APOL5;METTL6;ARPP21;LRRFIP2;HHLA2;LRRC34;SH3TC1;USP53;PDE5A;STOX2;EPB41L4A;ARHGAP26;HMGXB3;TRIM38;RCAN2;BMP5;PHF3;PGM3;C6orf163;CEP57L1;AMZ1;PRPS1L1;SPATA48;ZNF107;CTAGE6;CHCHD7;TIGD5;GGTA1;RAI2;MAGEB5;ARAF;GAGE2A;MAGEA8;FAM3A;TSPY1	FALSE
GO:0071339	MLL1 complex	10	56	0.70936	0.19496	TAF1;CHD8;MGA;MGA;RUVBL1;MCRS1;HCFC2;KAT8;SENP3;INO80C;TAF4;TAF6;TEX10;TEX10;WDR5;HCFC1	FALSE
GO:0000900	translation repressor activity, mRNA regulatory element binding	5	28	0.70936	0.303411	SHMT1;SHMT1;CPEB2;CPEB2;DHFR;CPEB1;CPEB1;RARA;PAIP2	FALSE
GO:0015106	bicarbonate transmembrane transporter activity	5	28	0.70936	0.303411	BEST1;SLC26A4;CFTR;CFTR;SLC26A2;SLC26A5;SLC4A1;SLC4A1;SLC4A3;SLC26A6;SLC26A6;SLC26A6;SLC26A1;SLC26A8;SLC26A3;SLC26A3	FALSE
GO:0016242	negative regulation of macroautophagy	5	28	0.70936	0.303411	NPC1;MTOR;MTOR;TSC1;QSOX1;LRRK2;AKT1;SMG1;SMCR8;HMOX1	FALSE
GO:0032467	positive regulation of cytokinesis	5	28	0.70936	0.303411	CSPP1;CSPP1;PKP4;CDC14A;KIF14;MAP10;MAP10;SVIL;KIF20B;CIT;SSTR5;OR1A2;GIPC1;KIF3B;RXFP3	FALSE
GO:0120162	positive regulation of cold-induced thermogenesis	27	152	0.705626	0.0634399	CPT2;DYNC1H1;ALMS1;UCP2;KDM3A;TRPM8;HADH;IRF4;EHMT1;MFN2;KDM1A;LEPR;ESRRG;FH;BSCL2;APPL2;KDM6B;TRPV2;SIRT6;CNOT3;EPAS1;PTH2R;GNAS;OXTR;CCR2;ADIPOQ;PDGFC;IL13;HDAC3;ADRB2;PPARGC1B;GRB10;DECR1;HSF1;GADD45G;SYK;LCN2;DBH;OGT	FALSE
GO:0008360	regulation of cell shape	41	232	0.702021	0.0295349	EPB41;CFAP410;HEXB;PHIP;F11R;ATP10A;RAC3;EPB41L3;DAPK3;RND3;FN1;VIL1;MYH9;KIT;MYO10;DIAPH1;BVES;FYN;SLC26A5;STRIP2;PTK2B;FGD3;PDPN;FBLIM1;FGR;SPTA1;ARAP1;RDX;EPS8;FGD6;WASF3;COCH;TPM1;ALDOA;MYH10;CCL11;FMNL1;FMNL1;BAIAP2;ARHGDIA;PALM;ARHGAP35;MYH14;RHOB;CDC42EP3;PRPF40A;FGD5;LIMD1;PLXND1;P2RY1;SHROOM3;RASA1;RHOBTB3;CSF1R;ARHGAP18;DLC1;RHOBTB2;ANXA1;ANXA1;SEMA4D;SH3KBP1;FGD1;MSN;BRWD3;BRWD3;PLXNA3	FALSE
GO:0004386	helicase activity	15	85	0.701014	0.142524	RECQL4;BTAF1;BLM;SNRNP200;SHPRH;TTF2;DNA2;HELLS;DDX6;EP400;DICER1;SRCAP;CHD3;SLFN11;SMARCA4;UPF1;SMARCAL1;ZNFX1;ZGRF1;SMARCA2;ERCC6L2	FALSE
GO:0051968	positive regulation of synaptic transmission, glutamatergic	6	34	0.701014	0.282944	NLGN2;NRXN1;PTK2B;TNR;PTGS2;CACNG5;SHANK3;OXTR;CCR2;RELN;ROR2	FALSE
GO:0001959	regulation of cytokine-mediated signaling pathway	3	17	0.701014	0.387581	IRAK2;CD24	FALSE
GO:0004115	3',5'-cyclic-AMP phosphodiesterase activity	3	17	0.701014	0.387581	PDE3A;PDE3A;PDE4A;PDE4A;PDE4A;PDE4A;PDE8B;PDE8B;PDE3B;PDE3B;PDE1B;PDE4C;PDE4C;PDE11A;PDE7B;PDE10A;PDE1C;PDE7A;PDE7A;PDE7A	FALSE
GO:0008361	regulation of cell size	3	17	0.701014	0.387581	LARS1;MTOR;IQGAP3;VAV3;RDX;RPTOR;VAV1;KEL;VAV2;MSN	FALSE
GO:0039702	viral budding via host ESCRT complex	3	17	0.701014	0.387581	VPS4A;CHMP4C;VPS37B;VPS4B;PDCD6IP;PDCD6IP;CHMP2B;CHMP2B;CHMP2B;CHMP2B;VPS37D;VPS28	FALSE
GO:0046470	phosphatidylcholine metabolic process	3	17	0.701014	0.387581	APOA5;ABCA3;ABCA3;PLA2G15;PLA2G15;APOA4;APOA4;CETP;CETP;LCAT;ABHD3;ABHD3;PNPLA6;PLA2G3	FALSE
GO:0048333	mesodermal cell differentiation	3	17	0.701014	0.387581	FGFR2;ITGB1;KDM6B;ITGB4;ITGA2	FALSE
GO:0051233	spindle midzone	3	17	0.701014	0.387581	PKP4;GEM;KIF14;KIF20B;PLK1;RIF1;AURKA;CENPE;MAP9;CCDC69	FALSE
GO:0070402	NADPH binding	3	17	0.701014	0.387581	QDPR;DHFR;DUS2;CBR3;KCNAB1;SRD5A1;MTRR;DECR1;GRHPR	FALSE
GO:0072112	glomerular visceral epithelial cell differentiation	3	17	0.701014	0.387581	PROM1;CD24	FALSE
GO:0072139	glomerular parietal epithelial cell differentiation	3	17	0.701014	0.387581	PROM1;CD24	FALSE
GO:0090190	positive regulation of branching involved in ureteric bud morphogenesis	3	17	0.701014	0.387581	WNT2B;SIX4;LGR4;SIX1;LHX1;SOX9;SMO;AGTR2	FALSE
GO:0097676	histone H3-K36 dimethylation	3	17	0.701014	0.387581	ASH1L;PRDM9	FALSE
GO:2001255	positive regulation of histone H3-K36 trimethylation	3	17	0.701014	0.387581	BRD4;PRDM9	FALSE
GO:2001259	positive regulation of cation channel activity	3	17	0.701014	0.387581	ACTN2;ANK3;STAC;NTSR1;ANK2	FALSE
GO:0006955	immune response	88	500	0.699145	0.00268161	C8B;FAS;RAG1;SMAD3;MADCAM1;IL1RN;CYP11B1;EDA;TGFBR3;CHUK;ATP6V0A2;PNP;LTB4R;GPR65;CHST4;TNFAIP1;LY75;SCAP;GEM;PKHD1L1;NOTCH1;CNR2;IFI6;GBP2;CD1D;CD1A;CD1A;CD1B;PRG4;CHIT1;MARCHF8;MAP4K2;CTSC;CD4;TNFSF11;THBS1;SMAD6;SEMA7A;IL32;CIITA;LAT;LAT;SPN;ITGAD;IRF8;CCL4;MBP;TMIGD2;C3;VAV1;LILRB2;KIR2DL3;PXDN;CD8A;ZAP70;IL1R2;IL18R1;IL1A;ITGB6;SAMHD1;GTPBP1;CX3CR1;CX3CR1;ACKR2;CCR2;CCRL2;IL1RAP;TLR10;TLR1;JCHAIN;EXOSC9;FYB1;PTGER4;CERT1;IL3;IL13;IL17B;HLA-A;HLA-A;HLA-B;HLA-B;IRAK1BP1;ENPP1;ULBP2;CD274;CD274;PDCD1LG2;PDCD1LG2;SEMA4D;WAS;TENM1;CD24	FALSE
GO:0007568	aging	66	376	0.697285	0.00864308	DNMT3A;UCP2;TRPC6;LRP1;ATP2B1;APAF1;POLG;SERPINF1;SREBF1;GSS;ATG7;SCAP;MME;FGF2;PDGFRB;NAPEPLD;WRN;PAX5;RGN;PTGS2;KMO;CASP7;SIRT3;ADM;CAT;SERPING1;CTSC;KRT83;DCN;GJB6;ATP8A2;HTR2A;EDNRB;COL4A2;FOS;AKT1;SIN3A;ABAT;GNAO1;AMFR;ENO3;CD68;ALDH3A1;KRTAP4-9;KRT14;KRT16;MBD1;EEF2;LONP1;CARM1;GSK3A;ERCC2;RPN2;PCK1;KCNE2;DAG1;TPRA1;P2RY1;CLDN1;APOD;PPP3CA;CTNNA1;KCNMB1;CNR1;ARG1;DLD;ASS1	FALSE
GO:0031252	cell leading edge	20	114	0.696915	0.106802	CDC42BPA;DUOX1;BCAS3;MYH9;ATP7A;PRKCZ;ARF1;GBF1;SLK;CAPRIN1;CDC42BPG;CDC42BPB;DUOX2;DUOXA2;CARMIL2;PAFAH1B1;ITGB4;DPP9;CADM4;AAK1;CLASP2;PHLDB2;PRKCI;SRA1;CARMIL1;DST;PABPC1;BSPRY;ABL1;DDX3X;HDAC6	FALSE
GO:0006378	mRNA polyadenylation	14	80	0.695172	0.158781	AHCYL1;TUT1;TUT1;TUT1;PCF11;TENT2;CLP1;PAPOLA;PAPOLA;TENT4B;NUDT21;PAF1;CPSF3;PAPOLG;WDR33;FIP1L1;PAPOLB;PABPC1	FALSE
GO:0009897	external side of plasma membrane	170	973	0.69405	6.66418e-05	FAS;CD3D;CD3G;ITGA2B;DNAI2;LIFR;TGFBR3;FGF8;NEU3;STAB2;ENOX1;ITGAE;LY75;LRP2;TRPM8;KIT;FGG;ITGA1;ENPP3;NRCAM;GSR;ABCA1;TNFRSF18;LEPR;IL12RB2;VTCN1;VTCN1;ADAM30;CD1D;CD1A;CD1B;SLAMF9;LY9;SELP;SELP;SELE;FASLG;PTPRC;CAPN2;ITGB1;IDE;GFRA1;NCAM1;CD3E;CD3E;MCAM;KCNJ5;CD4;CD4;CLEC2B;LAMP1;CLEC14A;CLEC14A;THBS1;SEMA7A;SEMA7A;MFGE8;ANPEP;SCNN1G;SCNN1B;CD19;CD19;SPN;ITGAM;ATP1B2;ACE;FCER2;CD209;LDLR;IL12RB1;CRLF1;CD22;BCAM;LILRB1;ANTXR1;CD8A;CD8A;KCNJ3;ITGB6;ITGAV;SLC4A3;THBD;UMODL1;ABCG1;SCUBE1;CX3CR1;ACKR2;CCR2;CCRL2;DAG1;HHLA2;HEG1;P2RY12;EPHA5;CXCL10;ENPEP;FGA;GRIA2;ADAM29;ITGA2;IL31RA;IL6ST;IL13;CD74;HFE;HFE;BTN3A2;BTN1A1;ULBP2;TFR2;TFR2;MUC17;MUC17;SCARA5;CD274;PDCD1LG2;IL11RA;ENG;ATP6AP2;ATP6AP2;AMOT;ENOX2;GPC4	FALSE
GO:0007155	cell adhesion	287	1644	0.693481	3.36332e-07	LAMC2;CDHR1;VWF;ACAN;ADGRG1;GP1BA;MADCAM1;CYP1B1;COL7A1;LAMA2;CNTNAP2;EPHA2;EPHA8;NFASC;ACTN2;INPPL1;FEZ1;CDON;NTM;CNTN1;MYBPC1;STAB2;POSTN;POSTN;FREM2;PCDH20;ITGBL1;ARHGAP5;NEO1;EMP2;EMP2;CDH11;CHST4;ITGAE;NPHS1;MYBPC2;EMILIN1;RND3;PARD3B;NRP2;FN1;EPHA4;FARP2;DGCR2;SPECC1L;ROBO1;BOC;FAT1;VCAN;RGMB;FER;RIPOR2;CLDN15;APBA1;TNC;BMX;CLSTN1;THEMIS2;PTPRU;CLDN19;PTPRF;FLG2;PBXIP1;BCAN;LY9;DDR2;SELP;TNR;CNTN2;ITGB1;PCDH15;VCL;ENTPD1;HABP2;MYBPC3;ROM1;FOLR2;CNTN5;NCAM1;MCAM;IGSF9B;CD4;PPFIBP1;ITGB7;PCDH9;NID2;THBS1;TYRO3;TLN2;PSTPIP1;MFGE8;MSLN;IL32;ITGAM;TGFB1I1;CDH3;BCAR1;MYH10;FLOT2;CCL11;CCL4;AATF;CNTNAP1;ICAM2;ITGB4;EMILIN2;DSC2;ADGRE1;MUC16;ADGRE2;NCAN;MAG;MAG;CD22;APLP1;LGALS4;CD177;CADM4;BCAM;PRKD2;SIGLEC8;RHOB;FBLN7;CNTNAP5;TNFAIP6;ITGB6;FAP;ITGAV;COL4A3;TM9SF4;PTPRT;CLDN17;DSCAM;COL18A1;COL6A1;ARVCF;CHL1;CNTN6;ITGA9;CX3CR1;CX3CR1;CDHR4;STAB1;MAGI1;CNTN3;COL6A5;COL6A6;CLDN1;CLDN16;LMLN;MAEA;PCDH7;IGFBP7;FREM3;SEMA5A;CDH6;PDZD2;ITGA2;CTNNA1;PCDHA3;PCDHA4;PCDHA5;PCDHA6;PCDHA7;PCDHA13;PCDHAC1;PCDHB1;PCDHB6;PCDHB7;PCDHB16;PCDHB10;PCDHB11;PCDHB12;PCDHGA1;PCDHGB1;PCDHGA4;PCDHGA5;PCDHGB3;PCDHGA6;PCDHGA7;PCDHGA9;PCDHGB6;PCDHGB7;PCDHGA11;PCDHGC3;TINAG;DST;COL19A1;COL12A1;LAMA4;PTPRK;THBS2;COL28A1;GPNMB;ADAM22;RELN;LAMB1;SPAM1;PODXL;CLDN23;ADAM18;CDH17;CCN4;ADGRB1;GNE;CNTNAP3;SEMA4D;CTNNAL1;SVEP1;ENG;EGFL7;PRKX;EGFL6;RS1;SRPX;PCDH11X;PCDH19;COL4A6;L1CAM	FALSE
GO:0060021	roof of mouth development	27	155	0.691969	0.0746078	WNT9B;FRAS1;DHRS3;IFT172;SOS1;EPHB3;INTU;SKI;EPHB2;PRRX1;ARID5B;PLEKHA1;COL2A1;GABRB3;NPRL3;WFIKKN2;TBX2;PKDCC;INSIG2;TIPARP;TBC1D32;INSIG1;BNC2	FALSE
GO:0005776	autophagosome	12	69	0.690855	0.186648	SQSTM1;AMBRA1;NBR1;ATP13A2;OPTN;TRIM21;VPS33A;VPS18;MEFV;CLN3;HAP1;OSBPL7;TICAM1;GRAMD1A;TBC1D17;RUFY4;RUFY4;ATG9A;ATG16L1;TMEM230;TBC1D5;FYCO1;FYCO1;PIK3R4;TBC1D14;TBC1D14;WDFY3;ATG12;TP53INP1;TP53INP1;WASHC1;SRPX;UBQLN2	FALSE
GO:0051496	positive regulation of stress fiber assembly	12	69	0.690855	0.186648	WNT4;SMAD3;MTOR;MYOC;GPR65;ARHGEF5;TSC1;ARHGEF10L;ARHGEF10L;NRP1;SYNPO2L;WNT11;NOX4;EVL;TPM1;PPM1E;ROCK2;CCDC88A;NF2;LIMCH1;LIMCH1;CARMIL1;LIMK1;EPHA1;ARHGEF10;ARHGEF10;TESK1;TESK1;TESK1;ABL1	FALSE
GO:0004712	protein serine/threonine/tyrosine kinase activity	4	23	0.690855	0.353654	CLK3;DYRK1B;CLK4;CLK2;DYRK4;DYRK2;AKT1;AURKA;TNK2;SGK1;RPS6KA2;TESK1	FALSE
GO:0005840	ribosome	4	23	0.690855	0.353654	AURKAIP1;SF1;GCN1;RPS6KL1;GADD45GIP1;EIF2AK2;PTCD3;NCK1;DNAJC21	FALSE
GO:0019869	chloride channel inhibitor activity	4	23	0.690855	0.353654	CFTR;WNK1;WNK1;WNK4;WNK4;STX7;WNK2;WNK3;WNK3	FALSE
GO:0022400	regulation of rhodopsin mediated signaling pathway	4	23	0.690855	0.353654	AIPL1;NMT2;GRK1;GRK1;GUCY2D;NMT1;CAMKMT;GNAT1;GRK7;GUCY2F	FALSE
GO:0042104	positive regulation of activated T cell proliferation	4	23	0.690855	0.353654	IGF1;IL23A;TMIGD2;IL12RB1;IL12RB1;HHLA2;CD24	FALSE
GO:0097381	photoreceptor disc membrane	9	52	0.687533	0.234396	ABCA4;OPN4;GRK1;SPTBN5;GUCY2D;GNAT1;RHO;RHO;GRK7;PDE6B;PDE6A;GNGT1;GUCY2F	FALSE
GO:0003700	DNA-binding transcription factor activity	110	636	0.687053	0.00148718	TBX5;TBX5;SMAD3;AR;MTF1;ARNT;NR5A2;SOX13;TEAD1;TEAD1;FOXM1;ARNTL2;ARNTL2;MYF6;ZFHX3;SREBF1;IKZF3;MEOX1;FOXK2;FOXK2;VAX2;HNF4A;NFATC2;GATA5;PKNOX1;NR3C2;IRF4;PPARD;PPARD;NFE2L3;POU6F2;MLXIPL;ZNF704;TRPS1;RORB;LHX6;TP73;TP73;PRDM2;NFYC;TAL1;NFIA;FOXD3;RORC;NR1I3;PBX1;ZNF281;ZNF692;GATA3;GATA3;ZEB1;EGR2;NKX6-2;ZNF215;MYRF;ETV6;SOX5;VDR;TFCP2;HOXC13;ELK3;NR1H4;ELF1;NKX2-8;SIX1;SIX1;ZBTB25;FOS;FOS;BATF;BCL11B;MESP1;MEF2A;E4F1;ZSCAN10;MAZ;HSF4;NFAT5;FOXL1;SOX15;FOXO3B;LHX1;NEUROD2;RARA;STAT5A;SOX9;SOX9;TCF3;TCF3;NFIC;RFX2;ZNF763;BORCS8-MEF2B;ZNF93;ZNF93;USF2;ZNF567;ZNF383;FOXA3;FOXA3;ZNF350;ZNF524;ZNF865;MZF1;MYCN;SIX2;FOXN2;AFF3;POU3F3;TBR1;HOXD9;STAT4;TCF15;ZHX3;ZNF217;TCFL5;ZGPAT;SLC2A4RG;SLC2A4RG;MYT1;BACH1;ETS2;GSC2;ATF4;ATF4;BHLHE40;ZNF148;ZBTB38;MECOM;SOX2;SOX2;ETV5;TP63;CLOCK;SMAD1;ZFP42;NR3C1;POU4F3;FOXI1;NKX2-5;NKX2-5;ZKSCAN3;POU5F1;TEAD3;NFYA;RUNX2;TFAP2B;ZBTB24;HOXA9;ERV3-1-ZNF117;FOXP2;ZNF783;SOX7;GATA4;PLAG1;HEY1;ZHX1;MAFA;HSF1;FOXD4;ZNF367;FOXE1;ZNF618	FALSE
GO:0032729	positive regulation of interferon-gamma production	10	58	0.684899	0.221204	PTPN22;IL12RB2;CD3E;CLEC7A;IL23A;IL23A;IRF8;SLC7A5;IL12RB1;IL12RB1;LILRB1;IL18R1;IL18R1;SLC11A1;CCR2;TLR3;F2RL1;HAVCR2;BTN3A2;HLA-A;ZP3;RIPK2;ABL1;TLR7;SASH3	FALSE
GO:0004114	3',5'-cyclic-nucleotide phosphodiesterase activity	5	29	0.684899	0.326228	PDE3A;PDE4A;PDE8B;PDE3B;PDE3B;PDE3B;PDE1B;PDE4C;PDE11A;PDE1A;PDE9A;PDE6B;PDE5A;PDE5A;PDE6A;PDE7B;PDE10A;PDE1C;PDE7A	FALSE
GO:0032452	histone demethylase activity	5	29	0.684899	0.326228	KDM5A;KDM5A;KDM2B;KDM2B;KDM1A;KDM1A;KDM1A;KDM5B;KDM5B;KDM4D;KDM4D;KDM6B;JMJD6;JMJD6;KDM4B;KDM4B;RIOX2;JARID2;KDM7A;KDM7A;KDM4C;KDM4C;KDM4C;KDM6A;KDM5C;KDM5C;KDM5D;KDM5D	FALSE
GO:0071310	cellular response to organic substance	5	29	0.684899	0.326228	IQGAP3;CALB1;EGR2;ABCC8;CUX2	FALSE
GO:0062023	collagen-containing extracellular matrix	197	1147	0.682272	4.4951e-05	FLG;LAMC2;EFEMP2;VWF;VWF;F7;ACAN;SERPINB8;COMP;COMP;COL4A4;COL7A1;COL7A1;COL7A1;FRAS1;ADAMTS2;LAMA2;COL1A2;ANGPTL7;HSPG2;HSPG2;TINAGL1;WNT2B;MYOC;TNN;HMCN1;HMCN1;HMCN1;LEFTY2;NID1;NID1;ITIH5;FGFR2;CDON;HSP90B1;POSTN;POSTN;FBLN5;FBLN5;FBN1;SERPINF1;EMILIN1;EMILIN1;EFEMP1;FN1;FN1;FN1;FN1;ADAMTS1;LGALS1;LGALS1;LAMB2;LAMB2;ADAMTS9;FGG;FGG;VCAN;VCAN;FBN2;WNT8A;SPARC;F12;COL9A1;COL10A1;FGL2;FGL2;SULF1;MATN2;MATN2;MATN2;CTHRC1;TNC;TNC;AGRN;AGRN;AGRN;VWA1;C1QB;MATN1;COL8A2;COL9A2;P3H1;PODN;COL24A1;ECM1;ECM1;ECM1;ADAMTSL4;HRNR;THBS3;THBS3;HDGF;APCS;TNR;ANGPTL1;PRG4;PRELP;PRELP;LAMB3;ITIH2;MBL2;ANXA7;ANXA11;COL17A1;VWA2;MUC2;MDK;SERPING1;ZP1;CTSC;NCAM1;APOA4;ADAMTS8;ADAMTS15;A2M;PZP;ADAMTS20;COL2A1;DCN;DCN;COL4A2;COL4A2;COL4A2;CMA1;COCH;COCH;CLEC14A;NID2;THBS1;THBS1;THBS1;THBS1;ANXA2;ANXA2;THSD4;SEMA7A;CSPG4;CTSH;MFGE8;TGFB1I1;ADAM11;APOH;C17orf58;EMILIN2;LAMA3;SERPINB12;FBN3;ANGPTL4;HNRNPM;COL5A3;LGALS4;LTBP4;LTBP4;BCAM;SSC5D;A1BG;PXDN;PXDN;VIT;COL5A2;SERPINE2;SERPINE2;COL4A3;SNORC;MATN4;MMP9;LAMA5;COL9A3;COL20A1;COL20A1;COL18A1;COL18A1;COL6A1;COL6A1;COL6A1;CHADL;FBLN1;CRELD1;FBLN2;FBLN2;COLQ;TGM4;TGM4;DAG1;MST1;SEMA3B;ITIH1;ABI3BP;COL6A5;COL6A5;COL6A6;CPA3;AHSG;ADIPOQ;IGFBP7;ADAMTS3;PF4;NPNT;NPNT;COL25A1;COL25A1;FREM3;FGA;COL23A1;F13A1;COL19A1;COL12A1;COL12A1;LAMA4;LAMA4;THBS2;THBS2;COL28A1;AEBP1;ZP3;ZP3;PCOLCE;MUC17;LAMB1;LAMB1;FGL1;CLU;COL14A1;COL14A1;COL14A1;ANXA1;HMCN2;EGFL7;MXRA5;SRPX;COL4A6;COL4A5;GPC4;L1CAM	FALSE
GO:0030215	semaphorin receptor binding	6	35	0.680985	0.303061	SEMA4F;SEMA6C;SEMA4G;SEMA6D;SEMA7A;SEMA4C;SEMA3F;SEMA3B;SEMA5B;SEMA5A;SEMA5A;SEMA3D;SEMA4D;SEMA4D;SEMA4D	FALSE
GO:0038180	nerve growth factor signaling pathway	6	35	0.680985	0.303061	RAP1A;RAPGEF2;RAPGEF1	FALSE
GO:0044648	histone H3-K4 dimethylation	6	35	0.680985	0.303061	SETD1A;KMT2D;SETD1B;KMT2B;PRDM9	FALSE
GO:0035579	specific granule membrane	15	88	0.677116	0.169198	TMC6;DGAT1;AGPAT2;CKAP4;HVCN1;ATP11A;CHRNB4;ATP8A1;SLC2A5;UBR4;RAP1A;TMEM63A;ADAM8;PTPRJ;MS4A3;SLC2A3;ANO6;SLC15A4;MMP25;HMOX2;ITGAM;ADGRG3;AP1M1;CD177;PLAUR;TARM1;ITGAV;TMBIM1;CD93;TRPM2;TOM1;PLD1;BST1;STK10;RAB44;CLEC5A	FALSE
GO:0003779	actin binding	185	1087	0.676078	0.000112514	EPB41;MYO18B;FLNB;MYO6;MACF1;IPP;KCNMA1;PDLIM1;PDLIM1;ABLIM1;KIF18A;INPPL1;TRPC6;MYBPC1;SSH1;SSH1;TRPV4;SPTB;FMN1;INO80;TMOD3;MYO9A;MYO19;TNS4;EPB41L3;SPIRE1;MYO9B;ACTN4;MYBPC2;PLEKHH2;SPTBN1;MYO3B;EPB41L1;MYH9;PALLD;PDLIM3;IQGAP2;DIAPH1;DAAM2;UTRN;SYNE1;BAIAP2L1;ADCY8;TRPC5;PHACTR4;PHACTR4;HPCA;FHL3;CAP1;CGN;RUSC1;TNNI1;FMN2;MYO3A;ITGB1;MYPN;SYNPO2L;VCL;SORBS1;NRAP;NRAP;EPS8L2;EPS8L2;MICAL2;MICAL2;CSRP3;MYBPC3;SPTBN2;SSH3;RDX;EPS8;EPS8;STK38L;LRRK2;AVIL;GAS2L3;WASF3;LCP1;DIAPH3;KLHL1;DAAM1;SYNE2;EVL;VPS18;SPTBN5;MAP1A;MAP1A;TRPM7;TLN2;TPM1;TBC1D21;WHAMM;MEFV;DNASE1;CORO7;ALDOA;NOD2;MTSS2;SPIRE2;MYH10;FSCN2;CNN1;GIPC1;MAP1S;SPTBN4;VASP;EPS8L1;EPS8L1;CCDC88A;MLPH;PHACTR3;MICAL3;MICAL3;NF2;SMTN;SHANK3;MYRIP;DAG1;MYLK;MAEA;ADD1;MED28;KLHL5;LIMCH1;SYNPO2;RAI14;MAP1B;KLHL3;MYOT;SYNPO;SYNPO;DST;MICAL1;EPB41L2;WIPF3;ANLN;DBNL;CAMK2B;FBXO25;SNTB1;PLEC;WASHC1;GSN;SPTAN1;SHROOM2;DMD;DMD;WAS;HDAC6;MSN;DIAPH2	FALSE
GO:0020037	heme binding	25	147	0.675581	0.0999991	COX15;HBB;HBD;HBG1;HBA2;FA2H;CYP1B1;CYP27A1;CYP11B1;CYP4B1;CYP2J2;CYP26C1;DUOX1;LPO;CYP26B1;ABCB6;ABCB6;CYP24A1;CYP2U1;CYP7B1;CYP4A11;CYP4X1;C1orf194;PTGS2;CYP26A1;CYP2C18;CYP2C8;CYP2E1;CYP2E1;CAT;CAT;NOX4;SUOX;CYP27B1;FLVCR2;FLVCR2;NGB;DUOX2;NOX5;CYP11A1;CYP1A2;HBA1;HBQ1;HMOX2;CYB5D2;NOS2;RSAD1;CYP4F3;CYP4F11;CYP2A13;CYP2A13;CYP2F1;CYP2S1;TPO;PXDN;CYP27C1;BACH1;CBS;CBS;HMOX1;HMOX1;CYP2D6;CYP2D6;STC2;CYB5R4;ADGB;EIF2AK1;STEAP4;CYP3A5;CYP3A7;NOS3;PXDNL;CYP11B2;CYP11B2	FALSE
GO:0050804	modulation of chemical synaptic transmission	9	53	0.674561	0.249237	NTNG1;CDH11;NLGN2;NLGN2;EPHB1;GRID2;GRIK2;GRIK2;FYN;NRG3;ABR;PTPRS;CACNA1A;PTPRA;PLCB4;PLCG1;GRIK1;CX3CR1;BTBD9;AKAP12;RELN;PTPRD;CEL;CACNA1B;NLGN4Y	FALSE
GO:0005814	centriole	40	236	0.67329	0.0502728	KIAA0586;CEP152;ALMS1;CEP250;TOPORS;WRAP73;CEP350;POC1B;HERC2;BBS4;CNTROB;CNTROB;IFT20;TOP2A;RTTN;WDR62;POC1A;ODF2;CEP104;STIL;STIL;ODF2L;SASS6;CCSAP;CCSAP;CEP170;CEP170;BCCIP;C10orf90;AGBL2;C2CD3;C2CD3;DEUP1;CEP295;CEP295;MDM1;CEP290;RILPL1;IFT88;IFT88;IFT88;CENPJ;CENPJ;DZIP1;TUBGCP3;NIN;NIN;CEP128;TEDC1;STARD9;STARD9;WDR90;WDR90;IFT140;CCNF;TEDC2;PLK1;NEURL4;HAP1;CEP131;CCDC57;CETN1;CETN1;CEP192;CEP192;ROCK1;CCDC151;RAB8A;TSKS;TSKS;CCDC88A;ARMC9;ARMC9;IFT52;AURKA;FTCD;PCNT;PLA2G3;IQCB1;CEP63;CEP63;CEP120;CEP120;CEP162;CEP162;CCDC146;PCM1;LRRCC1;WASHC1;CNTLN;CNTLN;KIF24;RP2	FALSE
GO:0007160	cell-matrix adhesion	105	620	0.672747	0.00327171	STRC;ITGA2B;MADCAM1;MUC4;EDA;TNN;NID1;CD63;PPFIA2;ITGBL1;FBLN5;EMP2;EMILIN1;FN1;FGG;FGG;ADAMTS12;ITGA1;ZYX;ECM2;TSC1;ADAMTS13;ITGA10;ADAM15;THBS3;ITGB1;ITGB1;VCL;SORBS1;COL17A1;TIMM10B;FERMT3;PPFIA1;ITGB7;ITGB7;NID2;MSLN;PKD1;ITGB4;ITGB4;COL5A3;BCAM;ITGB6;ITGAV;ITGAV;SNED1;SIGLEC1;ITGB5;ITGB5;HPSE;HPSE;NPNT;FGA;ITGA2;EPDR1;FREM1;TMEM8B;L1CAM	FALSE
GO:1990845	adaptive thermogenesis	11	65	0.672255	0.221674	PM20D1;UCP2;SORL1;THADA;SLC25A5	FALSE
GO:0043005	neuron projection	223	1319	0.671606	3.55611e-05	MPL;BBS2;CHRNB1;FLNB;QDPR;BBS7;DTNBP1;DTNBP1;STAR;KIF1B;EPHA2;EPHA8;EPHA8;ATP2B4;CHAT;ANK3;ANK3;PI4K2A;CHRNA10;RASGRP2;STON2;CHRNA3;CHRNB4;DOC2A;INPP5K;MYO1D;CACNA1G;RAC3;RAC3;SLC30A3;ARPC2;EPHA4;MPST;EPHB1;EPHB3;CPEB2;PTPN13;CAMK2D;GLRB;MYO10;ITGA1;TENM2;TENM2;GABRR1;NRCAM;WRN;ANK1;CALB1;ATP7A;GABRD;ATP13A2;KIF17;EPHB2;EPHA10;PTPRF;DAB1;DOCK7;ADGRL2;RAP1A;SV2A;PTGS2;RGS2;ARF1;NRP1;TH;KCNQ1;RIC3;TPH1;SLC17A6;TENM4;TENM4;GRM5;NCAM1;HTR3A;IGSF9B;SLC6A12;GRIN2B;LRRK2;AVIL;TPH2;POU4F1;FOS;BCL11B;GABRB3;GABRA5;CHRNA7;MAP1A;MYO5A;CHRNA5;RASGRF1;CPEB1;IQGAP1;SV2B;SSTR5;CACNA1H;ABAT;CLN3;CALB2;PAFAH1B1;CHRNE;DLG4;UBB;TMIGD1;SSTR2;ZACN;NDUFS7;ATCAY;PIN1;MAST1;ADGRL1;UNC13A;ANKRD27;GPI;KCNN4;MARK4;KLC3;PRR12;CCDC141;MAP2;MAP2;PCSK2;SSTR4;SLC12A5;NCAM2;TRPM2;NF2;PICK1;PICK1;ATF4;MCHR1;SEPTIN3;SHANK3;SLC6A1;CX3CR1;SYNPR;CNTN3;GHSR;HTR3D;CHRNA9;GABRB1;EPHA5;ANK2;RAPGEF2;TENM3;SLC1A3;RGS7BP;PCSK1;PAM;KCNN2;GABRG2;ANKS1A;CPNE5;GABRR2;EPHA7;UFL1;ARG1;MICALL2;CAMK2B;LIMK1;LIMK1;RELN;EPHA1;CHRNA2;NPBWR1;GABBR2;SH3KBP1;CNKSR2;CDK16;DCX;TENM1;FMR1;GABRQ	FALSE
GO:0042391	regulation of membrane potential	15	89	0.669508	0.17862	CHRNB1;CHRNB1;PIEZO2;HCN3;ACTN2;KCNMA1;CHRNA10;CHRNA3;CHRNA3;CHRNB4;CACNA1G;KCNH7;KCNH8;SLC4A4;SLC4A4;GLRB;GABRR1;BVES;ABCB5;SLC26A5;GABRD;ATP1A4;CNIH2;HTR3A;KCNA1;LRRK2;LRRK2;KCNH3;GABRB3;GABRA5;CHRNA7;HCN4;CHRNA5;CACNA1H;PIEZO1;CHRNE;KCNH4;KCNH6;ZACN;NEDD4L;HCN2;POPDC2;HTR3D;CHRNA9;GABRB1;GABRG2;RIMS1;GABRR2;POPDC3;POPDC3;DLD;KCNH2;KCNH2;CHRNA2;RIMS2;RIMS2;GABRQ	FALSE
GO:0071320	cellular response to cAMP	16	95	0.669038	0.1697	WNT10B;CFTR;STAR;ITPR2;INPP5K;CPS1;KDM1A;RAP1A;RAP1A;KCNQ1;KCNQ1;NOX4;AKAP6;ZFP36L1;SLC8A3;AQP9;HCN4;EEF2K;HCN2;PCK1;SLC26A6;ADIPOQ;PKD2;RAPGEF2;SRD5A1;AQP1;AQP1;AKAP9;PIK3CG;SLC26A3;HSPA5;ASS1;RAPGEF1	FALSE
GO:0009986	cell surface	223	1330	0.666051	5.4932e-05	WNT4;MPL;CD55;FAS;STRC;GP1BA;ITGA2B;SCN5A;PROM1;PROM1;ADGRV1;CFTR;CNTNAP2;EPHA2;EPHA2;PCSK9;TGFBR3;TGFBR3;NOTCH2;NOTCH2;TNN;PSEN2;ANK3;OIT3;ABCC2;ABCC2;FGFR2;CRYAB;SORL1;SLC11A2;KRT4;CD63;PPFIA2;TRPV4;SCARB1;ITGBL1;LRFN5;DUOX1;EMP2;NLGN2;NLGN2;MYO18A;LIPG;NRXN1;SLC1A4;ABCB11;ITGA6;ITGA6;TFPI;TFPI;BMPR2;EPHA4;SULF2;SULF2;LGALS1;MST1R;ROBO1;DCBLD2;MME;RTP1;RTP1;SLC4A4;ANTXR2;UNC5C;INTU;HHIP;FGG;ITGA1;ITGA1;IQGAP2;PDGFRB;SPARC;SLC34A1;SCUBE3;SCUBE3;MAS1;SFRP4;ABCB1;TSPAN33;SULF1;SULF1;SLC1A1;TEK;TLN1;SLC46A2;ADAMTS13;NOTCH1;CLSTN1;SLC9A1;IGSF3;PTGFRN;ADAM15;FCRL5;FCRL2;FCRL1;CD1D;CD1B;FCER1A;SLAMF8;SLAMF9;LY9;MPZL1;TNR;PTPRC;CNTN2;CR1;PACC1;ITGB1;ITGB1;ITGB1;NRP1;ANTXRL;MBL2;IDE;IDE;TECTB;ADAM8;KCNQ1;SCUBE2;KCNC1;PTPRJ;SLC3A2;SLC3A2;FOLR2;FUT4;LAYN;NCAM1;APOA4;DSCAML1;ADAMTS15;KCNA1;CLEC7A;CLEC7A;GRIN2B;ANO6;ITGB7;ITGB7;ATP5F1B;WIF1;TSPAN8;LMO7;HSPA2;THBS1;TYRO3;DUOX2;ANXA2;ISLR2;ISLR2;CSPG4;CSPG4;MSLN;PKD1;GP2;UMOD;SPN;ITGAM;ITGAM;ITGAD;NOD2;PKD1L3;TRPV2;RARA;GJD3;KRT10;PHB;CA4;APOH;ITGB4;ITGB4;USP14;SLC39A6;MBP;KISS1R;ABCA7;C3;CD209;LDLR;LDLR;NOTCH3;PLVAP;CD22;TYROBP;TYROBP;LRFN3;LRFN1;PLAUR;RTN2;LILRB2;GP6;TPO;ANTXR1;ANTXR1;ANTXR1;TGFA;ITGB6;FAP;ITGAV;ITGAV;ITGAV;WNT6;SIRPB1;PRNP;PRNP;BMP2;THBD;CD93;ENTPD6;HM13;PROCR;PTPRT;NTSR1;ATP5PF;KCNE2;UMODL1;TSPEAR;SCUBE1;SCUBE1;SLC6A1;CX3CR1;CX3CR1;CX3CR1;LTF;TIGIT;TIGIT;ITGB5;ITGB5;ITGB5;CLSTN2;P2RY12;P2RY1;GHSR;ADIPOQ;TMPRSS11F;AIMP1;FGA;PDGFC;SLC9A3;SLC1A3;ITGA2;ITGA2;F2R;PAM;KCNN2;CSF1R;CD74;CD74;HAVCR1;HAVCR2;HMMR;HLA-A;HLA-B;HLA-B;ADGRF5;PTPRK;ENPP1;ENPP1;ULBP2;VWDE;RAMP3;RAMP3;CLEC5A;PDIA4;PDIA4;KCNH2;CLU;ADGRA2;CDH17;DCSTAMP;DCSTAMP;TMEM8B;ANXA1;ROR2;RC3H2;HSPA5;ENG;LRRC8A;CEL;EGFL7;ACE2;ADGRG2;IL1RAPL1;DMD;SRPX;MSN;GPC4;L1CAM;L1CAM;NLGN4Y;CD24	FALSE
GO:0051028	mRNA transport	25	150	0.662069	0.115761	SUPT6H;SEC13;RBM8A;NUP98;AAAS;UPF3A;ZFP36L1;NPIPA1;MVP;MYO1C;NCBP3;KHSRP;LRPPRC;RANBP2;NUP210;EIF5A2;G3BP2;RANBP17;NUP205;TNKS;ZC3H3;HSF1;BICD2;NUP188;LUZP4;FMR1	FALSE
GO:0010951	negative regulation of endopeptidase activity	23	138	0.662069	0.126994	SERPINB8;SERPINB8;COL7A1;ITIH5;APLP2;SPINT1;SERPINF1;SERPINB2;BIRC6;TFPI;SPINK7;ITIH2;SERPING1;A2ML1;A2M;PZP;PEBP1;PAPLN;SERPINA2;SERPINA11;SERPINA4;AKT1;ANXA2;WFDC1;WFIKKN2;USP14;ROCK1;SERPINB12;SERPINB3;SERPINB3;SERPINB11;C3;CPAMD8;NLRP7;SERPINE2;COL4A3;PSMF1;PRNP;CST3;PI3;WFDC2;SPINT3;WFDC8;ITIH1;ITIH3;PROS1;LXN;AHSG;SMR3A;SPINK14;PTTG1;LPA;COL28A1;CRB2;LCN1;ITIH6;RENBP	FALSE
GO:0030173	integral component of Golgi membrane	8	48	0.662069	0.281744	MAN1C1;POMGNT1;POMGNT1;SLC35A3;TBC1D20;ATP2C1;CSGALNACT1;PCSK5;QSOX1;QSOX1;SGMS1;SGMS1;SAMD8;YIF1A;B4GAT1;B4GALNT1;ZDHHC20;TVP23C;RFNG;IER3IP1;PCSK4;A4GALT;LFNG;STEAP2;FKTN;FKTN;MYMK;QSOX2;ZDHHC15	FALSE
GO:0035108	limb morphogenesis	8	48	0.662069	0.281744	FGF8;PCSK5;MEGF8;PKDCC;EVX2;ZNF141;IQCE;PTCH1	FALSE
GO:0045022	early endosome to late endosome transport	7	42	0.662069	0.301231	EMP2;KIF16B;LMTK2;FAM160A2;FAM160A2;EEA1;RILP;RILP;WDR81;HOOK2;ANKRD27;ANKRD27;PTPN23;FLNA	FALSE
GO:0006812	cation transport	5	30	0.662069	0.34921	CHRNB1;PIEZO2;CNGA3;CNGB3;TRPC6;ANO6;HCN4;CNGB1;PKD1L3;PIEZO1;MCOLN1;PANX2;ATP10D;TRPM3	FALSE
GO:0030021	extracellular matrix structural constituent conferring compression resistance	5	30	0.662069	0.34921	ACAN;HSPG2;HSPG2;VCAN;VCAN;PODN;PRG4;PRELP;PRELP;DCN;DCN;CHADL	FALSE
GO:0046513	ceramide biosynthetic process	5	30	0.662069	0.34921	FA2H;ALOX12B;ALOXE3;AGK;CERS2;CERS2;GBA;ASAH2;ASAH2;SGMS1;SGMS1;SAMD8;SAMD8;SMPD1;SMPD1;SMPD1;CERS5;CERS5;CERS3;CERS3;CERS3;SMPD4;SMPD4;PNPLA1;SPTLC1;SPTLC1	FALSE
GO:0035520	monoubiquitinated protein deubiquitination	4	24	0.662069	0.38009	USP1;USP47;USP15;ATXN3	FALSE
GO:0042699	follicle-stimulating hormone signaling pathway	4	24	0.662069	0.38009	FSHR;FSHR;FSHR;FSHB;ARRB1;ARRB2	FALSE
GO:0043652	engulfment of apoptotic cell	4	24	0.662069	0.38009	THBS1;XKR7;MEGF10;XKR5;RHOBTB2;ADGRB1;ADGRB1;ADGRB1	FALSE
GO:0051567	histone H3-K9 methylation	4	24	0.662069	0.38009	EHMT1;ASH1L;SETD5;MECOM;PRDM9	FALSE
GO:0070372	regulation of ERK1 and ERK2 cascade	4	24	0.662069	0.38009	EPHA2;FGFR2;FN1;EPHB1;ROS1;APIP;FRS2;ERBB2;NEK10;PKHD1;EPHA7;LYN;SYK	FALSE
GO:0000421	autophagosome membrane	3	18	0.662069	0.418899	ATP13A2;RUBCNL;RUBCNL;LAMP1;PRKD1;WDR81;TMEM150B;ATG16L1;RPN2;TEX264;TEX264;RB1CC1;ATP6AP2	FALSE
GO:0002064	epithelial cell development	3	18	0.662069	0.418899	SLC4A5;ADAMTSL4;HYDIN;SLC9A4;TP63;SHROOM3	FALSE
GO:0004021	L-alanine:2-oxoglutarate aminotransferase activity	3	18	0.662069	0.418899	GPT2;GPT	FALSE
GO:0006885	regulation of pH	3	18	0.662069	0.418899	SLC26A4;ATP6V0A4;ATP6V1B1;PDK4;SLC9A1;SLC9A1;EDNRB	FALSE
GO:0006904	vesicle docking involved in exocytosis	3	18	0.662069	0.418899	CFTR;SYTL2;RAB15;RAB3B;VPS18;RAB8B;STX1B;RAB8A;RAB8A;EXOC4;STXBP1;STXBP1	FALSE
GO:0016571	histone methylation	3	18	0.662069	0.418899	EHMT1;PRDM2;PRMT8;PRMT7;CARM1;CARM1;CTCFL;PRMT2;PRMT2	FALSE
GO:0030833	regulation of actin filament polymerization	3	18	0.662069	0.418899	PREX1;PAK3;CTTN;ARHGAP28;ARHGAP40;HCLS1;HCLS1;RASA1;ARHGAP18;ARHGAP18;LATS1;DBNL;GBA2	FALSE
GO:0031069	hair follicle morphogenesis	3	18	0.662069	0.418899	FGFR2;KRT71;KRT27;INTU;NOTCH1;ATP7A;TGM3;TP63;SOSTDC1;SMO;FOXE1	FALSE
GO:0034453	microtubule anchoring	3	18	0.662069	0.418899	CEP350;BCCIP;GCC2;CLASP1;CLASP2;DAG1;PCM1	FALSE
GO:0045861	negative regulation of proteolysis	3	18	0.662069	0.418899	NR1H2;IDE;AKT1;CLN3;SERPINB3;SERPINE2;CST3;HDAC6	FALSE
GO:0050435	amyloid-beta metabolic process	3	18	0.662069	0.418899	PSEN2;MME;REN;IDE;IDE;ACE;APEH	FALSE
GO:0051213	dioxygenase activity	3	18	0.662069	0.418899	KDM5A;KDM3A;RSBN1;KDM5B;JMJD1C;KDM4D;KDM6B;OGFOD3;KDM3B;PHF2;KDM6A;KDM5C;KDM5D	FALSE
GO:0090042	tubulin deacetylation	3	18	0.662069	0.418899	HDAC6;HDAC6;HDAC6;FLNA	FALSE
GO:0000137	Golgi cis cisterna	2	12	0.662069	0.472193	GOLGA8R;GOLGA8H;GOLGA8O;GOLGA8N;GOLGA8A;GOLGA8B;GOLGA6B;GOLGA6C;GOLGA6D;XYLT1;LLGL1	FALSE
GO:0001733	galactosylceramide sulfotransferase activity	2	12	0.662069	0.472193	GAL3ST3;GAL3ST4	FALSE
GO:0001964	startle response	2	12	0.662069	0.472193	GLRB;KCNA1;GRIN2D;CSMD1	FALSE
GO:0004563	beta-N-acetylhexosaminidase activity	2	12	0.662069	0.472193	HEXB;HEXB;HEXB;HEXA;HEXA;HEXA;HEXD	FALSE
GO:0004703	G protein-coupled receptor kinase activity	2	12	0.662069	0.472193	GRK1;GRK7	FALSE
GO:0005828	kinetochore microtubule	2	12	0.662069	0.472193	KIF18A;ZW10;KNTC1;KNTC1;CLASP1;CLASP2;CENPE	FALSE
GO:0009100	glycoprotein metabolic process	2	12	0.662069	0.472193	SLC34A1;ADAMTS13;ST6GALNAC3;ST8SIA6;OGA;GAL3ST4;ST6GALNAC6	FALSE
GO:0015464	acetylcholine receptor activity	2	12	0.662069	0.472193	CHRNB1;CHRNA3;CHRNB4;CHRNA7;CHRNA5;CHRNE;CHRNA2	FALSE
GO:0030865	cortical cytoskeleton organization	2	12	0.662069	0.472193	RAC3;EPB41L3;RND3;RHOB;RHOBTB3;RHOBTB2	FALSE
GO:0034477	U6 snRNA 3'-end processing	2	12	0.662069	0.472193	TUT1;USB1;USB1;USB1	FALSE
GO:0036020	endolysosome membrane	2	12	0.662069	0.472193	PCSK9;ABCB6;TPCN2;SLC15A4;CLEC16A;AP2B1;CLTC;LDLR;TLR3;TLR7	FALSE
GO:0042494	detection of bacterial lipoprotein	2	12	0.662069	0.472193	DMBT1;SSC5D;SSC5D	FALSE
GO:0043020	NADPH oxidase complex	2	12	0.662069	0.472193	NCF4;NCF4;DUOX1;NOX3;NOX4;DUOX2;NCF1;NCF1;NCF1	FALSE
GO:0048514	blood vessel morphogenesis	2	12	0.662069	0.472193	CYP1B1;FLT1;SOS1;SLC1A1;ETV2;TBX1;RASA1;LOX;FLT4;SYK	FALSE
GO:0050254	rhodopsin kinase activity	2	12	0.662069	0.472193	GRK1;GRK1;GRK1;GRK7;GRK7;GRK7	FALSE
GO:0050694	galactose 3-O-sulfotransferase activity	2	12	0.662069	0.472193	GAL3ST3;GAL3ST3;GAL3ST3;GAL3ST4;GAL3ST4	FALSE
GO:0050698	proteoglycan sulfotransferase activity	2	12	0.662069	0.472193	GAL3ST3;GAL3ST4	FALSE
GO:0050966	detection of mechanical stimulus involved in sensory perception of pain	2	12	0.662069	0.472193	FYN;KCNA1;HTR2A;SCN1A;ITGA2;TRPA1	FALSE
GO:0051782	negative regulation of cell division	2	12	0.662069	0.472193	BLM;INTU;TXNIP;SUSD2;PTCH1	FALSE
GO:0060413	atrial septum morphogenesis	2	12	0.662069	0.472193	TBX5;NOTCH2;BMPR2;NKX2-5;TBX20;SMO;GATA4	FALSE
GO:0070412	R-SMAD binding	2	12	0.662069	0.472193	SMAD3;TRIM33;MEN1;FOS;SMAD6;DDX5;DROSHA;SMURF1;ZC3H3	FALSE
GO:0071004	U2-type prespliceosome	2	12	0.662069	0.472193	PRPF40B;LUC7L;LUC7L3;SNRNP70;U2AF2;U2AF2;PRPF40A	FALSE
GO:0071141	SMAD protein complex	2	12	0.662069	0.472193	SMAD3;SNW1;SMAD1	FALSE
GO:0072359	circulatory system development	2	12	0.662069	0.472193	HSPG2;NXN;HEY1;CRB2;ABL1	FALSE
GO:0102148	N-acetyl-beta-D-galactosaminidase activity	2	12	0.662069	0.472193	HEXB;HEXA;HEXD	FALSE
GO:1901018	positive regulation of potassium ion transmembrane transporter activity	2	12	0.662069	0.472193	ACTN2;ATP1B2;ANK2;AKAP9;AKAP9	FALSE
GO:1904380	endoplasmic reticulum mannose trimming	2	12	0.662069	0.472193	UGGT2;AMFR;RNF139;MAN1B1	FALSE
GO:1904427	positive regulation of calcium ion transmembrane transport	2	12	0.662069	0.472193	GJC2;PLP1	FALSE
GO:2000969	positive regulation of AMPA receptor activity	2	12	0.662069	0.472193	SHANK3;ADRB2;RELN	FALSE
GO:0000164	protein phosphatase type 1 complex	1	6	0.662069	0.562154	PPP1R15B;PPP1R15B;PPP1R15B;NCK1;PPP1R3A;PPP1R3B;PPP1R3F	FALSE
GO:0000247	C-8 sterol isomerase activity	1	6	0.662069	0.562154	EBP;EBP	FALSE
GO:0000346	transcription export complex	1	6	0.662069	0.562154	THOC1;THOC5;THOC7;THOC2	FALSE
GO:0000347	THO complex	1	6	0.662069	0.562154	THOC1;THOC5;THOC7;THOC2	FALSE
GO:0000445	THO complex part of transcription export complex	1	6	0.662069	0.562154	THOC1;THOC1;THOC5;THOC5;THOC7;THOC7;THOC2;THOC2	FALSE
GO:0001046	core promoter sequence-specific DNA binding	1	6	0.662069	0.562154	TAF4;NR3C1;SNAPC3	FALSE
GO:0001880	Mullerian duct regression	1	6	0.662069	0.562154	AMHR2	FALSE
GO:0001893	maternal placenta development	1	6	0.662069	0.562154	BMPR2;NODAL;AKT1;STOX2	FALSE
GO:0002551	mast cell chemotaxis	1	6	0.662069	0.562154	KIT;PIK3CD;CHGA;CCL11	FALSE
GO:0002690	positive regulation of leukocyte chemotaxis	1	6	0.662069	0.562154	F7;F7;MDK;PRSS56;F2RL1	FALSE
GO:0002726	positive regulation of T cell cytokine production	1	6	0.662069	0.562154	CD55;HLA-A;SASH3	FALSE
GO:0002732	positive regulation of dendritic cell cytokine production	1	6	0.662069	0.562154	KIT;CLEC7A;NOD2;PLCG2	FALSE
GO:0003219	cardiac right ventricle formation	1	6	0.662069	0.562154	HAND1;NOTCH1;SMARCD3	FALSE
GO:0003254	regulation of membrane depolarization	1	6	0.662069	0.562154	CAMK2D;HCN4;NEDD4L;NTSR1;FHL1	FALSE
GO:0004118	cGMP-stimulated cyclic-nucleotide phosphodiesterase activity	1	6	0.662069	0.562154	PDE11A;PDE11A;PDE10A;PDE10A	FALSE
GO:0004190	aspartic-type endopeptidase activity	1	6	0.662069	0.562154	REN;REN;CASP7;PGA5;DDI1;NAPSA;CASP3	FALSE
GO:0004396	hexokinase activity	1	6	0.662069	0.562154	HK1;HK3;HK2	FALSE
GO:0004565	beta-galactosidase activity	1	6	0.662069	0.562154	GLB1;GLB1;GLB1;GLB1;GLB1L;GLB1L3	FALSE
GO:0004952	dopamine neurotransmitter receptor activity	1	6	0.662069	0.562154	DRD4;DRD5	FALSE
GO:0005000	vasopressin receptor activity	1	6	0.662069	0.562154	INPP5K;NLRP6;AVPR1A;AVPR1A;OXTR	FALSE
GO:0005160	transforming growth factor beta receptor binding	1	6	0.662069	0.562154	SMAD3;TGFBR3;LEFTY2;USP15	FALSE
GO:0005832	chaperonin-containing T-complex	1	6	0.662069	0.562154	CCT5;CCT5;CCT5;CCT3;CCT3;CCT3;CCT2;CCT2;CCT6B;CCT6B;CCT8L2	FALSE
GO:0005839	proteasome core complex	1	6	0.662069	0.562154	PSMB4;PSMB4;PSMB11;PSMA6;PSMA6;PSMA6;PSMB10;PSMB10;PSMB3;PSMB3;PSMF1	FALSE
GO:0005863	striated muscle myosin thick filament	1	6	0.662069	0.562154	MYOM1;MYBPC3;MYBPC3;TRIM32	FALSE
GO:0006000	fructose metabolic process	1	6	0.662069	0.562154	PFKFB2;PFKFB3;KHK;KHK;ALDOA;PFKFB1	FALSE
GO:0006183	GTP biosynthetic process	1	6	0.662069	0.562154	NME5;IMPDH1;NME4;NME1;NME9	FALSE
GO:0006465	signal peptide processing	1	6	0.662069	0.562154	PCSK5;HM13	FALSE
GO:0006651	diacylglycerol biosynthetic process	1	6	0.662069	0.562154	PLA2G15;PLCE1;PLCE1	FALSE
GO:0007056	spindle assembly involved in female meiosis	1	6	0.662069	0.562154	TUBB8	FALSE
GO:0008142	oxysterol binding	1	6	0.662069	0.562154	RORC;RORC;INSIG2;INSIG1	FALSE
GO:0010172	embryonic body morphogenesis	1	6	0.662069	0.562154	ZNF281;IFT122	FALSE
GO:0015174	basic amino acid transmembrane transporter activity	1	6	0.662069	0.562154	SLC3A1;SLC7A7;SLC7A2;SLC7A1;SLC7A1;SLC7A6	FALSE
GO:0015271	outward rectifier potassium channel activity	1	6	0.662069	0.562154	KCNT2;KCNK18;KCNQ1;KCNQ1;PKD2	FALSE
GO:0016153	urocanate hydratase activity	1	6	0.662069	0.562154	UROC1;UROC1	FALSE
GO:0016340	calcium-dependent cell-matrix adhesion	1	6	0.662069	0.562154	TRPM7;DAG1	FALSE
GO:0016559	peroxisome fission	1	6	0.662069	0.562154	PEX19;CRYZL2P-SEC16B;DNM1L;DNM1L;MFF;ACOT8	FALSE
GO:0016933	extracellularly glycine-gated ion channel activity	1	6	0.662069	0.562154	GLRB	FALSE
GO:0016934	extracellularly glycine-gated chloride channel activity	1	6	0.662069	0.562154	GLRB;GLRB	FALSE
GO:0016935	glycine-gated chloride channel complex	1	6	0.662069	0.562154	GLRB	FALSE
GO:0019344	cysteine biosynthetic process	1	6	0.662069	0.562154	CTH;CBS;CBS;GGT1	FALSE
GO:0019370	leukotriene biosynthetic process	1	6	0.662069	0.562154	ALOX5;LTA4H;LTA4H;LTA4H;SYK	FALSE
GO:0030035	microspike assembly	1	6	0.662069	0.562154	ACTN2;ABL1	FALSE
GO:0030321	transepithelial chloride transport	1	6	0.662069	0.562154	BEST1;P2RY6;SLC26A6;SLC26A6;P2RY4	FALSE
GO:0030516	regulation of axon extension	1	6	0.662069	0.562154	NRCAM;BARHL2;CTTN;SIN3A;DNM2;ABL1	FALSE
GO:0031284	positive regulation of guanylate cyclase activity	1	6	0.662069	0.562154	GUCA2B;NOS2;NOS3;NOS3;NOS3	FALSE
GO:0032060	bleb assembly	1	6	0.662069	0.562154	LPAR3;EMP2;ANO6;P2RX7;P2RX7;MYLK	FALSE
GO:0032417	positive regulation of sodium:proton antiporter activity	1	6	0.662069	0.562154	ACTN4;DRD4	FALSE
GO:0032796	uropod organization	1	6	0.662069	0.562154	MYH9	FALSE
GO:0033093	Weibel-Palade body	1	6	0.662069	0.562154	VWF;CRACR2A	FALSE
GO:0033314	mitotic DNA replication checkpoint signaling	1	6	0.662069	0.562154	TOPBP1;ORC1;TICRR;TICRR;RAD17	FALSE
GO:0033489	cholesterol biosynthetic process via desmosterol	1	6	0.662069	0.562154	EBP	FALSE
GO:0033490	cholesterol biosynthetic process via lathosterol	1	6	0.662069	0.562154	EBP	FALSE
GO:0034371	chylomicron remodeling	1	6	0.662069	0.562154	LPL;LPL;APOA4	FALSE
GO:0034393	positive regulation of smooth muscle cell apoptotic process	1	6	0.662069	0.562154	ARRB1;CDKN2A;RBM10	FALSE
GO:0034969	histone arginine methylation	1	6	0.662069	0.562154	PRMT8;PRMT7;PRMT2	FALSE
GO:0035148	tube formation	1	6	0.662069	0.562154	BCAS3;NOTCH1	FALSE
GO:0035627	ceramide transport	1	6	0.662069	0.562154	ABCA12;ABCA12;ABCA12;CERT1;ABCA13	FALSE
GO:0035666	TRIF-dependent toll-like receptor signaling pathway	1	6	0.662069	0.562154	TRAF3;CD300LF;TICAM1;TICAM1;TICAM1	FALSE
GO:0035815	positive regulation of renal sodium excretion	1	6	0.662069	0.562154	AVPR1A;EDNRB;GNAI2;AGTR2	FALSE
GO:0035973	aggrephagy	1	6	0.662069	0.562154	SQSTM1;SQSTM1;WDR81;WDFY3	FALSE
GO:0036006	cellular response to macrophage colony-stimulating factor stimulus	1	6	0.662069	0.562154	FER;PDE1B;CSF1R;DCSTAMP	FALSE
GO:0036010	protein localization to endosome	1	6	0.662069	0.562154	WASHC2C;WASHC2C;WASHC2A;WASHC2A;AKAP11;MICALL1	FALSE
GO:0036152	phosphatidylethanolamine acyl-chain remodeling	1	6	0.662069	0.562154	ABHD4;LPCAT4;LPCAT4;PLA2G2F;PLAAT4;PLAAT2	FALSE
GO:0036374	glutathione hydrolase activity	1	6	0.662069	0.562154	GGT6;GGTLC2;GGT1;GGT1;GGT1	FALSE
GO:0038093	Fc receptor signaling pathway	1	6	0.662069	0.562154	PIGR;KIT	FALSE
GO:0040020	regulation of meiotic nuclear division	1	6	0.662069	0.562154	PDE3A;FZR1;MOS	FALSE
GO:0040037	negative regulation of fibroblast growth factor receptor signaling pathway	1	6	0.662069	0.562154	WNT4;SULF2;SULF2;FGF2;SULF1;SULF1;SULF1;THBS1;PRDM14	FALSE
GO:0042416	dopamine biosynthetic process	1	6	0.662069	0.562154	TH;DAO;NR4A2;AGTR2	FALSE
GO:0042420	dopamine catabolic process	1	6	0.662069	0.562154	COMT;MOXD1;DBH;DBH	FALSE
GO:0042438	melanin biosynthetic process	1	6	0.662069	0.562154	TYR;TYR;SLC45A2;OCA2;OCA2;CTNS;TYRP1;TYRP1	FALSE
GO:0042596	fear response	1	6	0.662069	0.562154	DRD4;DBH	FALSE
GO:0042975	peroxisome proliferator activated receptor binding	1	6	0.662069	0.562154	ASXL3;NFATC4;MED1;ASXL1;ASXL1;PRMT2;HMGA1	FALSE
GO:0043687	post-translational protein modification	1	6	0.662069	0.562154	STT3B;STT3B;UCHL3;VIPAS39;FN3K;FAM20C;COPS5	FALSE
GO:0044321	response to leptin	1	6	0.662069	0.562154	STAR;LRP2;LEPR	FALSE
GO:0045671	negative regulation of osteoclast differentiation	1	6	0.662069	0.562154	FBN1;PIAS3;GPR137B;GPR137B;TLR3	FALSE
GO:0045777	positive regulation of blood pressure	1	6	0.662069	0.562154	F11R;TBXA2R;ATP5PF;OXTR;GLP1R;CNR1	FALSE
GO:0046597	negative regulation of viral entry into host cell	1	6	0.662069	0.562154	APCS;TRIM8;CIITA;TRIM25;GSN;MID2	FALSE
GO:0046622	positive regulation of organ growth	1	6	0.662069	0.562154	FGF8;AKT1;SMO;SASH3	FALSE
GO:0046784	viral mRNA export from host cell nucleus	1	6	0.662069	0.562154	THOC1;THOC5;THOC7;THOC2	FALSE
GO:0047223	beta-1,3-galactosyl-O-glycosyl-glycoprotein beta-1,3-N-acetylglucosaminyltransferase activity	1	6	0.662069	0.562154	POMGNT1;POMGNT1;POMGNT1;B3GNT3	FALSE
GO:0047750	cholestenol delta-isomerase activity	1	6	0.662069	0.562154	EBP	FALSE
GO:0048513	animal organ development	1	6	0.662069	0.562154	EDA;NRG3;TLX1	FALSE
GO:0050861	positive regulation of B cell receptor signaling pathway	1	6	0.662069	0.562154	STAP1;STAP1;PRKCH;SLC39A10	FALSE
GO:0051103	DNA ligation involved in DNA repair	1	6	0.662069	0.562154	LIG4;LIG4;LIG4;PNKP	FALSE
GO:0051373	FATZ binding	1	6	0.662069	0.562154	ACTN2;TCAP	FALSE
GO:0051574	positive regulation of histone H3-K9 methylation	1	6	0.662069	0.562154	BRCA1;RIF1;JARID2;PRDM12	FALSE
GO:0052695	cellular glucuronidation	1	6	0.662069	0.562154	UGT1A1;UGT1A1;UGT1A4;UGT1A4;ABHD10;UGT2A1	FALSE
GO:0055119	relaxation of cardiac muscle	1	6	0.662069	0.562154	ATP1A2;CAMK2D;RGS2;P2RX4;GSN	FALSE
GO:0060012	synaptic transmission, glycinergic	1	6	0.662069	0.562154	GLRB	FALSE
GO:0060054	positive regulation of epithelial cell proliferation involved in wound healing	1	6	0.662069	0.562154	FZD7;CLDN1	FALSE
GO:0060055	angiogenesis involved in wound healing	1	6	0.662069	0.562154	GPX1;DAG1;HPSE	FALSE
GO:0060068	vagina development	1	6	0.662069	0.562154	MERTK;LRP2;TYRO3;LHX1	FALSE
GO:0060316	positive regulation of ryanodine-sensitive calcium-release channel activity	1	6	0.662069	0.562154	GSTO1;AKAP6;JPH2;TRDN;TRDN;TRDN	FALSE
GO:0060488	orthogonal dichotomous subdivision of terminal units involved in lung branching morphogenesis	1	6	0.662069	0.562154	CELSR1	FALSE
GO:0060489	planar dichotomous subdivision of terminal units involved in lung branching morphogenesis	1	6	0.662069	0.562154	CELSR1	FALSE
GO:0060490	lateral sprouting involved in lung morphogenesis	1	6	0.662069	0.562154	CELSR1	FALSE
GO:0060627	regulation of vesicle-mediated transport	1	6	0.662069	0.562154	NRP1;USP6;SLC30A8	FALSE
GO:0060707	trophoblast giant cell differentiation	1	6	0.662069	0.562154	HECTD1;HAND1;GJB5;SOX15;MDFI	FALSE
GO:0060745	mammary gland branching involved in pregnancy	1	6	0.662069	0.562154	VDR;MED1;CSMD1	FALSE
GO:0060841	venous blood vessel development	1	6	0.662069	0.562154	BMPR2;ACVR2B;FOXF1	FALSE
GO:0061099	negative regulation of protein tyrosine kinase activity	1	6	0.662069	0.562154	PTPRC;MVP;GGNBP2;SRCIN1;NCAPG2	FALSE
GO:0061749	forked DNA-dependent helicase activity	1	6	0.662069	0.562154	BLM;WRN	FALSE
GO:0061849	telomeric G-quadruplex DNA binding	1	6	0.662069	0.562154	BLM;WRN	FALSE
GO:0070016	armadillo repeat domain binding	1	6	0.662069	0.562154	CHD8;CNOT1;STRN4;STRN4	FALSE
GO:0070080	titin Z domain binding	1	6	0.662069	0.562154	ACTN2;ACTN2;TCAP;TCAP	FALSE
GO:0071391	cellular response to estrogen stimulus	1	6	0.662069	0.562154	AR;BCAS3;RARA;ARID5A;OCSTAMP;SRA1	FALSE
GO:0071635	negative regulation of transforming growth factor beta production	1	6	0.662069	0.562154	FN1;LILRB1;IL13	FALSE
GO:0085020	protein K6-linked ubiquitination	1	6	0.662069	0.562154	BRCA1;RNF6;ANKRD39	FALSE
GO:0090238	positive regulation of arachidonic acid secretion	1	6	0.662069	0.562154	PLA2G6;SSTR4;NTSR1	FALSE
GO:0097638	L-arginine import across plasma membrane	1	6	0.662069	0.562154	SLC7A2;SLC7A1;SLC7A1;SLC47A1;SLC22A2	FALSE
GO:0098536	deuterosome	1	6	0.662069	0.562154	CEP152;SASS6;DEUP1;DEUP1	FALSE
GO:0098712	L-glutamate import across plasma membrane	1	6	0.662069	0.562154	GRM1;SLC1A1;SLC1A1;NTSR1;SLC1A3;SLC1A3	FALSE
GO:0098850	extrinsic component of synaptic vesicle membrane	1	6	0.662069	0.562154	DOC2A;ATP6V1B1	FALSE
GO:0098909	regulation of cardiac muscle cell action potential involved in regulation of contraction	1	6	0.662069	0.562154	CAMK2D;HCN4;AKAP9	FALSE
GO:0099149	regulation of postsynaptic neurotransmitter receptor internalization	1	6	0.662069	0.562154	HPCA;DRD4;NUMB	FALSE
GO:0099699	integral component of synaptic membrane	1	6	0.662069	0.562154	ITGB1;PTPRA;GHSR	FALSE
GO:1900015	regulation of cytokine production involved in inflammatory response	1	6	0.662069	0.562154	ALOX5;PER1;NOS2;PLD3	FALSE
GO:1901843	positive regulation of high voltage-gated calcium channel activity	1	6	0.662069	0.562154	CACNB2;CACNA2D1	FALSE
GO:1902259	regulation of delayed rectifier potassium channel activity	1	6	0.662069	0.562154	KCNG1;KCNG1;KCNE2;KCNAB1;KCNS2;KCNS2	FALSE
GO:1903827	regulation of cellular protein localization	1	6	0.662069	0.562154	KDM1A;STX6;TRIM67;HSP90AA1;MAP2	FALSE
GO:1903919	negative regulation of actin filament severing	1	6	0.662069	0.562154	MYH9;MYH9	FALSE
GO:1990032	parallel fiber	1	6	0.662069	0.562154	ATP2B3	FALSE
GO:1990262	anti-Mullerian hormone signaling pathway	1	6	0.662069	0.562154	AMHR2	FALSE
GO:1990264	peptidyl-tyrosine dephosphorylation involved in inactivation of protein kinase activity	1	6	0.662069	0.562154	PTPRQ;ACP4;ACP4;PTPRH;PTPRT	FALSE
GO:1990272	anti-Mullerian hormone receptor activity	1	6	0.662069	0.562154	AMHR2	FALSE
GO:1990456	mitochondrion-endoplasmic reticulum membrane tethering	1	6	0.662069	0.562154	AHCYL1;PSEN2;PDZD8;PDZD8	FALSE
GO:2001236	regulation of extrinsic apoptotic signaling pathway	1	6	0.662069	0.562154	MADD;BCL2L14;DBH	FALSE
GO:0000049	tRNA binding	76	457	0.66062	0.0151445	DARS2;IGHMBP2;C12orf65;NEMF;THG1L;AARS2;SARS1;AARS1;DTD1;TARS1;TRMT11;IARS1;YARS1;PSTK;CARS1;CARS1;NAT10;RPUSD4;EIF2S3B;MARS1;PUS1;EIF2AK4;DUS2;CTU2;ELP5;SLFN11;SLFN11;FARSA;TRMT1;CTU1;TYW5;TYW5;TRMU;EIF2A;EIF2A;AIMP1;MRPS27;RARS1;MTRES1	FALSE
GO:0055085	transmembrane transport	56	337	0.660104	0.0328771	ABCA4;GJC2;PRF1;AQP2;SLC19A3;CFTR;CFTR;MFSD2A;GJD4;SLC18A3;ABCC2;ABCC2;ANO3;ABCB9;GJA3;SLC39A9;OCA2;ABCC1;ABCC1;ABCC6;ABCC6;CTNS;ABCA9;ABCA6;SLC4A5;SLC4A10;ABCB11;GPR155;ABCA12;ABCB6;MFSD1;ABCC5;ABCC5;SLC4A4;SLC4A4;ABCG2;ABCC10;ABCC10;ABCB5;ABCB5;ABCB5;ABCB4;ABCB1;SLC18A1;SLC44A1;SLC44A1;SLC44A1;SLC44A1;SLC46A2;ABCA2;SLC35E2B;GJB5;GJA9;SLC44A5;SLC44A5;SLC44A3;SLC44A3;SLC16A4;SV2A;SLC25A44;ABCB10;ABCC8;ANO5;SLCO2B1;SLCO2B1;SLC35F2;ABCG4;SLC15A5;SLCO1C1;SLCO1B3;SLC2A13;ANO6;AQP6;ANO4;GJB6;SLC35F4;FLVCR2;SV2B;SLCO3A1;ABCC12;ABCC11;ABCC11;SLC22A31;SLC47A1;SLC4A1;ABCC3;ABCC3;ABCA8;ABCA5;RALBP1;TMEM241;SLC14A2;ABCA7;SLC35E1;ANO8;MFSD2B;ABCG8;SLC5A7;CYBRD1;SLC4A3;SLC16A14;ABCG1;SLC19A1;PANX2;SLC4A7;SLC22A13;SLCO2A1;SLC10A6;SLCO6A1;GJB7;GJA10;GJE1;ABCA13;SLC25A40;STEAP1;SVOPL;ABCB8;SLC4A2;ABCB7;MAGT1;SLC25A43;SLC10A3	FALSE
GO:0071013	catalytic step 2 spliceosome	17	103	0.655641	0.178631	DDX41;SNRNP40;PRPF19;PRPF19;SNW1;GPATCH1;SNRNP200;DHX35;DHX35;SRRM1;PPIE;RBM8A;SART1;DDX23;DDX23;HNRNPC;AQR;AQR;DHX38;PRPF8;PRPF8;DHX8;DHX8;DDX5;CACTIN;HNRNPM;WDR83;PRPF6;PRPF6;TFIP11;FRG1;FRG1;PPWD1;SLU7;PABPC1;RBMX	FALSE
GO:0051897	positive regulation of protein kinase B signaling	15	91	0.654793	0.198218	F7;MTOR;MYOC;RET;LRP2;MST1R;MST1R;FGF2;TEK;TEK;TEK;C1QTNF12;PARK7;PIK3CD;CHI3L1;AKR1C3;GATA3;ITGB1;STOX1;ADAM8;PTPRJ;P2RX4;TNFSF11;GAS6;HSP90AA1;THBS1;MAZ;ARRB2;PHB;RTN4;CX3CR1;GPX1;HCLS1;P2RY12;THPO;THPO;HPSE;EGF;SEMA5A;GCNT2;RAMP3;HIP1;PIK3CG;MFHAS1;FGFR1;MTDH;STK3;ENG	FALSE
GO:0008017	microtubule binding	62	378	0.65156	0.0318312	ALMS1;SBDS;KIF1B;RCC2;MACO1;MAST2;DNM3;CEP350;CENPF;KIF18A;KIF18A;CKAP5;CKAP5;CRYAB;TRPV4;EML5;FMN1;KIFC3;MTCL1;MTCL1;TOGARAM2;EML6;KIF16B;KIF9;OPA1;KIF13B;NDRG1;KIF27;KIF12;CAPN6;KIF17;KIF2C;SGIP1;ARHGEF2;ARHGEF2;CCDC181;CCDC181;KIF14;KIF14;KIF21B;CCSAP;CCSAP;MAP10;MAP10;KIF26B;REEP3;CCSER2;CCSER2;KIF20B;KIF20B;KIF11;ABRAXAS2;ABRAXAS2;C10orf90;DCDC1;EML3;CEP295;CEP295;IRAG2;CFAP94;CFAP94;DNM1L;KIF21A;LRRK2;GLI1;KIF5A;MDM1;NAV3;GAS2L3;CLIP1;GJB6;KATNAL1;TOGARAM1;CCDC88C;TUBGCP5;RMDN3;RMDN3;NUSAP1;STARD9;STARD9;MAP1A;MAP1A;MAP1A;WHAMM;PLK1;KIF22;PAFAH1B1;SPAG5;ZNF207;ZNF207;KIF18B;KIF2B;KIF19;APC2;DNM2;DNM2;HOOK2;MAST1;HAUS8;MAP1S;MAP1S;MAP1S;CLIP3;CLIP3;MARK4;KLC3;EML2;EML2;CCDC61;PPP5C;TRIM54;RMDN2;RMDN2;EML4;LRPPRC;CCDC88A;CCDC88A;CLASP1;CLASP1;CLASP1;MAP2;MAP2;KIF1A;PRNP;KIF3B;FTCD;FTCD;NEFH;DRG1;GTSE1;TUBGCP6;CLASP2;CLASP2;KIF15;CCDC66;CCDC66;CENPE;CENPE;DCLK2;MAP9;MAP9;MAP1B;MAP1B;MAP1B;KIF20A;CCDC69;KIF13A;KIF6;DST;CEP57L1;CCDC170;CCDC170;NEIL2;MTUS1;REEP4;REEP4;NEFM;RP1;KIFC2;KIF24;CDK5RAP2;CDK5RAP2;CFAP157;CFAP157;HDAC6;HDAC6;KIF4A;MID2;DCX;DCX;MAP7D3;FMR1	FALSE
GO:0003887	DNA-directed DNA polymerase activity	8	49	0.648557	0.298579	POLL;POLL;POLL;POLL;POLG;POLG;POLG;POLQ;POLQ;POLQ;POLK;POLE;POLE;POLE2;TENT4B;POLD1;POLD1;REV1;POLH;POLH;REV3L;POLA1;POLA1;POLA1	FALSE
GO:1905606	regulation of presynapse assembly	14	86	0.646672	0.219978	SLITRK1;SLITRK1;FARP1;LRFN5;EIF4G1;NTRK3;LRFN3;LRRC4B;IL1RAP;PTPRD;PTPRD;IL1RAPL1;IL1RAPL1;IL1RAPL2;IL1RAPL2;GPC4;SLITRK4;SLITRK2;SLITRK2	FALSE
GO:0002250	adaptive immune response	24	148	0.644175	0.145752	RAG1;CD3D;CD3G;MCOLN2;FYN;PTK2B;TSC1;BMX;PIK3CD;BCL10;BCL10;BCL10;VTCN1;CD1A;CD1B;FCAMR;DCLRE1C;MARCHF8;OTUB1;CD3E;CRACR2A;CD4;EIF2AK4;CSK;CTSH;LAT;TNFRSF13B;ADGRE1;MCOLN1;CD209;CLEC4M;JAK3;PRKD2;TRPM4;TARM1;LILRB5;LILRB2;LILRB1;ZAP70;CX3CR1;JCHAIN;FGA;ERAP1;ERAP2;CAMK4;HAVCR2;ITK;ITK;PRR7;HLA-B;TNFRSF21;TNFRSF21;ARG1;DBNL;PIK3CG;FGL1;LYN;RIPK2;CD274;PDCD1LG2;ANXA1;SYK;SYK;BTK	FALSE
GO:0001222	transcription corepressor binding	6	37	0.644175	0.343963	EHMT1;PER3;MTF2;HDGF;LCOR;CTBP2;ZBTB16;CNOT2;PER1;PHF12;WIZ;HDAC3;HDAC6	FALSE
GO:0005977	glycogen metabolic process	6	37	0.644175	0.343963	PYGM;PYGL;PHKB;GBE1;STK40;LEPR;PHKG2;GSK3A;IL6ST;PPP1R3A;PPP1R3B;PHKA2;PHKA1	FALSE
GO:0019369	arachidonic acid metabolic process	6	37	0.644175	0.343963	ALOX12B;ALOX12B;ALOX12B;ALOXE3;ALOXE3;CYP1B1;ABHD6;PLA2G2F;CYP4A11;CYP4A11;EPHX1;EPHX1;ALOX5;ALOX15;ALOX15;ALOX15;CYP4F3;CYP4F3;CYP4F11;CYP4F11;CYP2D6;GPX1;PNPLA8;PNPLA8;AWAT1	FALSE
GO:0032486	Rap protein signal transduction	6	37	0.644175	0.343963	RAP1A;RAP1A;SGSM3;RAPGEF2;RAPGEF1	FALSE
GO:2000134	negative regulation of G1/S transition of mitotic cell cycle	6	37	0.644175	0.343963	GJC2;RB1;RB1;DCUN1D3;CDKN2B;PRB1;MYO16;MYO16;DACT1;SLFN11;KANK2;KANK2;PRMT2;PKD2;JADE1;GPNMB;FHL1	FALSE
GO:0006357	regulation of transcription by RNA polymerase II	367	2268	0.642802	5.51892e-06	RFX5;TBX5;SMAD3;SMAD3;NR2E3;BRCA1;MYT1L;MYT1L;RUNX1;BBS7;PHIP;AR;MTF1;RLF;ARNT;LHX4;NR5A2;ATP2B4;SOX13;TARBP1;MKX;PDLIM1;EBF3;ASCL3;ASCL3;TEAD1;FOXM1;ARNTL2;ARNTL2;MYF6;MED13L;KDM2B;NRL;NFATC4;SIX4;VSX2;SNW1;MGA;ZNF609;ZNF609;CHD2;ZFHX3;ZNF276;SREBF1;IKZF3;MEOX1;BPTF;BPTF;FOXK2;RAX;ONECUT3;PBX4;VAX2;KDM3A;EPC2;HNF4A;HNF4A;HNF4A;NFATC2;GATA5;PKNOX1;RUVBL1;DGKQ;CAMK2D;NR3C2;CHD1;HAND1;IRF4;PPARD;TFAP2D;MED23;NFE2L3;POU6F2;MLXIPL;PAX4;GBX1;ZNF704;TRPS1;PAX5;RORB;LHX6;ABCA2;MAMLD1;TP73;CHD5;PRDM2;SPEN;ZBTB40;KDM1A;GRHL3;ARID1A;ARID1A;GMEB1;ZFP69;ZNF684;NFYC;KLF18;TAL1;TAL1;DMRTA2;CC2D1B;GLIS1;NFIA;FOXD3;BARHL2;NHLH2;ZNF697;PIAS3;ECM1;RORC;HDGF;ETV3L;USF1;USF1;PBX1;POU2F1;CREG1;PRRX1;ZNF648;ZBTB41;ASCL5;ZBED6;ESRRG;IRF2BP2;ARID4B;ZNF695;ZNF670;ZNF124;ZNF692;GATA3;PTF1A;ZNF438;ZEB1;CREM;ZNF239;ARID5B;EGR2;JMJD1C;ZMIZ1;LCOR;ANKRD2;TLX1;LBX1;PCGF6;TIAL1;HMX2;NKX1-2;NKX6-2;UTF1;ASCL2;ZNF215;ARNTL;DBX1;HTATIP2;ELP4;ELP4;ELF5;MYRF;ZBTB3;MEN1;ARRB1;ZBTB16;FOXR1;PKNOX2;FOXJ2;ETV6;SOX5;BHLHE41;TFCP2;TFCP2;HOXC13;HOXC4;ZBTB39;GLI1;CNOT2;NR2C1;ELK3;NR1H4;HCFC2;CUX2;ZNF664;NCOR2;GSX1;SUPT20H;ELF1;POU4F1;HOMEZ;NPAS3;BAZ1A;NKX2-8;SIX1;ZBTB25;ZBTB1;VRTN;FOS;BATF;BCL11B;CCNK;ZSCAN29;MYEF2;RFX7;SMAD6;ZSCAN2;MESP1;ZNF774;MEF2A;E4F1;ZSCAN10;ZSCAN32;TFAP4;ZNF500;ZKSCAN2;MAZ;TBX6;ZNF688;ZNF785;ZNF689;SRCAP;ZNF267;SALL1;IRX3;IRX6;CBFB;HSF4;NFAT5;ZNF23;ZFP1;IRF8;FOXF1;FOXL1;CAMTA2;CAMTA2;ZNF594;SOX15;CHD3;NCOR1;ZNF287;ZNF624;RAI1;LHX1;AATF;MED1;NEUROD2;KAT2A;STAT5A;ETV4;ATXN7L3;SP6;TBX2;BRIP1;MED13;DDX5;SOX9;RBBP8;ZNF397;ZNF24;ZNF396;PIAS2;TSHZ1;ZNF236;SALL3;ADNP2;MED16;ARID3A;TCF3;ZNF554;ZNF555;ZNF556;ZNF77;NFIC;PIAS4;HDGFL2;RFX2;RFX2;ZNF699;ZNF426;SMARCA4;ZNF653;ZNF439;ZNF763;ZNF433;ZNF625;ZNF442;ZNF799;JUNB;PKN1;PKN1;ZNF333;WIZ;BORCS8-MEF2B;ZNF14;ZNF506;ZNF93;ZNF737;ZNF626;ZNF714;ZNF708;ZNF100;ZNF43;ZNF208;ZNF257;ZNF676;ZNF729;ZNF728;ZNF726;ZNF254;URI1;ZNF302;USF2;ETV2;ZBTB32;ZNF567;ZNF345;ZNF568;ZNF420;ZNF383;ZNF571;SUPT5H;ZNF546;ZNF574;ZNF526;CIC;ZNF575;ZNF283;ZNF223;ZNF225;ZNF226;ZNF233;ZNF235;ZNF229;ZNF180;PPP1R13L;FOXA3;IRF2BP1;MYPOP;HIF3A;TPRX1;DBP;MAMSTR;ZNF577;ZNF350;ZNF841;ZNF880;ZNF578;ZNF808;ZNF83;ZNF611;ZNF600;ZNF347;ZNF665;ZNF845;ZNF765;ZNF331;ZNF524;ZNF865;ZNF444;ZSCAN5B;ZNF582;ZFP28;ZIM3;ZNF547;ZNF419;ZNF549;ZNF134;ZNF551;ZNF154;ZNF776;ZNF418;ZNF606;ZSCAN18;ZNF544;ZNF584;ZNF324;ZBTB45;MYCN;MYCN;TCF23;SIX2;EPAS1;FOXN2;LBX2;ZNF514;ZNF2;CIAO1;ARID5A;RFX8;POU3F3;FOXD4L1;CCNT2;ZEB2;NR4A2;BAZ2B;TBR1;EVX2;HOXD9;STAT4;TRAK2;SMARCAL1;SP140L;SP100;LRRFIP1;TCF15;ZNF343;EBF4;PAX1;ZHX3;ZNF334;SALL4;CTCFL;MRGBP;ZGPAT;SLC2A4RG;MYT1;BACH1;OLIG2;OLIG1;ETS2;PRDM15;GSC2;GSC2;TBX1;TBX1;TBX1;HIC2;ZNF280B;ZNF280A;PATZ1;ATF4;SREBF2;TCF20;BHLHE40;TADA3;ZNF860;ZNF619;ZNF620;TRAK1;ZNF852;ZNF197;ZNF502;ZNF589;ZNF717;ZBTB11;ZNF148;TSC22D2;MED12L;MECOM;ETV5;TP63;ZNF595;ZNF721;NKX1-1;NFXL1;CLOCK;SMAD1;POU4F2;STOX2;ZFP42;AHRR;GTF2H2C;GTF2H2;PAM;KDM3B;NR3C1;POU4F3;ZNF300;SOX30;FOXI1;NKX2-5;ZNF354C;RREB1;GCM2;DEK;ZNF391;ZSCAN16;ZSCAN9;PGBD1;ZSCAN31;ZKSCAN3;POU5F1;POU5F1;ZBTB9;TEAD3;NFYA;MED20;RUNX2;TFAP2B;ZBTB24;RFX6;VGLL2;HIVEP2;SOD2;RBAK;ZNF316;PHF14;HOXA6;HOXA9;TBX20;ZMIZ2;NUPR2;ZNF679;ZNF107;ZNF273;ERV3-1-ZNF117;BAZ1B;CUX1;FOXP2;KLF14;STRA8;KDM7A;ZNF786;ZNF425;ZNF398;ZNF783;REPIN1;ZNF775;SMARCD3;ZNF705B;SOX7;GATA4;ZNF705D;HR;SOX17;TOX;PRDM14;ZFHX4;HEY1;MTDH;ZHX2;ZHX1;ZNF572;PHF20L1;MAFA;HSF1;ZNF251;ZNF16;FOXD4;DMRT3;SMARCA2;KDM4C;PSIP1;ARID3C;CREB3;FOXD4L6;PHF2;ZNF367;ZNF367;ZNF510;FOXE1;FOXE1;FOXE1;ZNF883;LHX2;NR5A1;ZFX;SUPT20HL1;ZNF41;ZXDB;MED12;OGT;BRWD3;TGIF2LX;ESX1;TSC22D3;RHOXF2;ZBTB33;ZNF75D;HTATSF1;PASD1;ZFP92;ZFY;TBL1Y	FALSE
GO:0007015	actin filament organization	121	750	0.640883	0.00673969	MYO7A;MYO1H;MYO15A;MYO6;INPPL1;TRPV4;TRPV4;ACTN1;TMOD3;EMP2;MYO1D;MYO19;RAC3;MYO7B;RND3;SORBS2;FAT1;MAD2L2;ARHGEF2;ARHGEF2;SPTA1;ARF1;CTNNA3;MYO1A;AVIL;EVL;MYO5C;MYO5A;CGNL1;TPM1;KBTBD13;WHAMM;CORO7;ALDOA;ELMO3;BCAR1;MYO1C;MPRIP;CCL11;SAMD14;MYO5B;TLE6;TPM4;NLRP5;RHOB;XIRP2;MYO1B;MYO1B;TRIOBP;NCK1;PRKCI;RUFY3;SHROOM3;RHOBTB3;CTNNA1;PPARGC1B;CARMIL1;MARCKS;ELMO1;HIP1;RHOBTB2;SHROOM2;TMSB4X;SH3KBP1;POF1B;POF1B;DIAPH2	FALSE
GO:0042127	regulation of cell population proliferation	28	174	0.639239	0.131905	FA2H;FANCA;TOPORS;NR5A2;CHRNA10;CHEK1;FOXM1;GUCY2C;PLCD3;BIRC6;BMPR2;INHA;RBFOX2;KIT;TFAP2D;HP1BP3;TAL1;EPS15;TXNIP;ARHGEF2;ERBB3;LGR5;PDS5B;JAG2;BRICD5;OSGIN1;NOS2;TMIGD1;STAT5A;SOX9;RNF126;JUNB;CADM4;ALK;CCDC88A;STAT4;JAG1;DUSP15;SGK2;LAMA5;TCFL5;BID;GNL3;PF4;CXCL10;PKD2;SCGB3A1;DUSP22;TFAP2B;SGK1;RPA3;MAP11;USP17L2;CLU;DBH;ACE2	FALSE
GO:0045211	postsynaptic membrane	27	168	0.638424	0.138122	DTNBP1;ANK3;KCNMA1;TRAPPC4;CHRNA3;CHRNB4;NLGN2;SEMA4F;GRM7;GRID2;GLRB;TENM2;GABRR1;GRIK2;UTRN;SYNE1;ANK1;CLSTN1;KCND3;CHRM4;CNIH2;ARRB1;IGSF9B;GRIN2B;KCNC2;GPHN;GPHN;GABRB3;CHRNA7;CHRM5;CHRNA5;ARRB2;CHRNE;DLG4;GRIN3B;DNM2;KCNC3;ACP4;SHISA7;GRIK1;COMT;KCNJ4;SHANK3;DAG1;CLSTN2;P2RY1;GABRB1;ANK2;F2R;GABRG2;GABRR2;GRID2IP;DGKB;DBNL;KCND2;KCND2;CHRNA2;GABBR2;IL1RAPL1;DMD;ATP6AP2;MAGEE1;FMR1;GABRQ	FALSE
GO:0007219	Notch signaling pathway	73	456	0.635935	0.0326445	DLL3;NOTCH2;NOTCH2;PSEN2;CNTN1;IFT172;SORBS2;PTP4A3;NOTCH1;NOTCH1;NOTCH1;NOTCH1;SPEN;NOTCH2NLC;NOTCH2NLA;RITA1;JAG2;MESP1;NLE1;KRT19;TBX2;SOX9;CFD;NOTCH3;ETV2;BMP2;JAG1;JAG1;JAG1;TSPEAR;CNTN6;TP63;CDH6;GMDS;DLL1;DLL1;DLL1;DLL1;HEY1;HEY1;IFT74	FALSE
GO:0004714	transmembrane receptor protein tyrosine kinase activity	24	150	0.635586	0.159014	LCK;MERTK;EPHA2;EPHA2;EPHA8;INSRR;INSRR;INSRR;RET;RET;RET;FGFR2;FLT1;CLK3;DYRK1B;EPHA4;MST1R;EPHB1;EPHB3;KIT;KIT;FER;PDGFRB;CLK4;FYN;ROS1;PTK2B;PBK;TEK;BMX;EPHB2;FGR;EPHA10;CLK2;DDR2;DDR2;DYRK4;ERBB3;DYRK2;TYRO3;TYRO3;MAP2K5;CSK;NTRK3;TNK1;ERBB2;ERBB2;MAP2K6;MAP2K7;TYK2;JAK3;ALK;ALK;ALK;EIF2AK2;PKDCC;ZAP70;PRKCD;TNK2;EPHA5;CSF1R;ITK;FGFR4;FLT4;FLT4;EPHA7;BAZ1B;WEE2;EPHA1;FGFR1;LYN;RIPK2;TESK1;MELK;NTRK2;SYK;ROR2;ABL1;BTK	FALSE
GO:0010800	positive regulation of peptidyl-threonine phosphorylation	12	75	0.635586	0.258832	TRPC6;CEMIP;TRPC5;CHI3L1;STOX1;TNKS1BP1;PLK1;RPTOR;AZU1;GSK3A;CAB39;EGF;RIPK2;WNK3	FALSE
GO:0008154	actin polymerization or depolymerization	8	50	0.635586	0.315636	VIL1;ABI1;SVIL;AVIL;EVL;EVL;VASP;SPATC1L;VILL;GHSR;GSN;WAS	FALSE
GO:0044666	MLL3/4 complex	4	25	0.635586	0.406403	KMT2C;KMT2C;ASH2L;KMT2D;KMT2D;KDM6B;DPY30;PAXIP1;WDR5;KDM6A;KDM6A	FALSE
GO:0050770	regulation of axonogenesis	4	25	0.635586	0.406403	EFNA1;RET;EPHA4;EPHB3;KIF13B;PAK3;BRSK2;SIPA1L1;ARHGAP35;BRSK1;RUFY3	FALSE
GO:0061608	nuclear import signal receptor activity	4	25	0.635586	0.406403	IPO5;IPO5;TNPO3;IPO9;IPO4;KPNA4;IPO11;KPNA7;RANBP6	FALSE
GO:0071897	DNA biosynthetic process	4	25	0.635586	0.406403	LIG4;CENPF;POLL;POLG;LIG3;POLQ;TENT4B;PHB;LIG1;POLD1;LOX	FALSE
GO:0097730	non-motile cilium	4	25	0.635586	0.406403	NPHP4;BBS4;SEPTIN2;GALR3;WDR19;IFT88;SEPTIN9;RAB8A;MCHR1;IFT122;DRD5;PKD2;PKD1L1	FALSE
GO:1902017	regulation of cilium assembly	4	25	0.635586	0.406403	CDKL5;CNTROB;IFT20;DCDC2;DCDC2;IFT88;CDKL1;IFT140;CCDC151;ADAMTS16;VDAC3	FALSE
GO:0034113	heterotypic cell-cell adhesion	49	307	0.634033	0.0703855	MADCAM1;MADCAM1;CD1D;PTPRC;ITGB1;ITGB7;ITGAD;LILRB2;ITGAV	FALSE
GO:0003341	cilium movement	18	113	0.632774	0.204836	DNAH9;DNAH9;DNAI2;DNAI2;DNAAF5;DNAAF5;CCDC39;CCDC39;DNAH5;DNAH11;CELSR2;ARMC4;DNHD1;CFAP73;CFAP251;HYDIN;TTC25;DNAH17;CCDC151;CFAP221;DNAH7;DNAH7;CFAP61;ZMYND10;DNAH1;CFAP91;ZBBX;TTC29;TTC29;RSPH4A;RSPH4A;LRRC6	FALSE
GO:0030507	spectrin binding	18	113	0.632774	0.204836	EPB41;MYO7A;ANK3;ANK3;USH1C;MYO10;SLC26A5;ANK1;ANK1;ANK1;ANK1;PTPRC;CAMSAP2;GNB3;SPTBN5;SPTBN4;PTPRN;ADD1;ANK2;ANK2;EPB41L2	FALSE
GO:0030308	negative regulation of cell growth	14	88	0.631975	0.242353	PPT1;SMAD3;ST7L;CRYAB;RERG;RB1;DCUN1D3;BMPR2;HNF4A;DCBLD2;PPARD;MUL1;ADAM15;PRDM11;PTPRJ;WNT11;CYP27B1;TCHP;ING1;PML;MINAR1;OSGIN1;OSGIN1;WFDC1;FLCN;PHB;CDKN2D;SMARCA4;RTN4;SERPINE2;NDRG3;EAF2;JADE1;SLIT3;SCGB3A1;ENPP1;CCAR2;SOX17;DCSTAMP;SMARCA2;CDKN2A;RBBP7;DDX3X;AGTR2;FHL1	FALSE
GO:0035385	Roundabout signaling pathway	7	44	0.631975	0.338443	MYO9B;ROBO1;SLIT3	FALSE
GO:0042622	photoreceptor outer segment membrane	7	44	0.631975	0.338443	CDHR1;PROM1;CNGA1;DHRS3;NAPEPLD;ROM1;GUCY2D;GNAT1;RHO;PDE6B;PDE6A	FALSE
GO:0036158	outer dynein arm assembly	13	82	0.629773	0.256419	DNAI2;DNAI2;DNAAF5;DNAAF5;DNAH5;DNAH5;ARMC4;DNAAF2;TTC25;DNAH17;CCDC151;DAW1;ZMYND10;ZMYND10;ZMYND10;DNAH8;LRRC6;LRRC6;LRRC6	FALSE
GO:0007420	brain development	94	595	0.627575	0.0231224	PPT1;GJC2;ACAT1;BRCA2;ADGRG1;BBS7;ATXN1;CNTNAP2;STAR;MTOR;HSPG2;MACO1;MFSD2A;MFSD2A;PHGDH;NES;PFKFB3;CFAP43;TUBGCP2;ATP2B1;APAF1;CHD8;SETD1A;ZFHX3;CTNS;GIT1;BPTF;PBX4;IFT172;SCTR;BMPR2;ABCB6;CCDC39;UNC5C;NIPBL;NIPBL;SYNJ2;ADCY1;WRN;SLC1A1;AFF2;KLHL17;HPCA;ADGRL2;AMIGO1;RGS4;PBX1;RGS2;BMI1;EGR2;MACROH2A2;NODAL;HMX2;SCT;TMX2;TMX2;CTNND1;MEN1;PITPNM1;C2CD3;DSCAML1;GRIN2B;SCYL2;SLC17A8;DHX37;IRS2;BCL2L2;GABRA5;CSK;ATP6V0D1;ARRB2;NF1;MED1;HAP1;TTC25;GRIN2C;BAIAP2;AATK;IER3IP1;MAST1;MAP1S;CIC;GRIN2D;RAB3GAP1;TBR1;STK36;ACSL3;CDK5RAP1;NCOA6;ZNF335;ZNF335;CDH22;SYNJ1;ITSN1;BID;CX3CR1;QARS1;AMIGO3;PTPRG;KCNAB1;B3GNT5;APOD;ADGRL3;PPP3CA;SPATA5;HMGCS1;EPHA7;RELN;CTTNBP2;SHARPIN;CCIN;PTCH1;CDK5RAP2;CDK5RAP2;VCX3A;VCX3A;VCX3B;SHROOM2;PCDH19;AGTR2	FALSE
GO:0030199	collagen fibril organization	9	57	0.627223	0.311318	COMP;CYP1B1;ADAMTS2;COL1A2;ADAMTS14;TLL1;ATP7A;DDR2;TLL2;COL2A1;COL2A1;VIPAS39;ANXA2;NF1;COL5A3;PXDN;COL5A2;COL5A2;MMP11;ADAMTS3;ADAMTS3;ADAMTS3;LOX;COL12A1;COL14A1	FALSE
GO:0043225	ATPase-coupled inorganic anion transmembrane transporter activity	6	38	0.627223	0.36462	CFTR;ABCC2;ABCC1;ABCC6;ABCC5;ABCC10;ABCC11;ABCC3	FALSE
GO:0045499	chemorepellent activity	6	38	0.627223	0.36462	SEMA4F;SEMA6C;NRG3;SEMA4G;SEMA6D;SEMA7A;SEMA4C;SEMA3F;SEMA3F;SEMA3B;SEMA3B;SEMA5B;SEMA5A;EPHA7;SEMA3D;SEMA4D	FALSE
GO:0070536	protein K63-linked deubiquitination	6	38	0.627223	0.36462	OTUD4;OTUD1;OTUD1;STAMBPL1;ABRAXAS2;ABRAXAS2;ATXN3;OTUD7A;USP50;BABAM2;SPATA2;SPATA2;USP25;TNFAIP3;USP17L2;USP17L2;USP20	FALSE
GO:0071363	cellular response to growth factor stimulus	6	38	0.627223	0.36462	FEZ1;LRP2;BMPR2;ACVR2B;SHC1;TH;CAT;HTR3A;AMHR2;GAS6;THBS1;EHD4;MAP2K5;MAPK7;ERBB2;URI1;TWF2;SRD5A1;MAP1B;CPNE3	FALSE
GO:0006268	DNA unwinding involved in DNA replication	3	19	0.627223	0.449662	RECQL4;BLM;WRN;RECQL;RAD51;RECQL5;MCM6;MCM2;HMGA1;MCM7;MCM4	FALSE
GO:0006665	sphingolipid metabolic process	3	19	0.627223	0.449662	ARV1;ALOX12B;ALOXE3;AGK;TH;FADS3;TEX2;CERK;SPTLC1	FALSE
GO:0007202	activation of phospholipase C activity	3	19	0.627223	0.449662	PLCB2;SELE;PTH;P2RY6;AVPR1A;HTR2A;PHB;RASGRP4;P2RY12;ITK;GNAQ	FALSE
GO:0007498	mesoderm development	3	19	0.627223	0.449662	PALB2;IKZF3;BMX;POU4F1;TBX6;IRX3;TCF15;ETS2;TBX1;LHX2;BTK	FALSE
GO:0008033	tRNA processing	3	19	0.627223	0.449662	THG1L;THG1L;SARS1;AARS1;TRPT1;POP1	FALSE
GO:0033209	tumor necrosis factor-mediated signaling pathway	3	19	0.627223	0.449662	FAS;CHUK;ACTN4;PTK2B;TNFRSF18;BIRC3;TNFSF11;TRAF3;TRAF3;CDIP1;CARD14;PLVAP;IKBKB;IKBKB;TMSB4X	FALSE
GO:0036128	CatSper complex	3	19	0.627223	0.449662	CATSPERE;CATSPER1;CATSPER1;HSPA2;CATSPERB;CATSPERB;CATSPERD;CATSPERG;CATSPERG	FALSE
GO:0042853	L-alanine catabolic process	3	19	0.627223	0.449662	AGXT;GPT2;GPT	FALSE
GO:0046975	histone methyltransferase activity (H3-K36 specific)	3	19	0.627223	0.449662	NSD2;ASH1L;SETD5;PRDM9;PRDM9;PRDM9	FALSE
GO:0098831	presynaptic active zone cytoplasmic component	3	19	0.627223	0.449662	CTBP2;CTNND1;UNC13C;UNC13A;UNC13B	FALSE
GO:2000768	positive regulation of nephron tubule epithelial cell differentiation	3	19	0.627223	0.449662	PROM1;LHX1;CD24	FALSE
GO:2000403	positive regulation of lymphocyte migration	47	298	0.626522	0.0853988	MADCAM1	FALSE
GO:0002687	positive regulation of leukocyte migration	48	305	0.625167	0.0849659	ITGA2B;MADCAM1;TNFRSF18;SELP;MIA3;ITGA2;ZP3	FALSE
GO:0005813	centrosome	107	680	0.625071	0.0180325	ATM;BRCA2;KIAA0586;NEK9;DYNC1H1;CEP152;CEP152;TRIP4;RPGRIP1L;B9D2;WDR35;ALMS1;ALMS1;CEP250;BBS7;CSPP1;CSPP1;CDKL5;WRAP73;NPHP4;CEP350;ASPM;NEK2;NEK2;CENPF;PSEN2;TUBGCP2;TUBGCP2;PLEKHA7;CKAP5;CKAP5;BBS1;BBS1;CEP126;CEP126;FEZ1;CHEK1;POC1B;CCDC38;CCDC38;BBS4;KIFC3;VPS4A;CNTROB;CNTROB;CNTROB;IFT20;IFT20;GIT1;CDC27;NDC80;RTTN;WDR62;GEN1;ITSN2;SLC1A4;DYNC1I2;TSEN2;POC1A;NIT2;IFT80;CCT5;PHAX;EFHC1;WRN;TBC1D31;TBC1D31;NDRG1;ECPAS;ODF2;SSNA1;SSNA1;MAMLD1;SKI;UBR4;UBR4;CEP85;CEP85;KIF2C;PLK3;PLK3;STIL;STIL;LRRC7;ODF2L;SASS6;SASS6;CDC14A;CDC14A;GPSM2;PDE4DIP;PDE4DIP;IVL;CAMSAP2;CCSAP;DISC1;DISC1;MAP10;MAP10;CEP170;ANKRD26;CDK1;CABCOCO1;ZNF365;STOX1;WAPL;SNCG;KIF20B;SORBS1;CCNJ;ABRAXAS2;BCCIP;C10orf90;C10orf90;BRSK2;BRSK2;C2CD3;CTSC;CEP295;CEP295;TTC12;IFT46;CENATAC;USP2;PLEKHG6;BICD1;ESPL1;ESPL1;AAAS;MDM1;CEP290;TCHP;IFT81;RITA1;DYNLL1;CLIP1;RILPL1;IFT88;SKA3;CENPJ;CENPJ;KATNAL1;CKAP2;PIBF1;DZIP1;TUBGCP3;TUBGCP3;TUBGCP3;CDC16;HAUS4;NIN;NIN;RTRAF;ZBTB1;ZFYVE26;ZFYVE26;CCDC88C;TUBGCP5;TUBGCP5;HAUS2;HAUS2;TUBGCP4;TUBGCP4;IFT140;CCNF;CCNF;CLUAP1;PLK1;PLK1;NUDT21;NUP93;DYNC1LI2;ATP6V0D1;IST1;PAFAH1B1;PAFAH1B1;HASPIN;CHD3;FLCN;B9D1;HAP1;KAT2A;NME1;KIF2B;CEP95;CEP112;CEP131;CCDC57;CETN1;CETN1;CETN1;CEP192;HAUS1;VPS4B;DENND1C;DNM2;HOOK2;HOOK2;RAB8A;HAUS8;HAUS8;HAUS5;HAUS5;MARK4;CCDC61;CCDC61;BRSK1;BRSK1;ROCK2;ROCK2;CCDC88A;MDH1;HK2;CKAP2L;CKAP2L;CLASP1;ITGB6;CIR1;CCDC141;ORC2;OBSL1;NINL;KIF3B;PROCR;CTNNBL1;IFT52;AURKA;AURKA;SPATC1L;PCNT;CDC45;CCDC116;CCDC116;LIMK2;ATF4;POLR3H;TUBGCP6;TUBGCP6;KAT2B;SGO1;CCDC13;KIF15;GNAI2;CCDC66;PPP4R2;CEP97;IQCB1;NEK11;CEP63;SENP5;HAUS3;HAUS3;BOD1L1;CDKL2;ALPK1;SLF1;CEP120;CEP120;RAPGEF6;HMMR;BOD1;BOD1;MAK;KIF13A;CUL7;PKHD1;CEP162;CEP162;CEP57L1;MARCKS;MAD1L1;C7orf31;C7orf31;MPLKIP;GNAI1;AKAP9;AKAP9;HEPACAM2;HEPACAM2;TTC26;DYNC2I1;ARHGEF10;ARHGEF10;PCM1;PCM1;TTI2;TTI2;PLAG1;LRRCC1;LRRCC1;GPAA1;HSF1;CNTLN;CNTLN;IFT74;TESK1;BICD2;ERCC6L2;CDK5RAP2;USP20;ENTR1;ENTR1;RPGR;DDX3X;CCNB3;HAUS7	FALSE
GO:0030183	B cell differentiation	14	89	0.624874	0.25386	RAG1;TCIRG1;KIT;GON4L;PTPRC;DCLRE1C;ITGB1;PTPRJ;ADGRG3;PLCG2;HDAC5;TCF3;JAK3;JAK3;CARD11;SLC25A5	FALSE
GO:0051082	unfolded protein binding	16	102	0.623124	0.237914	AIPL1;AFG3L2;CRYAB;PFDN5;HSP90B1;TRAP1;SPG7;SCAP;GRPEL1;GRPEL1;CCT5;DNAJB4;CCT3;APCS;TIMM10B;PTGES3;NACA;CCT2;CCT2;UGGT2;HSPA2;HSPA2;HSP90AA1;NDUFAF1;NDUFAF1;PPIB;CLPX;ERN2;CCT6B;CHAF1A;CDC37;CRYAA;CRYAA;CCT8L2;ST13;DNAJB7;DNAJB8;DNAJB8;HSPA9;HSPA9;SIL1;DNAJB6;DNAJB6;CLU;HSPA5;HSPA5;RP2	FALSE
GO:0001755	neural crest cell migration	8	51	0.623124	0.332874	RET;SEMA4F;PHACTR4;PHACTR4;SEMA6C;SEMA4G;EDNRB;SEMA6D;SEMA7A;SEMA4C;LAMA5;TBX1;SEMA3F;SEMA3B;SEMA5B;SEMA5A;RADIL;SEMA3D;SMO;SEMA4D	FALSE
GO:0098640	integrin binding involved in cell-matrix adhesion	47	300	0.622345	0.091766	MADCAM1;MADCAM1;EMILIN1	FALSE
GO:0071222	cellular response to lipopolysaccharide	26	166	0.622185	0.17047	STAP1;STAR;MAPK8;ABCC2;PLSCR3;GIT1;TFPI;PPARD;CHMP5;ABCA1;ADAMTS13;ZC3H12A;ZC3H12A;BCL10;CAPN2;KMO;NLRP3;NLRP3;SGMS1;CTR9;EDNRB;NOD2;IRF8;PRPF8;SHPK;SHPK;CD68;NOS2;RARA;SBNO2;TBXA2R;CACTIN;TICAM1;AKAP8;UPF1;PAF1;LILRB2;LILRB1;NLRP7;IL1A;IL36RN;CX3CR1;GHSR;PF4;CXCL2;CXCL10;CXCL10;HAVCR2;ARG1;TNFAIP3;DEFA3;NUGGC;HSF1;CD274;PDCD1LG2;PLAA;LCN2;ASS1;ABL1	FALSE
GO:0048609	multicellular organismal reproductive process	13	83	0.622185	0.268684	UMODL1;COMT	FALSE
GO:0000166	nucleotide binding	10	64	0.62069	0.306915	DHRS3;PYGM;APAF1;LTB4R;IMPDH1;ABCA2;EXOSC10;NT5C1A;GPSM2;CHD1L;CHD1L;HDGF;PRTFDC1;NOX4;POLE;GDPGP1;POLD1;NT5C1B;ORC4;FHIT;SLC22A4;GFOD1;TINAG;REV3L;VDAC3;SLC27A4;POLA1	FALSE
GO:0000082	G1/S transition of mitotic cell cycle	5	32	0.62069	0.395323	IQGAP3;BCAT1;GSPT1;PLK3;ITGB1;POLE;CUL4A;CDKN3;CDK3;RBBP8;CDKN2D;USP29;ZNF324;TRIM71;EIF4E;PPP3CA;LATS1;CUL1;CDKN2A;USP26	FALSE
GO:0032426	stereocilium tip	5	32	0.62069	0.395323	STRC;STRC;MORN4;USH1C;MYO3B;PKHD1L1;CDC14A;MYO3A;PDZD7;EPS8L2;EPS8;CEACAM16;CEACAM16;ESPNL;TMC2	FALSE
GO:0045429	positive regulation of nitric oxide biosynthetic process	5	32	0.62069	0.395323	HBB;SMAD3;MTOR;PTK2B;NOS1AP;PTGS2;CLEC7A;P2RX4;HSP90AA1;AKT1;TICAM1;DNM2;PKD2;AGXT2;AGXT2;CLU;ASS1;AGTR2	FALSE
GO:0048022	negative regulation of melanin biosynthetic process	5	32	0.62069	0.395323	RAPGEF2	FALSE
GO:0005789	endoplasmic reticulum membrane	468	3001	0.61949	9.38001e-06	EMC1;ALG6;ALG6;ARV1;ARV1;EXT2;ALG8;ALG8;SLC37A4;DPAGT1;DPAGT1;ALG11;ALG11;TRPM1;PIGB;PIGB;PIGB;ALG1;ATP2A1;FA2H;PIGL;TMEM199;TMC6;NBAS;APOB;OTOF;CYP1B1;GGCX;ALG3;ALG3;WFS1;WFS1;SPINK5;DTNBP1;CFTR;CFTR;DGAT1;DGAT1;PIGO;PIGO;VPS13A;AGPAT2;EDA;ABCD1;MTOR;DISP3;DHRS3;DDOST;EXTL1;MFSD2A;CYP4B1;PLPP3;CYP2J2;EXTL2;AHCYL1;NRAS;NOTCH2;SOAT1;SOAT1;SOAT1;TMCC2;RAB3GAP2;PSEN2;SEC24C;CYP26C1;SEC31B;SORL1;GUCY2C;ITPR2;ITPR2;ESYT1;CHPT1;HSP90B1;CKAP4;HPD;ABCB9;ALG5;ALG5;ATP11A;ABHD4;SCFD1;SEC23A;TMX1;ERO1A;POMT2;ATP10A;OCA2;FMN1;LPCAT4;LCTL;ABCC6;ATP2A3;SREBF1;GOSR2;GOSR2;RAC3;PIGN;PIGN;COPE;PDIA6;CYP26B1;DHRS9;OSBPL6;ABCB6;UGT1A1;TRPM8;TBC1D20;TBC1D20;SEC23B;LPIN3;PIGT;SLC37A1;JAGN1;SEC13;SACM1L;SACM1L;SACM1L;SCAP;RFT1;RFT1;ANTXR2;SEC31A;CYP2U1;SEC24D;NR3C2;OSBPL3;TMED4;CALU;ZDHHC2;SLC18A1;ERLIN2;ERLIN2;ERLIN2;GPAT4;CYP7B1;ALG2;ABCA1;GPSM1;SEC16A;NOTCH1;EBP;CLSTN1;PLOD1;RNF186;RNF186;PAFAH2;SLC9A1;CYP4A11;CYP4X1;LRRC8C;PHTF1;PTGFRN;HSD3B2;CERS2;CD1D;CRYZL2P-SEC16B;PTGS2;CYB5R1;MIA3;MIA3;MIA3;CNIH4;EPHX1;FMN2;CDK1;REEP3;ANXA7;SAMD8;MARCHF5;CYP26A1;CYP2C18;CYP2C8;ZDHHC16;ERLIN1;ERLIN1;ERLIN1;PDZD8;CYP2E1;STIM1;RIC3;TMEM41B;TMEM41B;PTPN5;ANO5;HSD17B12;TMX2;TMEM132A;MYRF;MYRF;FADS1;FADS1;FADS3;BSCL2;ATG2A;CNIH2;YIF1A;YIF1A;PITPNM1;RAB6A;NOX4;ZW10;SLC37A2;CD4;GSG1;GRIN2B;IRAG2;IRAG2;DNM1L;ALG10;LRRK2;TMEM106C;LMBR1L;CERS5;SOAT2;SOAT2;SOAT2;COPZ1;DNAJC14;OS9;TMEM119;ANKLE2;TPTE2;B3GLCT;UBAC2;DHRS4;FITM1;FITM1;MIA2;MIA2;PIGH;SLC8A3;ATXN3;ATG2B;TYRO3;DUOXA2;PARP16;NOX5;CYP1A2;TMED3;CERS3;RHBDF1;RHBDF1;LMF1;LMF1;HMOX2;TXNDC11;NOMO1;ANKS4B;GDPD3;GDPD3;HSD3B7;VKORC1;ABCC12;AMFR;AMFR;TMEM208;ZDHHC1;HSD11B2;JPH3;PIEZO1;PLD2;MPDU1;GUCY2D;UBB;PIGW;G6PC3;GJC1;OSBPL7;RNF43;TEX2;GRIN2C;RHBDF2;RHBDF2;RHBDF2;TMC8;PCYT2;LPIN2;LPIN2;GALNT1;IER3IP1;IER3IP1;IER3IP1;PLPP2;PNPLA6;MARCHF2;TMED1;ILVBL;NOTCH3;CYP4F3;CYP4F11;ATP13A1;ATP13A1;PLD3;CYP2A13;CYP2F1;CYP2S1;PLAUR;IRGC;KDELR1;KDELR1;GRIN2D;RTN4;VRK2;TGFA;EVA1A;RETSAT;RETSAT;INSIG2;SMPD4;RAB3GAP1;ATG9A;ACSL3;UGT1A4;HM13;HM13;PIGU;RPN2;JPH2;DPM1;DPM1;DPM1;MRAP;IFNGR2;ABCG1;TMPRSS3;SEZ6L;HMOX1;KDELR3;KDELR3;SREBF2;CYP2D6;PNPLA3;ALG12;ALG12;SBF1;ITPR1;ITPR1;NUP210;TREX1;USP19;TEX264;TEX264;PROS1;TMEM39A;TMEM39A;ESYT3;CLSTN2;PLOD2;PPM1L;EIF5A2;PLD1;PCYT1A;PCYT1A;PIGG;TMEM129;STIM2;YIPF7;ATP10D;UGT2A1;GPAT3;GPAT3;PKD2;GRIA2;MSMO1;MSMO1;TLR3;ZDHHC11;SRD5A1;CERT1;RASGRF2;MBLAC2;MCTP1;ERAP1;ERAP2;SAR1B;SEC24A;DNAJC18;GRM6;ELOVL2;SLC17A3;SLC17A3;HLA-A;TMEM14A;TMEM14A;ELOVL5;DST;CYB5R4;UFL1;UFL1;MOXD1;SGK1;AGMO;STARD3NL;POR;CYP3A5;CYP3A7;MOGAT3;MOGAT3;MOGAT3;ARMC10;PNPLA8;CTAGE6;INSIG1;ESYT2;AGPAT5;AGPAT5;USP17L2;REEP4;SFTPC;RB1CC1;ASPH;ASPH;MTDH;DCSTAMP;DCSTAMP;RNF139;GPAA1;SIGMAR1;CREB3;SLC28A3;SPTLC1;DNAJC25;HSPA5;SLC27A4;SLC27A4;ZDHHC12;PLPP7;POMT1;POMT1;DIPK1B;ENTPD2;MAN1B1;PNPLA7;CLCN4;TLR7;PIGA;PIGA;ATP6AP2;DGAT2L6;DGAT2L6;AWAT1;AWAT1;ACSL4;SLC9A6;ATP11C;VMA21;FATE1;NSDHL;ATP6AP1	FALSE
GO:0050901	leukocyte tethering or rolling	48	308	0.619077	0.0944818	MADCAM1;MADCAM1;SELP;SELP;SELE;SELE;ITGB1;ITGB7;SPN;ROCK1;CX3CR1	FALSE
GO:0008150	biological_process	86	552	0.618891	0.0366701	TMC6;GIPC2;ETNK2;SIPA1L2;EHBP1L1;DOCK9;DPF3;EML5;TSPAN3;KLHL36;KRT27;KRTAP1-5;KRT36;MEOX1;CASKIN2;MFSD11;EPB41L3;LMNB2;TTC27;ACOXL;LRBA;SORBS2;CRYBG1;CALU;MATN2;RCL1;TLE4;KIF12;MEGF6;TMEM51;IL22RA1;GPN2;SMPDL3B;TMEM39B;EPHA10;FAM151A;ZNF697;CGN;TCHH;FAM189B;SLAMF9;KLHDC9;ANKRD45;ASCL5;IGFN1;C1orf116;LYPLAL1;PCNX2;ARID4B;OR11L1;TRIM58;OR2L5;LRIT1;NRAP;HSPA12A;GATD1;MICAL2;DEPDC7;TMEM132A;TRPT1;SLC35F2;ZC3H12C;IFT46;ACRBP;PRB3;PRB4;CPNE8;TMEM106C;DIP2B;KRT82;TMEM116;SBNO1;ZNF664;ZMYM2;EXOSC8;NYNRIN;SIPA1L1;YLPM1;DGLUCY;MINDY2;IQCH;NOMO1;ZKSCAN2;ZNF688;TLCD3A;GGT6;SOCS7;KRT24;AARSD1;TMEM106A;GPATCH8;RSAD1;C17orf80;TMEM104;AATK;EMILIN2;FAM210A;ANKRD30B;INO80C;ZNF77;BEST2;SBSN;TTC9B;ZNF223;EXOC3L2;STRN4;LENG1;GALP;A1BG;RAD51AP2;ANKRD39;TMEM131;XIRP2;EVX2;MPP4;DAW1;C20orf194;BFSP1;CCM2L;URB1;RIPPLY3;SPATC1L;GGTLC2;RSPH14;ARPP21;LRRFIP2;CRYBG3;ZBTB11;POPDC2;GPR87;P2RY13;LRRC34;NKX1-1;SH3TC1;KLHL5;USP53;ZNF330;FYB1;ACTBL2;MBLAC2;EPB41L4A;REEP5;ISOC1;PKD2L2;CYSTM1;WDR55;HMGXB3;GTPBP2;C6orf163;POPDC3;CEP57L1;AGR3;SPATA48;ZNF107;ERV3-1;CTAGE6;CHCHD7;TIGD5;TMEM245;GGTA1;MAGEB5;RBM10;GRIPAP1;PRICKLE3;GAGE2A;ZXDB;MAGEE1;TAF7L;AKAP14;MAGEA8	FALSE
GO:1990266	neutrophil migration	14	90	0.617931	0.265564	MCOLN2;JAGN1;GP2;UMOD;UMOD;CD177;UMODL1	FALSE
GO:0005741	mitochondrial outer membrane	104	672	0.614778	0.0275295	THG1L;VPS13A;MTOR;MYOC;HK1;AMBRA1;CPT1A;CPT1A;SLC11A2;ACACB;MYO19;MYO19;ABCB6;ABCB6;EPHA4;OPA1;AGK;SLC44A1;MFN2;PI4KB;MTARC1;KMO;KMO;AIFM2;AIFM2;MARCHF5;C11orf65;NLRX1;TIGAR;DNM1L;DNM1L;LRRK2;LRRK2;CYP27B1;DAO;PGAM5;SPART;BCL2L2;SLC8A3;RMDN3;BCL2L10;UBB;COASY;NME1;AKAP1;SEPTIN4;TOMM40;CPT1C;HK2;ACSL3;MFF;MAVS;MAVS;FAM210B;BID;BID;HMOX1;CPT1B;SPATA18;SPATA18;GK2;PPP2R2B;BPHL;MTCH1;CNR1;RTN4IP1;ARG1;AGPAT5;VDAC3;ARMC1;PLEC;TRIM14;ASS1;ACSL4;FATE1;FATE1	FALSE
GO:0098655	cation transmembrane transport	15	97	0.614291	0.262404	TRPM1;PIEZO2;ATP13A3;CNGA1;CNGB3;ATP1A2;ATP1A2;UNC80;TRPM8;ATP13A4;SLC30A9;ATP8A1;TMEM63A;CALHM2;TRPM5;CNGA4;TRPM7;CNGB1;PIEZO1;CHRNE;TRPM4;TRPM2;P2RX6;SLC41A3;PEX5L;ATP13A5;TMEM63B;SLC22A1;SLC29A4;TRPM3;TRPM6;CNGA2	FALSE
GO:0006686	sphingomyelin biosynthetic process	8	52	0.611141	0.350257	SGMS1;SGMS1;SAMD8;ABCA8	FALSE
GO:0048843	negative regulation of axon extension involved in axon guidance	6	39	0.611141	0.385331	SEMA4F;SEMA6C;NRP1;SEMA4G;SEMA6D;SEMA7A;SEMA4C;SEMA3F;SEMA3B;SEMA5B;SEMA5A;SEMA5A;SEMA3D;SEMA4D;PLXNA3	FALSE
GO:0005657	replication fork	4	26	0.611141	0.432485	DONSON;NBN;CHEK1;TP53BP1;BLM;HMCES;WRN;DMAP1;RAD51B;RAD51B;PIF1;DNMT1;TEX264;TEX264;POLH	FALSE
GO:0015562	efflux transmembrane transporter activity	4	26	0.611141	0.432485	ABCC1;ABCC1;ABCB6;ABCC5;ABCG2;ABCG2;ABCB5;ABCB1;ABCB1;ABCB1;SLC26A6;SLC17A3;SLC17A3;SLC22A2;SLC29A4	FALSE
GO:0048025	negative regulation of mRNA splicing, via spliceosome	4	26	0.611141	0.432485	SRSF4;SRSF9;PTBP1;U2AF2;RBM10;RBMX	FALSE
GO:0000712	resolution of meiotic recombination intermediates	2	13	0.611141	0.509597	FANCM;SLX4;MSH4;TOP2A;EME1;EME2;SHOC1;SHOC1	FALSE
GO:0004698	calcium-dependent protein kinase C activity	2	13	0.611141	0.509597	PRKCQ;PRKCH;PRKCZ;PRKD1;PKN1;PRKD2;PRKCD;PRKCI	FALSE
GO:0005542	folic acid binding	2	13	0.611141	0.509597	DHFR;FOLR2;SLC19A1;FTCD	FALSE
GO:0006878	cellular copper ion homeostasis	2	13	0.611141	0.509597	ATP7B;ATP7B;ABCB6;ATP7A;ATP7A;ARF1;PRNP	FALSE
GO:0010032	meiotic chromosome condensation	2	13	0.611141	0.509597	NCAPD3;SMC4;INCENP	FALSE
GO:0010989	negative regulation of low-density lipoprotein particle clearance	2	13	0.611141	0.509597	PCSK9;ABCC8;CSK;KHSRP	FALSE
GO:0016056	rhodopsin mediated signaling pathway	2	13	0.611141	0.509597	GRK1;SAG;GNAT1;RHO	FALSE
GO:0031053	primary miRNA processing	2	13	0.611141	0.509597	SMAD3;METTL3;SMAD1;DROSHA;DROSHA;DROSHA;SRRT;SRRT;DDX3X	FALSE
GO:0031957	very long-chain fatty acid-CoA ligase activity	2	13	0.611141	0.509597	SLC27A3;SLC27A4;ACSL4	FALSE
GO:0044065	regulation of respiratory system process	2	13	0.611141	0.509597	MTG2;FTO	FALSE
GO:0048193	Golgi vesicle transport	2	13	0.611141	0.509597	GOLGA5;SPIRE1;STX6;VPS51;PRKD1;SPIRE2;GOLGA4;CYTH3	FALSE
GO:0061450	trophoblast cell migration	2	13	0.611141	0.509597	ITGB4	FALSE
GO:0071286	cellular response to magnesium ion	2	13	0.611141	0.509597	ANK3;RYR3;KCNA1	FALSE
GO:1903076	regulation of protein localization to plasma membrane	2	13	0.611141	0.509597	AR;LDLRAP1;VPS4A;SPTBN1;ZDHHC2;CSRP3;CLN3;APPL1;NHLRC1;STX7	FALSE
GO:1903763	gap junction channel activity involved in cell communication by electrical coupling	2	13	0.611141	0.509597	GJC2;GJB6	FALSE
GO:1905598	negative regulation of low-density lipoprotein receptor activity	2	13	0.611141	0.509597	PCSK9;ABCA2;ITGAV;ADIPOQ	FALSE
GO:1990454	L-type voltage-gated calcium channel complex	2	13	0.611141	0.509597	CACNA1S;CACNB2;CACNA2D1;CACNA2D1;CACNA1C;CACNA1D	FALSE
GO:0000226	microtubule cytoskeleton organization	41	267	0.609996	0.130835	TUBB8;SPATA7;TBCEL;BBS4;TOGARAM2;PARD3B;TUBB1;ATXN7;FER;PRKCZ;DOCK7;CDC14A;CAMSAP2;CAMSAP2;CNTN2;DISC1;TUBAL3;CDK1;TACC2;BCCIP;EML3;TUBA1B;GAS2L3;TUBA3C;TOGARAM1;ATXN3;MARK3;MAP1A;MAP1A;DYNC1LI2;PAFAH1B1;TTLL6;APC2;TUBB4A;MAP1S;MARK4;MARK4;EML2;EML4;CLASP1;CLASP1;CLASP1;MAP2;MAP2;TTLL4;TUBA4A;OBSL1;PCNT;NEFH;CLASP2;CLASP2;ULK4;PHLDB2;CFAP44;DCLK2;MAP1B;CUL7;CUL9;CCDC170;CCDC170;TTLL2;NEFL;CDK5RAP2;TTLL11;MAP7D2;MAP7D3;MAP7D3	FALSE
GO:0032092	positive regulation of protein binding	21	137	0.60891	0.225748	EPB41;TAF1;LRP1;EPB41L5;CTHRC1;SPTA1;NVL;IDE;TRIM21;MEN1;LRRK2;BMP4;DACT1;MARK3;PKD1;AMFR;ACE;RFNG;TICAM1;PIN1;RALB;BMP2;PLXND1;NMD3;ADD1;RAPGEF2;HFE;HIPK2;RIPK2;STK3	FALSE
GO:0005518	collagen binding	17	111	0.608388	0.256052	VWF;SMAD3;ADGRG1;COMP;USH2A;NID1;FN1;ITGA1;SPARC;SPARC;P3H1;PODN;ITGA10;DDR2;DDR2;HSD17B12;DCN;COCH;NID2;PPIB;MRC2;COL5A3;GP6;ANTXR1;MMP9;COL6A1;CHADL;ITGA9;DSPP;ITGA2;LOX;AEBP1;PCOLCE;COL14A1	FALSE
GO:0001942	hair follicle development	11	72	0.606897	0.316689	SOS1;LGR4;LGR5;DNASE1L2;SOX9;APCDD1;LAMA5;LHX2;NSDHL	FALSE
GO:0031175	neuron projection development	100	656	0.605551	0.0402776	ERCC6;TBC1D24;TBC1D24;DTNBP1;DTNBP1;CNTNAP2;EPHA8;PHGDH;MYOC;CNTN1;FRY;RB1;HERC1;RAC3;PTPRM;PTPRM;SEPTIN2;FRYL;PTK2B;LRP12;PLP1;DOCK7;USP21;GPRIN2;ZFYVE27;ZFYVE27;PSD;POU4F1;CLMN;RASGRF1;GNAO1;SAMD14;GALR2;ROCK1;ATCAY;MAP2;MAP2;EFHD1;MICALL1;MANF;RAPGEF2;UNC5A;BLOC1S5;PTPRK;MICALL2;LAMB1;LYN;PRDM12;WDR5;GPM6B;CDK16;CDK16;L1CAM	FALSE
GO:0051091	positive regulation of DNA-binding transcription factor activity	30	197	0.604936	0.183958	LRP5;WNT10B;SMAD3;PLPP3;TP53BP1;KIT;ARHGEF5;PARK7;PARK7;KDM1A;TRIM62;NHLH2;DDR2;ARID5B;NODAL;PPRC1;TRIM8;FANK1;FANK1;TRIM21;TRIM34;CLEC7A;TNFSF11;AKT1;PLCG2;DVL2;NEUROD2;HDAC5;TRIM25;TCF3;SMARCA4;PRKD2;MAVS;BMP2;HCLS1;PPP3CA;PPARGC1B;TRIM52;TRIM38;HIPK2;COPS5;STK3;HSF1;TRIM14;TRIM32;MID2	FALSE
GO:0009925	basal plasma membrane	14	92	0.604498	0.289509	BEST1;LDLRAP1;ANK3;ABCC1;BMPR2;MST1R;TEK;EPS15;TACSTD2;SLC3A2;ERBB3;SLC7A1;SLC7A5;MYO1C;ERBB2;ITGB4;DTNB;P2RY12;MUC20;PKD2;SLC1A3;DST;AQP1	FALSE
GO:0090314	positive regulation of protein targeting to membrane	7	46	0.604498	0.376194	ANK3;CEMIP;MTCL1;FYN;HPCA;PDZK1;ITGAM;MYO1C;ERBB2;MFF;PRNP	FALSE
GO:0043113	receptor clustering	50	330	0.601881	0.121146	MADCAM1;PIGR;AGRN;AGRN;AGRN;LRRC7;ITGB7;DLG4;PICK1;PICK1;DLG3;FLNA	FALSE
GO:0003727	single-stranded RNA binding	5	33	0.601881	0.418295	DDX60;LACTB2;LACTB2;EXOSC10;L1TD1;ADARB2;RBM7;AQR;DHX58;DHX58;JMJD6;ZFR2;LONP1;LSM14A;IFIH1;IFIH1;ZFR;ANXA1;TLR7	FALSE
GO:0031697	beta-1 adrenergic receptor binding	5	33	0.601881	0.418295	DLG4;RAPGEF2	FALSE
GO:0061025	membrane fusion	5	33	0.601881	0.418295	OTOF;DYSF;MYOF;ANXA7;DNM1L;VPS33B;RABEP1;FER1L5;GCA;RIMS1;HACE1;HACE1;DCSTAMP;HUWE1	FALSE
GO:2000670	positive regulation of dendritic cell apoptotic process	5	33	0.601881	0.418295	RAPGEF2;LYN;LYN	FALSE
GO:0051539	4 iron, 4 sulfur cluster binding	13	86	0.600481	0.306569	MUTYH;ETFDH;DPYD;NDUFV1;ACO2;MOCS1;ACO1;ACO1;ACO1;DNA2;NDUFS8;POLE;NUBPL;NUBPL;IREB2;RSAD1;BRIP1;NDUFS7;ERCC2;POLD1;CDK5RAP1;REV3L;TYW1B;POLA1	FALSE
GO:0004879	nuclear receptor activity	8	53	0.59961	0.367745	NR2E3;AR;AR;AR;AR;ARNT;NR5A2;NR5A2;SREBF1;NR1H2;HNF4A;NR1I2;NR1I2;NR3C2;PPARD;PPARD;RORB;RORC;NR1I3;NR1I3;ESRRG;VDR;VDR;VDR;NR2C1;NR1H4;NR1H4;NR1H4;RARA;RARA;NR4A2;AHRR;NR3C1;NR3C1;NR5A1	FALSE
GO:0045785	positive regulation of cell adhesion	8	53	0.59961	0.367745	ATM;ADGRG1;ZFHX3;EPHA4;TNFRSF18;TNFRSF18;VAV3;ADAM8;MDK;PTPRJ;FRMD5;TPM1;FLCN;ERBB2;AZU1;PRKD2;ITGAV;PPP3CA;ITGA2;CYTH3;DUSP26;EPB41L4B	FALSE
GO:0000978	RNA polymerase II cis-regulatory region sequence-specific DNA binding	188	1249	0.597929	0.0116187	RFX5;TBX5;TBX5;TBX5;SMAD3;SMAD3;NR2E3;NR2E3;MYT1L;DNMT3A;RUNX1;RUNX1;AR;AR;MTF1;MTF1;SARS1;ARNT;NR5A2;NR5A2;SOX13;MKX;EBF3;TEAD1;ARNTL2;ARNTL2;MYF6;KDM2B;NRL;NRL;NFATC4;SIX4;MGA;CHD2;ZFHX3;ZFHX3;ZFHX3;SREBF1;IKZF3;MEOX1;BPTF;FOXK2;FOXK2;RAX;RAX;ONECUT3;PBX4;NR1H2;NR1H2;VAX2;HNF4A;NFATC2;GATA5;PKNOX1;NR1I2;NR3C2;HAND1;IRF4;IRF4;PPARD;NFE2L3;POU6F2;MLXIPL;ZNF277;PAX4;CHD7;ZNF704;ZFAT;PAX5;RORB;SKI;TP73;TP73;ZBTB40;GRHL3;GMEB1;GMEB1;NFYC;KLF18;TAL1;DMRTA2;CC2D1B;GLIS1;NFIA;NFIA;FOXD3;NHLH2;ZNF697;RORC;RORC;MUC1;USF1;NR1I3;NR1I3;PBX1;POU2F1;POU2F1;PRRX1;PRRX1;ZNF648;ZBTB41;ZNF281;ZNF281;ZNF281;ESRRG;ZNF695;ZNF670;ZNF692;ZNF692;GATA3;GATA3;BMI1;ZNF438;ZEB1;CREM;ZNF239;ZNF239;EGR2;EGR2;TLX1;NKX1-2;NKX6-2;ASCL2;ZNF215;ARNTL;ARNTL;ZBTB3;ZBTB16;ZBTB16;PKNOX2;FOXJ2;FOXJ2;ETV6;SOX5;BHLHE41;BHLHE41;VDR;TFCP2;HOXC13;HOXC4;HOXC4;ZBTB39;GLI1;NR2C1;ELK3;NR1H4;NR1H4;CUX2;ZNF664;GSX1;ELF1;POU4F1;POU4F1;NKX2-8;NKX2-8;SIX1;SIX1;SIX1;ZBTB25;ZBTB1;FOS;BATF;BCL11B;ZSCAN29;RFX7;USP3;SKOR1;MESP1;ZNF774;MEF2A;MEF2A;E4F1;ZSCAN10;ZSCAN32;TFAP4;ZNF500;ZKSCAN2;MAZ;MAZ;TBX6;ZNF689;ZNF267;SALL1;IRX3;IRX3;IRX6;HSF4;HSF4;NFAT5;NFAT5;ZNF23;ZFP1;IRF8;IRF8;FOXF1;FOXL1;ZNF594;SOX15;KDM6B;PER1;ZNF287;ZNF624;MED1;NEUROD2;RARA;RARA;STAT5A;ETV4;HDAC5;SP6;TBX2;TBX2;SOX9;SOX9;ZNF397;ZNF24;ZNF396;ZNF236;SALL3;TCF3;TCF3;NFIC;NFIC;RFX2;RFX2;ZNF699;ZNF426;ZNF763;JUNB;ZNF333;WIZ;WIZ;BORCS8-MEF2B;BORCS8-MEF2B;ZNF506;ZNF93;ZNF737;ZNF626;ZNF714;ZNF708;ZNF100;ZNF43;ZNF208;ZNF257;ZNF676;ZNF729;ZNF728;ZNF726;ZNF254;ZNF536;ZNF536;ZNF302;USF2;ETV2;ZBTB32;ZNF567;ZNF345;ZNF568;ZNF420;ZNF383;ZNF571;ZNF546;ZNF574;ZNF526;ZNF575;ZNF283;ZNF223;ZNF225;ZNF226;ZNF233;ZNF235;ZNF229;FOXA3;MYPOP;MYPOP;HIF3A;TPRX1;DBP;ZNF577;ZNF350;ZNF841;ZNF880;ZNF578;ZNF808;ZNF83;ZNF611;ZNF600;ZNF347;ZNF665;ZNF845;ZNF765;ZNF331;ZNF524;ZNF865;ZNF444;ZSCAN5B;ZFP28;ZIM3;ZNF547;ZNF419;ZNF549;ZNF134;ZNF551;ZNF154;ZNF776;ZNF418;ZNF606;ZSCAN18;ZNF544;ZNF584;ZNF324;ZBTB45;MZF1;MZF1;MYCN;MYCN;SIX2;EPAS1;ZNF514;ZNF2;RFX8;POU3F3;FOXD4L1;ZEB2;NR4A2;TBR1;EVX2;HOXD9;STAT4;LRRFIP1;LRRFIP1;SOX12;EBF4;PAX1;TOP1;ZNF335;ZNF334;SALL4;ZNF217;ZNF217;CTCFL;CTCFL;TCFL5;TCFL5;ZGPAT;ZGPAT;SLC2A4RG;MYT1;NRIP1;BACH1;OLIG2;OLIG1;ETS2;PRDM15;PRDM15;GSC2;TBX1;HIC2;ZNF280B;ZNF280A;PATZ1;ATF4;SREBF2;SREBF2;BHLHE40;ZNF860;ZNF852;ZNF197;ZNF502;ZNF717;ZBTB11;ZNF148;ZNF148;ZBTB38;DHX36;MECOM;SOX2;TP63;ZNF595;ZNF141;ZNF721;NKX1-1;CLOCK;CLOCK;CLOCK;SMAD1;SMAD1;POU4F2;POU4F2;ZFP42;NR3C1;NR3C1;POU4F3;POU4F3;ZNF300;SOX30;FOXI1;FOXI1;NKX2-5;NKX2-5;NKX2-5;NKX2-5;ZNF354C;RREB1;RREB1;GCM2;ZSCAN16;ZSCAN9;PGBD1;ZSCAN31;ZKSCAN3;ZKSCAN3;POU5F1;TEAD3;NFYA;NFYA;RUNX2;TFAP2B;ZBTB24;RFX6;HIVEP2;HOXA6;HOXA9;TBX20;ZNF679;ZNF107;ZNF273;ERV3-1-ZNF117;FOXP2;KLF14;ZNF786;ZNF783;ZNF775;SOX7;GATA4;GATA4;SOX17;PLAG1;PLAG1;ZFHX4;HEY1;ZNF572;MAFA;HSF1;HSF1;ZNF251;ZNF16;FOXD4;DMRT3;SNAPC3;CREB3;CREB3;FOXD4L6;ZNF367;FOXE1;ZNF883;LHX2;NR5A1;NR5A1;KDM6A;ZNF41;HDAC6;MED12;TGIF2LX;ZBTB33;ZNF75D;RBMX;ZFP92;SRY	FALSE
GO:0000165	MAPK cascade	29	193	0.596891	0.206247	SETX;NRAS;RET;FGF8;MAP3K9;PTK2B;PBK;PTPN3;PAK3;PTPN7;MEN1;LRRK2;BRAP;BRAP;ZFP36L1;MAP2K5;MEF2A;MINK1;MAPK7;NF1;MAP2K6;MAP2K6;MBP;MAP2K7;PLVAP;PPP5C;RASGRP3;SCG2;SHANK3;PPM1L;SMAD1;POU4F2;RAPGEF2;IL31RA;MAP3K1;USP17L2;FGFR1;MOS;HSF1;MAP3K15;ARAF;ARAF;NRK	FALSE
GO:0005667	transcription regulator complex	32	213	0.596795	0.192845	SMAD3;NR2E3;TAF1;PDLIM1;TEAD1;ARNTL2;RB1;NFATC4;SIX4;ZFHX3;ONECUT3;NFATC2;PKNOX1;TFAP2D;MED23;MED23;MLXIPL;TLE4;TLE1;SKI;SKI;KDM1A;TAL1;NHLH2;PBXIP1;USF1;CREG1;PTF1A;CREM;LBX1;ARNTL;LMO2;KAT5;PRB1;AJUBA;SIX1;SIX1;SKOR1;MEF2A;NFAT5;FOXF1;SOX15;LHX1;AATF;TBX2;SOX9;TCF3;TCF3;TLE6;JUNB;BORCS8-MEF2B;MED25;SIX2;EPAS1;EPAS1;NR4A2;NCOA6;NCOA6;LIMD1;RIOX2;HCLS1;SOX2;CLOCK;POU4F2;ZFP42;SRA1;NKX2-5;HMGA1;TEAD3;RUNX2;HOXA9;SOX17	FALSE
GO:0010629	negative regulation of gene expression	67	446	0.596753	0.0952992	WNT4;WDR35;VHL;TAF1;PTPN22;NOTCH2;IQGAP3;ATP2B4;ABCC2;PC;INPPL1;CRYAB;LRP1;IGF1;ACACB;RB1;SERPINF1;NR1H2;EMILIN1;XDH;GATA5;ROBO1;DGKQ;FGF2;FYN;NOTCH1;AFF2;PARK7;PIK3CD;ZC3H12A;CLDN19;PIAS3;ZNF281;ZNF281;SFMBT2;CDK1;STOX1;ANXA7;ZNF503;PTH;CD3E;PRB1;VDR;CNPY2;TBK1;RNASEH2B;POU4F1;BMP4;DICER1;AKT1;TFAP4;SLC7A5;FLCN;SMCR8;NOS2;FLOT2;GGNBP2;NME1;PTRH2;BRIP1;ACE;SOX9;MBD1;DNMT1;LDLR;ROCK2;MYCN;BMP2;AURKA;CRKL;PLA2G3;PARP9;PARP9;PARP15;PARP14;PARP14;ZNF148;TIPARP;NOCT;HAVCR2;SLIT3;STC2;TTBK1;AKIRIN2;KPNA7;SMO;PLAG1;TP53INP1;HSF1;ENG;ANAPC2	FALSE
GO:0000775	chromosome, centromeric region	15	100	0.595862	0.297012	DNMT3A;SMC1A;CENPF;CENPF;TOP2A;NDC80;SMC4;KIF2C;NUF2;WAPL;HELLS;SMC3;INCENP;CDCA5;PDS5B;MIS18BP1;PPP2R5C;CENPT;SMC6;HJURP;HJURP;SGO1;CENPE;ZNF330;PKHD1;CBX3;STAG3;SMC5;SUV39H1;STAG2;FMR1	FALSE
GO:0050699	WW domain binding	9	60	0.595862	0.359868	SCNN1A;FAM189B;KIF20B;WBP11;SCNN1G;SCNN1B;DNM2;WBP2NL;TREX1;TP63;TNK2;RAPGEF2;CDC25C;TCEAL4	FALSE
GO:0007158	neuron cell-cell adhesion	6	40	0.595862	0.406039	RET;NRXN2;NRXN3;NLGN2;NLGN2;NRXN1;TNR;NCAM2;ASTN2;CEL;NLGN4Y;NLGN4Y	FALSE
GO:0007004	telomere maintenance via telomerase	3	20	0.595862	0.479736	RAD50;RAD50;GAR1;GAR1;TNKS1BP1;PTGES3;PTGES3;PTGES3;HSP90AA1;PIF1;ACD;TERF2IP;POT1;DKC1;DKC1	FALSE
GO:0007340	acrosome reaction	3	20	0.595862	0.479736	GLRB;AKAP3;TNP2;PCSK4;ADCY3;ROPN1B;TRIM36	FALSE
GO:0010332	response to gamma radiation	3	20	0.595862	0.479736	ERCC6;BRCA2;LIG4;POLG;DCUN1D3;FANCD2;PTPRC;GATA3;MEN1;CBL;TIGAR;PML;GPX1;CXCL10	FALSE
GO:0015711	organic anion transport	3	20	0.595862	0.479736	MFSD2A;ABCG2;SLC22A3;SLC22A6;SLC22A6;SLC22A6;SLC22A24;SLC22A9;SLCO2B1;SLCO1B3;ABCC11;ABCC11;SLC19A1;SLC17A3	FALSE
GO:0033077	T cell differentiation in thymus	3	20	0.595862	0.479736	RAG1;LIG4;FZD7;GBA;PSMB11;ZFP36L1;BCL11B;JMJD6;ZFP36L2;PRR7	FALSE
GO:0035612	AP-2 adaptor complex binding	3	20	0.595862	0.479736	OTOF;LDLRAP1;ARRB1;AAK1;AAK1;TBC1D5;HIP1	FALSE
GO:0036120	cellular response to platelet-derived growth factor stimulus	3	20	0.595862	0.479736	PDGFRB;FYN;ATP7A;PDGFD;RDX;CBL;MARS1;MTSS2	FALSE
GO:0044306	neuron projection terminus	3	20	0.595862	0.479736	MACO1;MME;PTPN9;DLG4;BAIAP2;ATCAY;DMD	FALSE
GO:0048010	vascular endothelial growth factor receptor signaling pathway	3	20	0.595862	0.479736	FLT1;FLT1;FYN;PTK2B;SULF1;NRP1;PRKD1;BCAR1;VAV1;PRKD2;FLT4;FLT4;FLT4;VAV2;VEGFD	FALSE
GO:0072344	rescue of stalled ribosome	3	20	0.595862	0.479736	C12orf65;NEMF;TRIP4;ASCC3;ZNF598;ZNF598;LTN1;ASCC2;MTRES1	FALSE
GO:0030301	cholesterol transport	13	87	0.593579	0.319508	ARV1;NPC1;APOB;APOB;CFTR;LDLRAP1;CETP;LCAT;ABCA8;VPS4B;LDLR;LDLR;NPC1L1	FALSE
GO:0000723	telomere maintenance	7	47	0.591636	0.395154	ATM;CTC1;RAD50;NBN;RECQL4;RECQL4;BLM;WRN;WRN;WRN;ZNF365;ZNF365;DNA2;STN1;PTGES3;ACD;TERF2IP;RIF1;RIF1;SP100;ATR;RPA3	FALSE
GO:0032259	methylation	7	47	0.591636	0.395154	METTL25;COQ5;SMYD4;GAMT;ECE2;PRDM8;DPH5;EEF1AKNMT;MTR;AS3MT;AS3MT;PRDM11;CYP1A2;PRDM15;COMT;COMT;NSUN7;FAM86B1;SPOUT1;PRDM12	FALSE
GO:0005874	microtubule	101	680	0.59002	0.0634124	DNAH14;TUBB8;DYNC1H1;DNAH9;DNAI2;CSPP1;KIF1B;RCC2;MACF1;MACF1;DNM3;NAV1;NEK2;KIF18A;FEZ1;FKBP4;DNAH10;EML5;INO80;KIFC3;EML6;DNAH6;DYNC1I2;KIF16B;TUBB1;KIF9;KIF9;RASSF1;OPA1;CCT5;DNAH5;DCDC2;KLC4;DNAH11;KIF13B;TRIM55;NDRG1;KIF27;KIF12;ODF2;KIF17;DCDC2B;TEKT2;KIF2C;SPAG17;PBXIP1;RUSC1;ARHGEF2;CCT3;CCDC181;KIF14;KIF14;KIF21B;DISC1;CEP170;KIF26B;TUBAL3;KIF20B;KIF11;EIF3A;STIM1;DCDC1;TCP11L1;INCENP;KLC2;DYNC2H1;DNM1L;DNM1L;KIF21A;TUBA1B;TUBA1B;TUBA1B;KIF5A;MDM1;CCT2;GAS2L3;DYNLL1;CLIP1;CLIP1;TUBA3C;CENPJ;KATNAL1;CKAP2;TPPP2;TOGARAM1;SLC8A3;KLC1;CEP170B;TUBGCP5;NUSAP1;TUBGCP4;MAP1A;WHAMM;IQGAP1;MEFV;DNAH3;KIF22;DYNC1LI2;DNAH2;SARM1;ZNF207;KIF18B;TTLL6;KIF2B;KIF19;SEPTIN9;DNAH17;BAIAP2;TPGS2;DPP9;TUBB4A;TUBB4A;DNM2;DNM2;HOOK2;MAP1S;MAP1S;GSK3A;KLC3;EML2;TRIM54;EML4;LRPPRC;DNAH7;MAP2;TTLL4;TUBA4A;TUBA4A;KIF1A;NINL;KIF3B;SYNJ1;PCNT;TTLL8;TUBGCP6;CLASP2;KIF15;NICN1;DNAH1;CCDC66;CCDC66;DNAH12;SHROOM3;CENPE;CENPE;MAP1B;MAP1B;KIF20A;KIF13A;DNAH8;KIF6;CEP57L1;TCTE3;RADIL;RADIL;RP1L1;MTUS1;RP1;KIFC2;KIF24;ROR2;CDK5RAP2;TTLL11;SHROOM2;HDAC6;MID2;DCX;ARHGAP4	FALSE
GO:0031012	extracellular matrix	102	688	0.588933	0.0644815	ALPL;WNT4;MUC6;OTOG;EFEMP2;EFEMP2;VWF;ACAN;GP1BA;COMP;COL4A4;MUC4;ADAMTS2;COL1A2;TGFBR3;ADAMTS14;KERA;POSTN;POSTN;FBLN5;FBN1;FBN1;ADAMTS7;ADAMTS17;EFEMP1;FN1;ADAMTS1;ADAMTS9;ADAMTS9;ADAMTS12;ADAMTS6;VCAN;FBN2;COL9A1;COL10A1;MATN2;ECM2;OLFML2A;LAMC3;ADAMTS13;ADAMTS13;MATN1;COL8A2;COL8A2;COL9A2;COL24A1;ECM1;BCAN;OLFML2B;CHI3L1;PRELP;UCMA;COL17A1;DMBT1;MUC2;MUC5B;HSD17B12;WNT11;MMP3;ADAMTS8;ADAMTS15;ADAMTS20;COL2A1;MMP19;LRIG3;OTOGL;MMP17;COL4A2;PAPLN;THBS1;LINGO1;ADAMTSL3;MMP25;ADAMTS18;CRISPLD2;LRRC3C;PHOSPHO1;CHAD;COLEC12;ADAMTSL5;LINGO3;FBN3;COL5A3;NCAN;FCGBP;LTBP4;SSC5D;FBLN7;COL5A2;COL5A2;WNT6;IHH;COL4A3;PI3;COL9A3;COL18A1;MMP11;TFIP11;ELFN2;CHADL;FBLN1;FBLN2;COLQ;LRRC3B;IMPG2;COL6A6;OTOL1;AHSG;ADAMTS3;ADAMTS3;HPSE;DSPP;DMP1;MEPE;TLR3;ADAMTS16;LOX;ADAMTS19;COL23A1;COL19A1;COL19A1;IMPG1;ELFN1;COL28A1;BMPER;ZP3;RELN;LRRN3;COL14A1;CCN4;COL22A1;LRRC24;LINGO2;HMCN2;COL4A6;COL4A5	FALSE
GO:0006412	translation	24	162	0.588506	0.251362	IGHMBP2;DARS1;SARS1;GSPT1;MRPL4;EIF4G1;EIF4G1;CPEB2;GUF1;MRPS18A;MRPL37;MRPL9;MRPL55;MRPL55;PSTK;LARP4;GCN1;RPL21;RPL10L;AKT1;CPEB1;RPS2;RPS2;PDF;MRPL10;MRPL10;EIF2AK2;MRPL19;MRPS9;GGT1;RPL3;RPL32;MRPL1;AIMP1;RPS3A;RPS3A;RPS3A;HARS1;HARS2;MRPL14;RPS12;RPS12;HBS1L;AIMP2;COPS5;RPL8	FALSE
GO:0030030	cell projection organization	8	54	0.588506	0.385302	CEP152;CDK10;DNAH9;NPHP1;WRAP73;POC1A;TSC1;KIF17;ODF2L;ITGB1;DEUP1;TCHP;AKT1;RAB34;HAP1;CCDC61;TWF2;CEP97;P2RY12;PDCL;ENTR1;PRICKLE3	FALSE
GO:0007026	negative regulation of microtubule depolymerization	4	27	0.588506	0.458241	ATXN7;ARHGEF2;CAMSAP2;NAV3;CKAP2;APC2;TRIM54;CLASP1;CLASP1;CLASP2;MAP1B;HDAC6	FALSE
GO:0030863	cortical cytoskeleton	4	27	0.588506	0.458241	EPB41;SELE;CTTN;CAPZA3;DLG4;NOS2;SLC4A1;TPM4;GYPC;GYPC;FLNA	FALSE
GO:0033627	cell adhesion mediated by integrin	4	27	0.588506	0.458241	ITGBL1;FBN1;FYB2;ITGB1;ITGB1;ITGB1;ITGB7;ITGB4;ITGB6;ITGB6;ITGAV;ITGB5;ITGA2	FALSE
GO:0046847	filopodium assembly	4	27	0.588506	0.458241	DNM3;FGD3;FGD3;FGD6;ITGB4;ARHGEF4;FGD5;FGD1;FGD1	FALSE
GO:1900745	positive regulation of p38MAPK cascade	4	27	0.588506	0.458241	XDH;ZC3H12A;BMP4;MINK1;EMC10;BMP2;SASH1;NCF1;MFHAS1;GDF6;GADD45G	FALSE
GO:0005576	extracellular region	448	3026	0.588117	0.000639848	ALPL;WNT4;PPT1;PPT1;C8B;AGL;LAMC2;CD55;PRF1;NHLRC2;HBB;CAPN1;EFEMP2;CABP4;APOA5;APOA5;VWF;VWF;VWF;VWF;WNT10B;SLITRK1;F7;DYNC1H1;ACAN;HBA2;GALNS;WNT9B;WNT9B;NPC1;COMP;COMP;APOB;APOB;TTN;COL4A4;ALPI;ADA2;GLB1;COL7A1;BCHE;BCHE;ALB;ALB;CFI;F11;F11;C9;C6;HEXB;SPINK5;SPINK5;SPINK5;ADAMTS2;LAMA2;GUSB;COL1A2;COL1A2;MUC3A;LPL;ANGPTL7;PADI2;HSPG2;HSPG2;TINAGL1;PCSK9;NEGR1;PTGFR;EXTL2;NTNG1;WNT2B;NOTCH2;EFNA1;F5;F5;BRINP3;PM20D1;USH2A;LEFTY2;WNT9A;WNT9A;NID1;ACTN2;ITIH5;ADAMTS14;RNLS;RNLS;RNLS;FGF8;CFAP43;PNLIPRP1;FGFR2;AMPD3;CRY2;VWCE;NTM;KERA;APAF1;IGF1;IGF1;HSP90B1;ITGBL1;PNP;C14orf93;PYGL;ACTR10;ACTN1;FBLN5;FBLN5;SPINT1;FBN1;FBN1;FBN1;PLEKHO2;ADAMTS7;CEMIP;ADAMTS17;PLA2G15;SERPINF1;FGF11;LPO;LIPG;SERPINB2;ACTN4;KLK9;IGLON5;EMILIN1;EFEMP1;EFEMP1;TFPI;NRP2;FN1;FN1;FN1;GLB1L;INHA;PDYN;OTOR;PYGB;CTSA;ADAMTS1;LGALS1;CCDC134;ATG7;LAMB2;ADAMTS9;NIT2;EPHB1;CP;CP;CCDC39;EPHB3;ANTXR2;FGF2;ABHD18;HHIP;FGG;TLL1;DNAH5;ADAMTS12;ADAMTS6;VCAN;VCAN;FBN2;WNT8A;NME5;SPINK7;SPARC;SPARC;SPARC;HK3;F12;COL9A1;COL10A1;FNDC1;THSD7A;DNAH11;FGL2;NRCAM;IMPDH1;CALU;FGF20;MATN2;CTHRC1;TG;ADAMTSL1;TEK;TLN1;PCSK5;KIF27;ECM2;TNC;TNC;OLFML2A;LAMC3;NOTCH1;AGRN;TNFRSF18;C1QTNF12;MEGF6;CLSTN1;MASP2;DRAXIN;DRAXIN;PLA2G2F;PLA2G2F;VWA5B1;C1QB;EPHB2;FGR;MATN1;TXLNA;COL8A2;RSPO1;RSPO1;EPHA10;PPIE;CAP1;COL9A2;GUCA2B;SPATA6;CDCP2;PGM1;LEPR;LRRC7;DNASE2B;COL24A1;CLCA4;FNDC7;CHI3L2;OVGP1;SPAG17;NOTCH2NLC;NOTCH2NLA;C1orf54;ECM1;ADAMTSL4;TUFT1;HRNR;FLG2;PGLYRP4;S100A12;THBS3;BCAN;HDGF;MNDA;APCS;APCS;APCS;OLFML2B;CREG1;FASLG;PRDX6;TNR;QSOX1;ARPC5;PRG4;CFH;CFHR5;CFHR5;CHI3L1;CHI3L1;CHIT1;CHIT1;PRELP;PRELP;REN;LAMB3;PRSS38;NLRP3;ITIH2;LYZL2;ALOX5;ASAH2;ASAH2B;DKK1;MBL2;PCDH15;VCL;PLAC9;NRG3;LIPM;TLL2;CPN1;WNT8B;COL17A1;TECTB;HABP2;DMBT1;PRAP1;PSMD13;SCT;OLFML1;OVCH2;SCUBE2;ADM;PTH;PTH;FSHB;FSHB;CAT;MDK;FAM180B;SERPING1;SERPING1;MPEG1;ZP1;FERMT3;IL18BP;FOLR2;WNT11;CTSC;CNTN5;MMP3;PDGFD;NCAM1;APOA4;APOA4;APOA4;TMEM25;MCAM;KIRREL3;ADAMTS8;CRACR2A;ACRBP;A2M;A2M;PZP;PRB3;PRB4;H4-16;PTHLH;MUC19;COL2A1;COL2A1;BIN2;MMP19;IL23A;ARHGAP9;WIF1;CAND1;CCT2;TBC1D15;CEP290;DCN;DCN;LTA4H;PLBD2;GLT1D1;MMP17;LRCOL1;TNFSF11;TNFSF11;ITM2B;CCDC70;COL4A2;GAS6;HNRNPC;CMA1;CMA1;GZMB;COCH;DNAAF2;NID2;BMP4;BMP4;PAPLN;ADCK1;CHGA;SERPINA4;SERPINA4;HSP90AA1;THBS1;THBS1;ANXA2;ANXA2;CSPG4;CTSH;ADAMTSL3;MFGE8;HBA1;MSLN;C1QTNF8;PTX4;DNASE1L2;PRSS21;MMP25;DNASE1;CPPED1;GP2;VWA3A;MVP;ALDOA;PRSS53;PRSS36;CETP;CCL17;TEPP;CES4A;LCAT;IST1;CTRB2;ADAMTS18;CRISPLD2;CYB5D2;ASGR1;NTN1;NTN1;DHRS7C;CCL11;CCL11;CCL16;CCL4;TTC25;GRN;GRN;GRN;C17orf67;ACE;APOH;APOH;BTBD17;C17orf77;RFNG;EMILIN2;ROCK1;LAMA3;CABYR;CHST9;TTR;TTR;MEP1B;GALNT1;SERPINB3;AZU1;AZU1;CFD;FAM174C;FAM174C;ADAMTSL5;EEF2;HSD11B1L;PSPN;C3;CD209;CLEC4M;FBN3;ANGPTL4;ANGPTL4;COL5A3;ANGPTL8;ANGPTL8;ANGPTL8;ZNF653;RTBDN;SAMD1;ADGRE3;NOTCH3;PGLYRP2;CRLF1;NCAN;GPI;ACP7;LTBP4;LTBP4;PSG1;PSG6;PSG2;PSG4;PLAUR;BCAM;NTN5;EMC10;KLK10;KLK12;LILRA2;LILRB1;GALP;A1BG;A1BG;A1BG;PXDN;COLEC11;VIT;PKDCC;ACTR2;TGFA;PRADC1;CD8A;LYG2;LYG2;IL1R2;IL1A;IL36RN;C1QL2;INHBB;LYPD1;TNFAIP6;GCA;COL5A2;STK36;WNT6;TUBA4A;SERPINE2;SERPINE2;COL4A3;DAW1;CAB39;SNORC;ERFE;SNED1;DEFB128;SIGLEC1;BMP2;JAG1;CST3;CST3;ENTPD6;ENTPD6;BPIFA1;BPIFA1;PROCR;VSTM2L;BPI;PI3;MATN4;SPINT3;WFDC8;MMP9;MMP9;LAMA5;COL9A3;COL20A1;BAGE5;SOD1;IFNAR2;DSCAM;FAM3B;PDXK;PFKL;TSPEAR;COL18A1;COL18A1;COL6A1;COL6A1;COL6A1;MMP11;PLA2G3;APOL6;APOL5;APOL3;FBLN1;FBLN1;FBLN1;WNT7B;ADM2;FBLN2;FBLN2;NEK10;ACAA1;CCK;CDCP1;LTF;DAG1;DAG1;APEH;MST1;MANF;TEX264;ITIH1;ITIH3;ITIH3;PRKCD;CNTN3;PROS1;PROS1;ABI3BP;IMPG2;PLA1A;HEG1;COL6A5;COL6A5;COL6A6;CPA3;CPA3;GYG1;IGSF10;IGSF10;OTOL1;THPO;AHSG;AHSG;AHSG;AHSG;ADIPOQ;ADIPOQ;IL1RAP;APOD;APOD;APOD;MUC20;HGFAC;C1QTNF7;BST1;PGM2;SPINK2;IGFBP7;IGFBP7;TMPRSS11F;CSN1S1;HTN1;HTN1;SMR3A;JCHAIN;JCHAIN;ADAMTS3;AFM;PF4;PF4;CXCL2;CXCL10;CXCL10;ART3;HPSE;DSPP;DMP1;MEPE;NPNT;COL25A1;COL25A1;EGF;FGA;FGA;PDGFC;FSTL5;ADAMTS16;PDZD2;SPEF2;IL6ST;NLN;F2R;ARSK;ERAP1;LNPEP;PAM;LOX;LOX;ADAMTS19;IL3;IL13;IL13;PCDHA6;SPINK14;PCYOX1L;ARSI;MFAP3;C1QTNF2;DOCK2;FGFR4;FLT4;F13A1;GFOD1;H4C1;H3C3;H4C3;H4C4;H4C5;H4C8;H4C9;CFB;TULP1;BRPF3;GTPBP2;COL19A1;COL12A1;COL12A1;IMPG1;LAMA4;ARG1;VNN1;FUCA2;ULBP2;LPA;LPA;THBS2;THBS2;DLL1;LFNG;COL28A1;VWDE;EPDR1;DBNL;AEBP1;ZPBP;VSTM2A;ZP3;HGF;PCOLCE;MUC17;RELN;LAMB1;LAMB4;CPA2;FAM180A;AOC1;DEFA3;FGL1;SFTPC;CLU;CLU;FGFR1;HTRA4;COL14A1;COL14A1;LRRC6;COL22A1;PDCD1LG2;IL33;FREM1;IL11RA;CNTNAP3;MAMDC2;ANXA1;GSN;GSN;GSN;GSN;LCN2;LCN2;LCN2;SPTAN1;CEL;DBH;LCN1;EGFL7;EGFL7;LCN8;C8G;DPP7;MXRA5;TMSB4X;TMSB4X;VEGFD;ACE2;DDX3X;HUWE1;ITIH6;APOOL;COL4A6;COL4A5;CHRDL1;TENM1;XPNPEP2;IGSF1;FLNA;F8;F8	FALSE
GO:0051092	positive regulation of NF-kappaB transcription factor activity	23	156	0.585676	0.263642	CAPN3;AR;EDA;PRKCQ;RTKN2;CHUK;CHUK;PRKCH;DHX33;FER;PRKCZ;TRIM62;TRIM62;CTH;BCL10;S100A12;ARHGEF2;NLRP3;NLRP3;TRIM8;ADAM8;TRIM21;TRIM68;TRIM34;CAT;RPS6KA4;CLEC7A;RHEBL1;IRAK3;IRAK3;TNFSF11;RNF31;PRKD1;PSMA6;SLCO3A1;NOD2;NOD2;TERF2IP;PLCG2;FLOT2;TRIM25;CARD14;TICAM1;PRKD2;ALK;NLRC4;EIF2AK2;IL18R1;UBE2V1;IRAK2;IRAK2;CX3CR1;LTF;PRKCI;IL1RAP;CLOCK;TLR3;TRIM52;TRIM38;TRIM38;CARD11;CARD11;NOD1;CLU;IKBKB;IKBKB;IKBKB;RIPK2;RIPK2;MTDH;TRIM14;TRIM14;TRIM32;TRIM32;TRIM32;CARD9;CARD9;BTK;MID2	FALSE
GO:0001676	long-chain fatty acid metabolic process	5	34	0.584178	0.441113	CPT2;CPT1A;CYP4A11;SLC27A3;ACOT1;ACOT2;ACOT4;ACSM1;ACSL3;ACSL3;ACSL3;PNPLA3;ACAD9;PAM;SLC27A4;ACSL4;ACSL4;ACSL4	FALSE
GO:0005980	glycogen catabolic process	5	34	0.584178	0.441113	AGL;AGL;PFKM;GAA;GAA;GAA;PYGM;PYGL;PYGB;PYGB	FALSE
GO:0008234	cysteine-type peptidase activity	5	34	0.584178	0.441113	CAPN3;USP21;USP21;CAPN2;CASP7;CTSC;ESPL1;ESPL1;CTSH;PGPEP1L;ATG4B;CASP6;USP9X;USP9Y	FALSE
GO:0017116	single-stranded DNA helicase activity	5	34	0.584178	0.441113	POLQ;DNA2;HELB;HELB;RFC3;RAD51;RAD51;PIF1;CHTF18;CHTF18;MCM6;MCM8;MCM5;MCM2;WRNIP1;MCM9;RFC2;MCM7;MCM4	FALSE
GO:0021884	forebrain neuron development	5	34	0.584178	0.441113	FGF8;LHX6;RAPGEF2	FALSE
GO:0045454	cell redox homeostasis	5	34	0.584178	0.441113	HVCN1;ERO1A;GIT1;GSR;PRDX6;NOS2;TXNDC2;SLC11A1;TXNRD2;TXNRD2;GPX1;DLD;NOS3	FALSE
GO:0006909	phagocytosis	12	82	0.581329	0.352706	MERTK;MERTK;NCF4;LYST;LRP1;LRP1;LRP1;MST1R;LEPR;PIP5K1A;C1orf43;C1orf43;ITGB1;ANXA11;ANXA11;SYT7;P2RY6;GAS6;TYRO3;ELMO3;IRF8;ABCA7;DNM2;LDLR;SLC11A1;CD93;TM9SF4;KIAA1109;EIF2AK1;ANXA1	FALSE
GO:0008344	adult locomotory behavior	6	41	0.581329	0.426686	PPT1;OTOG;ATP1A2;TSC1;PARK7;SNCG;DRD4;EPS8;PAFAH1B1;GRIN2D;NR4A2;HOXD9;GIGYF2;NTSR1;BTBD9;ADAM22;PREX2	FALSE
GO:0003682	chromatin binding	86	589	0.580013	0.103546	ERCC6;ERCC6;FANCM;ASXL3;DNMT3A;SMC1A;AR;NR5A2;CENPF;POLR3A;PHF21A;NCAPD3;CHD8;POLG;CRAMP1;SREBF1;TOP2A;MEOX1;BCAS3;HNF4A;NFATC2;PKNOX1;MCM3AP;POLQ;SMC4;NSD2;SLC30A9;NIPBL;WRN;CHD7;TLE4;NOC2L;KDM1A;KDM1A;ZC3H12A;SCMH1;TAL1;ORC1;NFIA;MTF2;ASH1L;EXO1;SFMBT2;PTF1A;WAC;WAC;EGR2;HELLS;SMC3;MCMBP;MCMBP;CTBP2;GTF2H1;PRDM11;MEN1;CDCA5;KMT5B;GLI1;NCOR2;EP400;POLE;MPHOSPH8;POU4F1;OBI1;AJUBA;REC8;SIX1;MLH3;FOS;BAHD1;RAD51;SMAD6;SIN3A;TICRR;TICRR;MEF2A;GLYR1;NUDT21;CAMTA2;SOX15;MED1;RARA;KAT2A;BRIP1;SOX9;BAHCC1;L3MBTL4;MBD1;ARID3A;CHAF1A;SAMD1;PKN1;BRD4;SIN3B;UPF1;URI1;URI1;PAF1;SUPT5H;POLD1;KMT5C;DDX1;ATAD2B;MSH6;TSPYL6;FABP1;NCAPH;CCNT2;MBD5;MBD5;RAD21L1;MCM8;ASXL1;NCOA6;TOP1;L3MBTL1;L3MBTL1;NCOA5;CDC45;PATZ1;KAT2B;PBRM1;PBRM1;SFMBT1;DPPA2;TP63;RNF168;ANKRD17;RAD17;HDAC3;PWWP2A;NKX2-5;JARID2;HMGN4;NKAPL;ZKSCAN3;HMGA1;KLHDC3;KLHDC3;RUNX2;TFAP2B;ASF1A;MCM9;L3MBTL3;TNRC18;STAG3;KLF14;SMARCD3;NPM2;TAF2;SMARCA2;KDM4C;IFT74;APTX;ARID3C;RNF20;SVEP1;PHF19;LHX2;NR5A1;SET;TTF1;SCML1;POLA1;POLA1;SUV39H1;MED12;ATRX;NAP1L3;STAG2;RBMX;FMR1;HCFC1;TSPY2;TSPY10;TSPY1	FALSE
GO:0016021	integral component of membrane	1045	7179	0.578238	4.32383e-06	EMC1;MPL;ALG6;GJC2;ARV1;PRF1;FAS;COX15;EXT2;MADD;BEST1;LRP5;ALG8;TYR;CD3D;SLC37A4;DPAGT1;DPAGT1;AQP2;PTPRQ;ALG11;AMN;PIGB;ALG1;ATP2A1;ATP2A1;ATP2A1;ADGRG1;FA2H;SLC38A8;SLC13A5;PIGL;TMEM199;PGAP3;PIEZO2;NPC1;DSG4;MADCAM1;DLL3;OTOF;FSHR;DYSF;GGCX;SLC19A3;PLA2G6;MLC1;SCN5A;FLNB;ALG3;ATP13A3;FRAS1;SLC45A2;ADGRV1;MUC3A;SLC26A4;CFTR;ATP6V0A4;CNTNAP2;DGAT1;DGAT1;PIGO;CCDC107;SURF1;AGPAT2;EDA;DISP3;CLCN6;DHRS3;DDOST;MACO1;EXTL1;ADGRB2;CSMD2;KIAA0319L;INPP5B;MFSD2A;PTCH2;POMGNT1;YIPF1;PLPP3;MCOLN2;EXTL2;KCNA10;ST7L;CA14;F11R;GPR161;SOAT1;KCNT2;TMCC2;USH2A;PLXDC2;GPR158;YME1L1;GJD4;SLC18A3;UNC5B;KCNMA1;SLC16A12;CYP26C1;MYOF;FGFR2;PTPRE;GALNT18;ANO3;B3GAT3;NRXN2;ZFPL1;UCP2;HEPHL1;TLCD5;SORL1;APLP2;GPRC5D;GUCY2C;PDE3A;ITPR2;ABCD2;PTPRR;TMEM19;MGAT4C;CHPT1;GNPTAB;CKAP4;BTBD11;WSCD2;TRPV4;HVCN1;TPCN1;ABCB9;ABCB9;ATP6V0A2;ALG5;FREM2;DCT;ABHD13;SLC25A21;TMX1;SLC39A9;SUSD6;POMT2;GOLGA5;ATP10A;OCA2;RYR3;LPCAT4;CDAN1;MEGF11;LCTL;MYO9A;CHRNA3;CHRNB4;ABCA3;EMP2;ABCC6;SLC5A2;CDH11;CHST4;COX4I1;CTNS;ATP2A3;PLSCR3;SREBF1;ATP6V0A1;GOSR2;XYLT2;ABCA9;ABCA6;MFSD11;PIGN;TIMM21;COQ8B;KCNA7;SYT3;KCNS3;SLC1A4;SLC4A5;TMEM127;TMEM87B;SCTR;LRP1B;SLC4A10;ABCB11;LRP2;GPR155;FZD7;FZD7;NRP2;ABCA12;ABCB6;KCNG1;STX16;IFNAR1;BCL2L13;BCL2L13;DGCR2;MTFP1;GALR3;CELSR1;GRM7;JAGN1;GALNT15;STT3B;ZDHHC3;SCAP;SLC25A20;RFT1;ABHD6;SLC12A8;ATP2C1;ATP2C1;MME;MFSD1;SLC7A14;ECE2;RTP1;ATP13A4;OPA1;SLC30A9;ATP8A1;ANTXR2;ABCG2;UNC5C;CYP2U1;LRBA;MGAT1;SAYSD1;ABCC10;ADGRB3;BVES;BVES;MFSD4B;ENPP3;ARFGEF3;SYNE1;THSD7A;ABCB5;TMED4;ELAPOR2;ABCB4;ABCB1;LMTK2;CLDN15;MGAM;SLC18A1;ATP6V1B2;ERLIN2;GPAT4;BPNT2;CYP7B1;LRP12;PKHD1L1;KCNV1;CSMD3;FER1L6;SLC45A4;SLC1A1;CEMIP2;GALNT12;ALG2;SLC44A1;SLC46A2;NOTCH1;ABCA2;ABCA2;CACNA1F;ATP7A;OR4F5;OR4F16;AGRN;TAS1R3;ATAD3A;SLC35E2B;MMEL1;SLC45A1;SLC2A7;GPR157;KIAA2013;MFN2;AADACL4;TMEM51;TMEM82;ATP13A2;KLHDC7A;UBR4;RNF186;LDLRAD2;IL22RA1;IFNLR1;IFNLR1;ZDHHC18;SLC9A1;IFI6;STX12;TMEM39B;GJB5;GJA9;CLDN19;ATP6V0B;TMEM275;CYP4X1;FAM151A;MROH7;TMEM61;TACSTD2;LEPR;PTGER3;LRRC53;SLC44A5;ST6GALNAC3;ADGRL4;ADGRL2;ABCD3;SLC44A3;FRRS1;CELSR2;SYPL2;AMIGO1;KCNC4;SLC16A4;DRAM2;KCND3;PHTF1;IGSF3;PTGFRN;CD101;VTCN1;HSD3B2;ADAM30;SV2A;VPS45;CERS2;SLC27A3;NUP210L;C1orf43;DCST1;ADAM15;SLC50A1;FAM189B;SCAMP3;SLC25A44;PAQR6;FCRL2;CD1B;OR10K2;OR10R2;OR10X1;OR10Z1;OR6K3;CADM3;OR10J1;SLAMF8;SLAMF9;IGSF8;IGSF8;VANGL2;LY9;SUCO;STX6;ODR4;PTPRC;CYB5R1;TMEM183A;TMEM81;FCAMR;SLC30A10;C1orf115;MTARC1;MIA3;DISP1;CNIH4;EPHX1;TMEM63A;PCNX2;KCNK1;SLC35F3;KMO;OR2B11;OR2C3;OR6F1;OR14K1;OR14A16;OR11L1;OR2W3;OR2T8;OR2L5;OR2M5;OR2M3;OR2M4;OR2T6;OR2T1;OR2T3;OR2G6;OR2T11;OR2T35;OR2T27;ST8SIA6;MALRD1;MARCHF8;ANTXRL;TMEM273;REEP3;FAM241B;AIFM2;SLC29A3;CDH23;FUT11;SAMD8;OPN4;MARCHF5;RRP12;ZDHHC16;ERLIN1;ARMH3;CNNM2;ITPRIP;SORCS1;PDZD8;PLPP4;CHST15;SLC25A22;TRPM5;KCNQ1;MRGPRG;OR52K1;OR51D1;OR51L1;OR52J3;OR51B5;OR52N5;OR52E8;CNGA4;DCHS1;OR2D2;OR5P3;OR10A6;OR10A3;RIC3;TMEM41B;PDE3B;KCNC1;MRGPRX3;MRGPRX4;PTPN5;ANO5;SLC17A6;KIAA1549L;HSD17B12;TP53I11;CHST1;OR4A47;OR4A5;OR4A16;OR4P4;OR5D18;OR5D16;OR5W2;OR5F1;OR8K3;OR5M1;TMX2;OR1S2;MPEG1;MS4A3;MS4A14;MS4A12;MS4A10;ZP1;TMEM132A;TMEM216;MYRF;FADS1;FADS3;SLC3A2;SLC22A8;SLC22A24;SLC22A9;PLAAT4;PLAAT2;NAALADL1;NAALADL1;VPS51;SLC25A45;GAL3ST3;TMEM151A;TPCN2;PLEKHB1;PLEKHB1;GDPD4;CCDC90B;TMEM126B;NOX4;NAALAD2;FAT3;SLC36A4;FUT4;SLC35F2;LAYN;NCAM1;DSCAML1;TMPRSS4;TMEM25;ABCG4;MCAM;SCN3B;OR6M1;TMEM225;OR10D3;OR8G5;OR8D2;OR8B2;OR8B12;ROBO3;KIRREL3;IGSF9B;SLC6A12;CACNA1C;GALNT8;KCNA6;KCNA1;GPR162;SLC2A3;CLEC7A;KLRC3;TAS2R10;TAS2R10;TAS2R20;TAS2R19;TAS2R19;TAS2R30;TAS2R30;GSG1;SMCO3;SLC15A5;IRAG2;TM7SF3;SMCO2;DENND5B;SYT10;ALG10;TMEM117;TMEM106C;KCNH3;AQP6;CERS5;TMPRSS12;SCN8A;SOAT2;OR10A7;OR6C68;DNAJC14;GPR182;NEMP1;MARCHF9;LRIG3;LEMD3;KCNC2;VEZT;SLC17A8;ANO4;TMEM119;TMEM116;HECTD4;SPRING1;B3GNT4;HCAR2;ADGRD1;GALNT9;PGAM5;TPTE2;GJB6;ATP8A2;B3GLCT;OXGR1;GPR18;UBAC2;NALCN;TMCO3;TMEM255B;OR11H2;OR4Q3;OR4N2;OR4K1;OR10G2;CMTM5;NYNRIN;CLEC14A;MIA2;SLC35F4;ARMH4;SYNE2;PCNX1;FLVCR2;TMEM251;UNC79;CLMN;SLC25A47;RTL1;CHRNA7;DISP2;RMDN3;TMEM62;FRMD5;GOLM2;DUOXA2;SLC30A4;SLC12A1;BCL2L10;PRTG;AQP9;PARP16;IGDCC4;NOX5;ISLR2;LINGO1;TMED3;MINAR1;ANPEP;MAN2A2;SV2B;FAM174B;CERS3;RHBDF1;LMF1;CACNA1H;TMEM204;PKD1;BRICD5;PAQR4;ADCY9;CORO7;NAGPA;TMEM186;CLEC16A;TXNDC11;NOMO1;XYLT1;ITPRIPL2;VPS35L;MOSMO;NPIPB5;ERN2;HS3ST4;CLN3;LAT;C16orf54;TMEM219;C16orf92;GDPD3;NPIPB12;HSD3B7;STX1B;VKORC1;ABCC12;ADCY7;AMFR;ADGRG3;TMEM208;SLC9A5;ZDHHC1;CDH3;PKD1L2;ATP2C2;JPH3;SLC7A5;PIEZO1;SLC22A31;TLCD3A;SLC43A2;OR1D5;OR1G1;OR1A2;GGT6;TM4SF5;RNF167;SPEM1;SPEM2;CD68;MPDU1;SLC25A35;RNF222;MFSD6L;GLP2R;TMEM220;SLC5A10;SLC47A1;ALDH3A1;KCNJ12;TMEM97;SLC13A2;TMIGD1;EVI2A;LRRC37B;RHBDL3;PIGW;GPR179;ERBB2;LRRC3C;GSDMA;C17orf113;CNTNAP1;TMEM106A;CD300LG;G6PC3;TMUB2;SLC4A1;ADAM11;GJC1;ABCC3;AKAP1;INTS2;MRC2;ACE;TEX2;LRRC37A3;ABCA8;ABCA5;SLC39A11;C17orf80;CD300LF;TMEM104;FADS6;OTOP2;TMEM94;GALR2;RHBDF2;SLC26A11;AATK;SLC38A10;SLC25A10;GCGR;OGFOD3;COLEC12;FAM210A;GREB1L;ABHD3;TMEM241;CHST9;DSC2;DSG1;DSG3;GALNT1;SLC14A2;SIGLEC15;CDH20;DSEL;KCNG2;PLPP2;KISS1R;ABCA7;FAM174C;LINGO3;TMIGD2;FUT5;GPR108;MCOLN1;MCOLN1;PNPLA6;CD209;MARCHF2;OR2Z1;MUC16;OR7E24;TMED1;C19orf38;YIPF2;TSPAN16;STX10;CACNA1A;CACNA1A;ADGRL1;ADGRE3;ADGRE2;OR7A10;OR1I1;ILVBL;NOTCH3;CYP4F3;CYP4F11;SLC35E1;TMEM38A;ANO8;PLVAP;TMEM221;TMEM59L;ATP13A1;DPY19L3;CHST8;GRAMD1A;FAM187B;CD22;APLP1;TYROBP;PLD3;B3GNT8;CEACAM21;RABAC1;ATP1A3;TMEM145;MEGF8;CADM4;PLAUR;CEACAM20;TOMM40;NKPD1;FKRP;INAFM1;KDELR1;LMTK3;KCNC3;EMC10;ACP4;SIGLEC8;SPACA6;VN1R2;TARM1;LILRB5;LILRB1;KIR2DL3;TMEM238;NAT14;RNF225;SLC66A3;LAPTM4A;ADCY3;ADGRF3;ATRAID;PLB1;YIPF4;RMDN2;KCNG3;VRK2;ANTXR1;TGFA;CLEC4F;M1AP;EVA1A;ITPRIPL1;FER1L5;CNNM4;TMEM131;RNF149;IL1R2;SLC9A4;SLC5A7;SLC35F5;STEAP3;TMEM177;CNTNAP5;SMPD4;GPR148;PLEKHB2;MGAT5;THSD7B;FAP;GALNT3;B3GALT1;CYBRD1;FAM171B;SLC40A1;ANKAR;TMEM169;TMBIM1;CFAP65;RETREG2;ATG9A;PTPRN;CHPF;ACSL3;SLC16A14;GIGYF2;SNORC;UGT1A4;RTP5;ADAM33;SIGLEC1;MAVS;TMEM230;CRLS1;SEL1L2;CD93;ENTPD6;XKR7;TM9SF4;RPN2;PTPRT;JPH2;SLC12A5;CDH22;OCSTAMP;SLC13A3;ATP9A;FAM210B;APCDD1L;SLC17A9;NKAIN4;TPTE;NCAM2;MRAP;IFNAR2;IFNGR2;SLC5A3;C2CD2;UMODL1;ABCG1;TMPRSS3;SLC25A18;COMT;ZDHHC8;TMEM191B;SCARF2;SUSD2;GGT1;SEZ6L;TPST2;RNF215;C22orf24;SLC5A1;SLC5A4;ELFN2;KDELR3;NPTXR;PNPLA3;FAM118A;CERK;ALG12;PANX2;SBF1;CPT1B;CHL1;ITPR1;CRELD1;PRRT3;SLC6A1;TMEM40;NUP210;C3orf20;LRRC3B;SLC4A7;C3orf35;SLC22A13;CDCP1;CCR2;SLC26A6;CELSR3;USP19;DAG1;AMIGO3;TEX264;GPR62;LRTM1;IL17RD;SLC25A26;GPR27;OR5K4;TMEM45A;ADGRG7;IMPG2;HHLA2;TMPRSS7;SLC9C1;TIGIT;B4GALT4;TMEM39A;POPDC2;GOLGB1;SLC49A4;SEMA5B;HEG1;SLC41A3;CHST13;TPRA1;RHO;A4GNT;SLC25A36;CHST2;GPR87;P2RY13;P2RY12;PPM1L;SEC62;GPR160;FNDC3B;NAALADL2;ATP11B;B3GNT5;CLDN1;CLDN16;ATP13A5;TMEM44;SLC26A1;TMEM129;MFSD10;OTOP1;EVC;GPR78;SLC34A2;SLC34A2;SEL1L3;STIM2;KLB;YIPF7;ATP10D;NFXL1;CWH43;LRRC66;ADGRL3;UGT2A1;PARM1;GPAT3;SLC10A6;SLC9B1;SLC9B2;COL25A1;EGF;ZGRF1;NDST4;QRFPR;KIAA1109;FAT4;RNF150;FREM3;SMAD1;TMEM131L;MSMO1;SLC9A3;ZDHHC11;SRD5A1;SEMA5A;CDH6;UGT3A1;LMBRD2;CPLANE1;PTGER4;IL31RA;SHISAL2B;TMEM171;TMEM161B;MCTP1;MCTP1;ERAP1;ERAP2;PAM;MAN2A1;REEP5;KCNN2;LVRN;MEGF10;MINAR2;CHSY3;PKD2L2;DNAJC18;CYSTM1;PCDHB6;PCDHB16;PCDHB10;PCDHB11;CD74;FAT2;NMUR2;MFAP3;TIMD4;HAVCR1;HAVCR2;UNC5A;PRR7;COL23A1;MGAT4B;GCNT2;ERVFRD-1;RNF182;FAM8A1;KIAA0319;SLC17A4;SLC17A3;SLC17A2;BTN3A2;IER3;MTCH1;GLP1R;UNC5CL;PTCRA;YIPF3;TMEM63B;ENPP4;SLC25A27;ADGRF5;ADGRF4;PKHD1;PAQR8;TMEM14A;DST;GJB7;SMIM8;SPACA1;GJA10;MANEA;POPDC3;SLC22A16;SLC16A10;DCBLD1;TRDN;RNF217;SOGA3;PTPRK;ENPP1;MOXD1;STX7;TAAR2;TAAR1;VNN1;SLC35D3;GJE1;TMEM181;INTS1;ELFN1;SDK1;SLC29A4;C1GALT1;AGMO;STEAP1B;GPNMB;AQP1;GPR141;STARD3NL;ABCA13;VSTM2A;GALNT17;POR;ZP3;TMEM60;TMEM243;SLC25A40;ADAM22;ADAM22;STEAP4;HEPACAM2;FAM200A;GAL3ST4;MUC17;MOGAT3;ARMC10;CDHR3;PNPLA8;LRRN3;LSMEM1;TMEM168;PPP1R3A;KCND2;PRRT4;CCDC136;SMO;TMEM209;SSMEM1;SVOPL;KIAA1549;TAS2R3;TAS2R3;TAS2R5;TAS2R5;KEL;CTAGE6;OR2F1;OR2A12;OR2A1;TMEM176B;ABCB8;SLC4A2;GALNT11;DPP6;CSMD1;AGPAT5;XKR5;CLDN23;REEP4;ADAM7;CHRNA2;ADGRA2;LETM2;FGFR1;ADAM18;NPBWR1;TMEM68;ASPH;KCNB2;TMEM64;CDH17;DPY19L4;MTDH;LAPTM4B;KCNS2;ANKRD46;DCSTAMP;SLC30A8;RNF139;TSNARE1;ADGRB1;LRRC24;VLDLR;KCNV2;CD274;PDCD1LG2;TYRP1;FREM1;EQTN;LINGO2;SIGMAR1;CA9;CREB3;GBA2;GBA2;TMEM8B;OR13J1;HRCT1;CNTNAP3;SPATA31A1;SPATA31A3;SPATA31A6;TMEM252;SPATA31D4;SPATA31D1;SPATA31E1;SPATA31C1;SPATA31C2;SPTLC1;PTCH1;TMEFF1;PGAP4;OR13C9;TMEM245;DNAJC25;ASTN2;GGTA1;OR1J2;OR1Q1;OR1L3;OR1L4;OR1K1;CRB2;ENG;ST6GALNAC6;SLC25A25;SLC27A4;ZDHHC12;LRRC8A;PLPP7;POMT1;DBH;DIPK1B;MAMDC4;ENTPD2;MAN1B1;PNPLA7;ARSH;GPR143;TLR7;GPM6B;PIGA;ACE2;ADGRG2;PTCHD1;IL1RAPL1;ATP6AP2;CHST7;CHST7;PRAF2;PPP1R3F;VSIG4;YIPF6;FAM155B;DGAT2L6;AWAT1;ABCB7;TNMD;ARMCX4;IL1RAPL2;ACSL4;SLC6A14;SLC25A43;IGSF1;SLC9A6;ADGRG4;SLITRK4;TMEM185A;VMA21;FATE1;CNGA2;NSDHL;L1CAM;ATP6AP1;SLC10A3	FALSE
GO:0010874	regulation of cholesterol efflux	8	55	0.577806	0.402891	CETP;ABCA8;ABCA5;ABCA5	FALSE
GO:0043425	bHLH transcription factor binding	8	55	0.577806	0.402891	SMAD3;MAP3K10;HAND1;USF1;LMO2;BHLHE41;BHLHE41;SOX9;TCF3;USF2;TCF15;BHLHE40;RUNX2;NCAPG2	FALSE
GO:0034765	regulation of ion transmembrane transport	19	131	0.576152	0.310277	KCNA10;HCN3;CACNA1S;KCNMA1;KCNJ1;HVCN1;TPCN1;CACNA1G;KCNJ16;KCNA7;KCNS3;KCNH7;KCNH8;SCN10A;SCN11A;CACNA2D2;KCNV1;CACNA1F;CLCNKB;KCNC4;KCND3;CACNA1E;TRPM5;KCNK4;CATSPER1;TPCN2;KCNJ5;KCNA6;KCNH3;SCN8A;NALCN;HCN4;CACNA1H;KCNJ12;KCNH4;KCNH6;SCN4A;NEDD4L;KCNG2;HCN2;CACNA1A;KCNC3;KCNG3;KCNJ3;SCN1A;SCN9A;SCN7A;KCNK15;KCNJ4;CACNA2D3;CLCN2;KCND2;KCNB2;KCNV2;CACNA1B	FALSE
GO:0043249	erythrocyte maturation	19	131	0.576152	0.310277	TAL1;ERCC2;FAM210B;MAEA;L3MBTL3;G6PD	FALSE
GO:0052547	regulation of peptidase activity	12	83	0.574325	0.366627	UMODL1	FALSE
GO:0097211	cellular response to gonadotropin-releasing hormone	12	83	0.574325	0.366627	UMODL1	FALSE
GO:2000354	regulation of ovarian follicle development	12	83	0.574325	0.366627	UMODL1	FALSE
GO:0005765	lysosomal membrane	56	389	0.571864	0.182779	CUBN;TCIRG1;TCIRG1;MYO7A;SPG11;GAA;NPC1;NPC1;MYO6;CFTR;ATP6V0A4;VPS13A;ABCD1;MTOR;MTOR;CLCN6;PCSK9;PSEN2;PI4K2A;NEU3;SLC11A2;SLC11A2;SLC11A2;CD63;CD63;LRP1;TPCN1;TPCN1;TPCN1;ABCB9;ABCB9;ABCB9;ATP6V0A2;SCARB1;ATP11A;OCA2;ABCA3;CTNS;CTNS;CTNS;CTNS;CTNS;ATP6V0A1;AP1M2;SLC30A3;LRP2;ABCB6;SEC13;SEC13;ABHD6;DNAJC13;CP;MFSD1;SLC7A14;WDR41;ABCC10;ATP6V1B2;ABCA2;ABCA2;ATP13A2;ATP13A2;ATP13A2;SZT2;SZT2;ATP6V0B;TSPAN1;DRAM2;GBA;GBA;GBA;GBA;CD1D;CD1B;TMEM63A;TMEM63A;GPR137B;GPR137B;MARCHF8;SLC29A3;SLC29A3;SYT7;SLC3A2;KLC2;TPCN2;TPCN2;ARRB1;ITFG2;ITFG2;MARCHF9;P2RX4;VPS33A;SLC15A4;LAMP1;LAMP1;AP5M1;ZFYVE26;VPS18;VPS39;VPS39;SLC30A4;SPPL2A;SPPL2A;ANXA2;ANPEP;VPS33B;NPRL3;NPRL3;CLN3;CLN3;CLN3;ATP6V0D1;ATP6V0D1;SLC12A4;WDR59;WDR59;SLC7A5;RILP;RILP;WDR81;TM4SF5;CD68;FLCN;GRN;ABCA5;SLC26A11;RPTOR;UBXN6;MCOLN1;MCOLN1;MARCHF2;AP1M1;PLD3;LAPTM4A;LAPTM4A;ATRAID;EVA1A;CYBRD1;TMBIM1;TMBIM1;TRPM2;COL6A1;ATP6V1E1;HPS4;AP1B1;SLC49A4;PLD1;GNB4;TMEM175;TMEM150C;HPSE;EGF;ENPEP;FNIP2;TLR3;SLC38A9;SLC38A9;AP3B1;LNPEP;FNIP1;CD74;ENPP1;STX7;CCZ1;MIOS;MIOS;MIOS;ZNRF2;STARD3NL;GNAI1;LYN;LAPTM4B;LAPTM4B;ATP6V1C1;VLDLR;GNAQ;SLC2A8;GPR143;CLCN4;ATP6AP2;UBA1;ATP11C	FALSE
GO:0051015	actin filament binding	155	1078	0.571173	0.0606958	MYO7A;MYO7A;MYO1H;ADSS1;MYO15A;NEB;TTN;FLNB;MYO6;MYO6;MYO6;MACO1;MACF1;MACF1;IQGAP3;ACTN2;ACTN2;CACNB2;ABLIM1;USH1C;TRPV4;MYH6;SPTB;SPTB;ACTN1;ACTN1;MYH13;MYH8;MYO18A;MYO1D;MYO1D;MYO19;MYOM1;ACTN4;ACTN4;ACTN4;SPTBN1;MYO7B;ITPRID2;ARPC2;VIL1;VIL1;MYH7B;MYH9;MYH9;MYO10;IQGAP2;IQGAP2;UTRN;SYNE1;FLNC;MYOM2;TLN1;PLS3;KLHL17;MYOM3;SPTA1;SPTA1;ARPC5;NEBL;NEBL;SVIL;SVIL;CTNNA3;ADD3;NRAP;SPTBN2;CTTN;PKNOX2;CAPZA3;MYO1A;AVIL;AVIL;GAS2L3;GJB6;LCP1;LCP1;LCP1;MYO16;MYO16;AJUBA;MYH7;SYNE2;CLMN;SPTBN5;MYO5C;MYO5A;TLN2;TPM1;TPM1;KBTBD13;PSTPIP1;IQGAP1;CORO7;MYH11;MYO1C;MYH10;MYH10;GAS7;MYH4;MYH2;MPRIP;FMNL1;FMNL1;ABI3;SAMD14;FSCN2;FSCN2;FHOD3;MYO5B;EEF2;TPM4;TPM4;MAP1S;SPTBN4;MYH14;ACTR2;ACTR2;ANTXR1;XIRP2;XIRP2;MYO1B;MYO1B;ESPNL;ESPNL;TRIOBP;TRIOBP;PICK1;VILL;TWF2;MYH15;HCLS1;PLS1;ADD1;ADD1;SHROOM3;FRG1;CTNNA1;ABLIM3;TULP1;TULP1;MICAL1;MARCKS;MICALL2;DBNL;DBNL;HIP1;HIP1;CCIN;CORO2A;CTNNAL1;GSN;SPTAN1;ABL1;SHROOM2;SHROOM2;DMD;POF1B;POF1B;ZNF185;FLNA	FALSE
GO:0000139	Golgi membrane	211	1472	0.569415	0.0377735	CD55;EXT2;ATP7B;COG4;VAC14;PGAP3;OTOF;MTOR;MAN1C1;MAN1C1;KIAA0319L;POMGNT1;PLPP3;SLC35A3;NRAS;NOTCH2;COP1;NMNAT2;PSEN2;ARHGAP21;TNKS2;GALNT18;B3GAT3;B3GAT3;TRAPPC4;SORL1;MGAT4C;CHPT1;GNPTAB;HPD;GOLGA3;SCFD1;SEC23A;GOLGA5;GOLGA5;EMP2;CHST4;SREBF1;IFT20;MYO18A;GOSR2;GOSR2;XYLT2;ABCA6;AP1M2;COPE;TMEM87B;RND3;PIKFYVE;ABCA12;ABCB6;ARFGEF2;STX16;GALNT15;ZDHHC3;SACM1L;SACM1L;SCAP;SCAP;ATP2C1;ATP2C1;ATP2C1;ECE2;MGAT1;NAPEPLD;COG5;ZDHHC2;CSGALNACT1;GALNT12;GOLGA1;GPSM1;SEC16A;NOTCH1;CLSTN1;ZDHHC18;STX12;ST6GALNAC3;GBP3;GBP2;GBP5;VPS45;VPS45;PI4KB;PI4KB;SLC50A1;BLZF1;BLZF1;CRYZL2P-SEC16B;QSOX1;STX6;ARF1;NLRP3;OPTN;ST8SIA6;GAD2;ASAH2;SGMS1;PLCE1;ARMH3;GBF1;CHST15;CYP2E1;RIC3;DENND5A;CHST1;TMEM132A;MAP4K2;B4GAT1;RAB6A;RAB6A;ARRB1;FUT4;PDGFD;RAB39A;RAB39A;NCAM1;CRACR2A;GALNT8;DNM1L;LRRK2;LALBA;COPZ1;B4GALNT1;B4GALNT1;MARCHF9;RXYLT1;SPRING1;CABP1;B3GNT4;B3GNT4;GALNT9;TPTE2;ITM2B;TMED3;WHAMM;WHAMM;MAN2A2;MAN2A2;RHBDF1;PKD1;RAB26;CORO7;XYLT1;XYLT1;COG7;HS3ST4;CLN3;ATP2C2;ATP2C2;CBFA2T3;ABCA5;CYTH1;ROCK1;CHST9;GALNT1;DSEL;ABCA7;FUT5;DNM2;NOTCH3;RAB8A;AP1M1;B3GNT3;B3GNT3;TMEM59L;CHST8;PLD3;B3GNT8;B3GNT8;FKRP;KDELR1;KDELR1;LMTK3;SMPD4;MGAT5;MGAT5;GALNT3;B3GALT1;B3GALT1;CHPF;ENTPD6;IFNGR2;DOP1B;ABCG1;FTCD;FTCD;ZDHHC8;TPST2;AP1B1;KDELR3;KDELR3;SREBF2;GOLGA4;GORASP1;IL17RD;PROS1;B4GALT4;GOLGB1;CHST13;RHO;A4GNT;CLSTN2;CHST2;PRKCI;PLD1;B3GNT5;B3GNT5;PARM1;NDST4;PDGFC;TLR3;MAN2A1;MAN2A1;CHSY3;CD74;GRM6;MGAT4B;GCNT2;HLA-A;HLA-B;DOP1A;MANEA;MANEA;HACE1;HACE1;LFNG;CYTH3;C1GALT1;DBNL;GALNT17;STEAP4;HEPACAM2;CUX1;NOS3;GALNT11;TNKS;RIC1;CREB3;PGAP4;PGAP4;ST6GALNAC6;ZDHHC12;TLR7;CHST7;HUWE1;YIPF6;ZDHHC15	FALSE
GO:0099055	integral component of postsynaptic membrane	8	56	0.567488	0.420476	NLGN2;NRP2;EPHA4;ABHD6;GABRD;EPHB2;ADGRL2;NRP1;KCNC1;HTR3A;KCNA1;HTR2A;SLC8A3;NTRK3;CACNG5;SLC6A1;GRM2;SLITRK2	FALSE
GO:0035097	histone methyltransferase complex	7	49	0.567488	0.433019	SETD1A;KMT2C;ASH2L;ASH2L;MEN1;MEN1;MEN1;KMT2D;HCFC2;SETD1B;KMT2B;KMT2B;DPY30;NCOA6;NCOA6;JARID2;PAXIP1;WDR5;KDM6A;HCFC1	FALSE
GO:0043024	ribosomal small subunit binding	7	49	0.567488	0.433019	UNG;MTIF2;CPEB2;ERAL1;ERAL1;NME1;PTCD3;PTCD3;DHX29;LARP1;DDX3X	FALSE
GO:0008047	enzyme activator activity	6	42	0.567488	0.447219	APOA5;SLX4;DDOST;RAB3GAP2;SAE1;CTSA;PITRM1;HSPB2;MMP17;LRCOL1;TAB1;PRKCD;WRNIP1;DBNL;NCAPG2	FALSE
GO:0018024	histone-lysine N-methyltransferase activity	6	42	0.567488	0.447219	NSD2;EHMT1;ASH1L;KMT5B;KMT5B;SETD1B;DOT1L;DOT1L;KMT5C;MECOM;PRDM9;SUV39H1;SUV39H1	FALSE
GO:0034063	stress granule assembly	6	42	0.567488	0.447219	DYNC1H1;YTHDF2;PRRC2C;DDX6;BICD1;ATXN2;ATXN2;ATXN2L;ATXN2L;ATXN2L;GRB7;LSM14A;G3BP2;G3BP1;DDX3X	FALSE
GO:0008305	integrin complex	5	35	0.567488	0.463708	ITGA2B;ITGBL1;ITGAE;ITGA1;ITGA10;ITGB1;ITGB7;ITGB7;ITGAM;ITGAD;ITGB4;ITGB4;ITGB6;ITGB6;ITGAV;ITGAV;ITGA9;ITGB5;ITGA2	FALSE
GO:0031547	brain-derived neurotrophic factor receptor signaling pathway	5	35	0.567488	0.463708	NFATC4;RAPGEF2;NTRK2;NTRK2	FALSE
GO:0048489	synaptic vesicle transport	5	35	0.567488	0.463708	SPG11;SPG11;KIF5A;DNM2;TMEM230;TMEM230;SYNJ1	FALSE
GO:0021795	cerebral cortex cell migration	4	28	0.567488	0.483583	EFHC1;PEX13	FALSE
GO:0043083	synaptic cleft	4	28	0.567488	0.483583	LAMA2;DNM3;LAMB2;EGFLAM;ADGRB3;SLC1A1;LAMA5;COLQ;PRSS12	FALSE
GO:0001778	plasma membrane repair	3	21	0.567488	0.509007	DYSF;MYOF;MYOF;MYH9;SMPD1;SYT7;FER1L5;SYTL4	FALSE
GO:0002237	response to molecule of bacterial origin	3	21	0.567488	0.509007	CXCL2;TNFAIP3;GPR31;CD24	FALSE
GO:0005978	glycogen biosynthetic process	3	21	0.567488	0.509007	AGL;GYS2;GYS2;GYS2;GYS2;GYS2;GYS1;GYS1;GYS1;GYS1;GBE1;GBE1;GBE1;GBE1;ACADM;PTGES3;AKT1;PHKG2;PRKAG3;GYG1;GYG1;GYG1;GYG1;NHLRC1	FALSE
GO:0007520	myoblast fusion	3	21	0.567488	0.509007	MYOF;NPHS1;DYRK1B;MYH9;ADGRB3;CAPN2;ADAMTS15;CACNA1H;FER1L5;ERVFRD-1;MYMK;MYMK	FALSE
GO:0008184	glycogen phosphorylase activity	3	21	0.567488	0.509007	PYGM;PYGL;PYGL;PYGL;PYGB;PYGB	FALSE
GO:0048018	receptor ligand activity	3	21	0.567488	0.509007	WNT4;WNT10B;WNT9B;EDA;WNT9A;WNT8A;WNT8A;WNT8B;PTH;GAS6;GAS6;CCL11;WNT7B;GPNMB;ZP3	FALSE
GO:0099523	presynaptic cytosol	3	21	0.567488	0.509007	CALB1;CTBP2;LRRK2;BAIAP2	FALSE
GO:0102250	linear malto-oligosaccharide phosphorylase activity	3	21	0.567488	0.509007	PYGM;PYGL;PYGB	FALSE
GO:0102499	SHG alpha-glucan phosphorylase activity	3	21	0.567488	0.509007	PYGM;PYGL;PYGB	FALSE
GO:0000796	condensin complex	2	14	0.567488	0.545213	NCAPD3;SMC4;SMC4;NCAPH;NCAPG2	FALSE
GO:0002755	MyD88-dependent toll-like receptor signaling pathway	2	14	0.567488	0.545213	TLR5;IRAK3;IRAK2;TLR10;TLR1;BTK	FALSE
GO:0005049	nuclear export signal receptor activity	2	14	0.567488	0.545213	XPO4;XPO6;EIF4ENIF1;RANBP17;XPO7;XPO7	FALSE
GO:0008406	gonad development	2	14	0.567488	0.545213	FSHR;FGF8;WDR19;SALL1;NR0B1	FALSE
GO:0014003	oligodendrocyte development	2	14	0.567488	0.545213	EIF2B2;PRDM8;ZNF488;MYRF;WASF3;EIF2B4;OLIG1;HDAC10;LYN;MED12	FALSE
GO:0014037	Schwann cell differentiation	2	14	0.567488	0.545213	LAMA2;EGR2;ERBB3	FALSE
GO:0034144	negative regulation of toll-like receptor 4 signaling pathway	2	14	0.567488	0.545213	LILRA2;TNFAIP3;MFHAS1;LYN	FALSE
GO:0036057	slit diaphragm	2	14	0.567488	0.545213	NPHS2;F11R;TRPC6;NPHS1;IQGAP1;PPP3CA;PODXL	FALSE
GO:0042056	chemoattractant activity	2	14	0.567488	0.545213	FGF8;FGF2;BMP4;CCL16;CCL15;SCG2;SCG2;CXCL10;GPNMB;HGF;VEGFD;VEGFD	FALSE
GO:0042759	long-chain fatty acid biosynthetic process	2	14	0.567488	0.545213	PLP1;GSTM4;ALOX5;ASAH2;ASAH2B;CYP2C8;CYP2E1;FADS1;CYP1A2;ALOX15;CYP2D6	FALSE
GO:0043522	leucine zipper domain binding	2	14	0.567488	0.545213	NRL;DAPK3;AATF;ATF4	FALSE
GO:0043537	negative regulation of blood vessel endothelial cell migration	2	14	0.567488	0.545213	ATP2B4;FGF2;THBS1;AGTR2	FALSE
GO:0060412	ventricular septum morphogenesis	2	14	0.567488	0.545213	TGFBR3;BMPR2;ROBO1;NOTCH1;WNT11;SLIT3;NKX2-5;HEY1;ZFPM2	FALSE
GO:0070628	proteasome binding	2	14	0.567488	0.545213	SACS;WFS1;ECPAS;USP14;PSME4;PSMF1;ADRM1;ADRM1	FALSE
GO:0071559	response to transforming growth factor beta	2	14	0.567488	0.545213	ZFHX3;MEN1;ROCK1;ROCK2;MXRA5;MXRA5	FALSE
GO:0097120	receptor localization to synapse	2	14	0.567488	0.545213	LRRC7;DLG4;DLG4;CEP112;RELN;DLG3	FALSE
GO:1902533	positive regulation of intracellular signal transduction	2	14	0.567488	0.545213	VWF;TEK;TNFSF11;LRRK1;PRKD2;ITGAV	FALSE
GO:1990769	proximal neuron projection	2	14	0.567488	0.545213	GJC2;SYT5;MAP2	FALSE
GO:0000221	vacuolar proton-transporting V-type ATPase, V1 domain	1	7	0.567488	0.610881	ATP6V1B1;ATP6V1B2;ATP6V1E1;ATP6V1C1	FALSE
GO:0001614	purinergic nucleotide receptor activity	1	7	0.567488	0.610881	P2RX3;P2RX3;P2RX7;P2RX4;P2RX4;P2RX6	FALSE
GO:0001881	receptor recycling	1	7	0.567488	0.610881	ARFGEF2;LMTK2;PHETA1;PHETA1;EHD3	FALSE
GO:0002196	Ser-tRNA(Ala) hydrolase activity	1	7	0.567488	0.610881	AARS1;AARSD1	FALSE
GO:0002523	leukocyte migration involved in inflammatory response	1	7	0.567488	0.610881	TRIM55;SELE;NLRP3;ALOX5;ADAM8	FALSE
GO:0003016	respiratory system process	1	7	0.567488	0.610881	ECEL1;STK40;JAG2;TCF15;AP3B1;FLT4	FALSE
GO:0003094	glomerular filtration	1	7	0.567488	0.610881	SULF2;SULF1;MCAM;JCHAIN;ADGRF5	FALSE
GO:0003215	cardiac right ventricle morphogenesis	1	7	0.567488	0.610881	GATA3;PPP1R13L;JAG1;TBX20;GATA4	FALSE
GO:0004340	glucokinase activity	1	7	0.567488	0.610881	HKDC1;HKDC1;HK1;HK1;HK1;HK3;HK3;HK3;HK2;HK2;HK2	FALSE
GO:0004769	steroid delta-isomerase activity	1	7	0.567488	0.610881	EBP;EBP;EBP;HSD3B2;HSD3B2	FALSE
GO:0004931	extracellularly ATP-gated cation channel activity	1	7	0.567488	0.610881	P2RX3;P2RX3;P2RX3;P2RX7;P2RX7;P2RX4;P2RX4;P2RX6;P2RX6	FALSE
GO:0005253	anion channel activity	1	7	0.567488	0.610881	SLC1A1;CCT8L2;LRRC8A	FALSE
GO:0005528	FK506 binding	1	7	0.567488	0.610881	FKBP4;FKBP7;FKBP3	FALSE
GO:0006282	regulation of DNA repair	1	7	0.567488	0.610881	PARG;USP1;UBE2V1;WRNIP1;POLH	FALSE
GO:0006312	mitotic recombination	1	7	0.567488	0.610881	MSH3;RAD52;RAD51;ERCC1;ERCC1;RAD54B	FALSE
GO:0006548	histidine catabolic process	1	7	0.567488	0.610881	HAL;HAL;UROC1;UROC1	FALSE
GO:0006622	protein targeting to lysosome	1	7	0.567488	0.610881	AP4M1;SORL1;SORL1;VPS4A;NAGPA;GCC2;AP3B1	FALSE
GO:0006636	unsaturated fatty acid biosynthetic process	1	7	0.567488	0.610881	FADS1;FADS1;FADS3;FADS3;DECR2;ELOVL2;ELOVL5;ELOVL4	FALSE
GO:0006694	steroid biosynthetic process	1	7	0.567488	0.610881	STAR;FDXR;HSD3B2;HSD3B2;HSD3B2;PBX1;SDR42E2;RDH8;SRD5A1;CYP3A7	FALSE
GO:0006744	ubiquinone biosynthetic process	1	7	0.567488	0.610881	COQ2;COQ2;COQ2;COQ2;COQ2;COQ2;COQ5;COQ5;COQ5;COQ7;COQ7;FDXR;COQ8B;COQ8B;COQ9;COQ9;COQ9;PDSS2;PDSS2;PDSS2	FALSE
GO:0007213	G protein-coupled acetylcholine receptor signaling pathway	1	7	0.567488	0.610881	AGRN;CHRM4;CHRM5;GNAI2;GNAQ	FALSE
GO:0008865	fructokinase activity	1	7	0.567488	0.610881	HKDC1;HK1;HK1;HK3;HK3;HK2;HK2	FALSE
GO:0009312	oligosaccharide biosynthetic process	1	7	0.567488	0.610881	FUT4;MPDU1;MPDU1;MPDU1;FUT5;B3GALT1;B3GALT1;ST6GALNAC6;ST6GALNAC6	FALSE
GO:0010133	proline catabolic process to glutamate	1	7	0.567488	0.610881	ALDH4A1;PRODH2	FALSE
GO:0010763	positive regulation of fibroblast migration	1	7	0.567488	0.610881	PAK3;DDR2;DDR2;ITGB1;AKT1;THBS1	FALSE
GO:0010821	regulation of mitochondrion organization	1	7	0.567488	0.610881	SQSTM1;ATP13A2;ATP13A2;MUL1;STOX1;DNM1L;MFF;PISD	FALSE
GO:0010863	positive regulation of phospholipase C activity	1	7	0.567488	0.610881	FLT1;KIT;FGF2;PDGFRB;FGFR1	FALSE
GO:0010954	positive regulation of protein processing	1	7	0.567488	0.610881	CNTN2;ADAM8;TNP2;ANGPTL8;NLRC4;NKD2	FALSE
GO:0015267	channel activity	1	7	0.567488	0.610881	CHRNB1;P2RX6;STEAP1;TRPA1	FALSE
GO:0015732	prostaglandin transport	1	7	0.567488	0.610881	ABCC2;SLCO3A1;SLCO3A1;SLCO2A1	FALSE
GO:0016048	detection of temperature stimulus	1	7	0.567488	0.610881	ANO3;TRPM8;TRPM3	FALSE
GO:0016279	protein-lysine N-methyltransferase activity	1	7	0.567488	0.610881	EHMT1;CSKMT;EEF2KMT;EEF2KMT;EEF2KMT;EEF1AKMT4	FALSE
GO:0017002	activin-activated receptor activity	1	7	0.567488	0.610881	ACVR2B;AMHR2	FALSE
GO:0017129	triglyceride binding	1	7	0.567488	0.610881	LPL;PRAP1;FITM1;CETP;CETP	FALSE
GO:0019158	mannokinase activity	1	7	0.567488	0.610881	HKDC1;HK1;HK1;HK3;HK2	FALSE
GO:0019725	cellular homeostasis	1	7	0.567488	0.610881	ABCA12;TNS2;CCR2;AQP1;MUC17	FALSE
GO:0021782	glial cell development	1	7	0.567488	0.610881	PHGDH;PICK1	FALSE
GO:0023019	signal transduction involved in regulation of gene expression	1	7	0.567488	0.610881	SMAD3;FGF8;HNF4A;MESP1;TBX6;P2RY1;SOX17	FALSE
GO:0030422	production of siRNA involved in RNA interference	1	7	0.567488	0.610881	TARBP2;DICER1;DICER1;DICER1	FALSE
GO:0031461	cullin-RING ubiquitin ligase complex	1	7	0.567488	0.610881	CAND1;CUL4A;CUL7;CUL9;CUL9;CUL1;CUL1	FALSE
GO:0031798	type 1 metabotropic glutamate receptor binding	1	7	0.567488	0.610881	DNM3	FALSE
GO:0031848	protection from non-homologous end joining at telomere	1	7	0.567488	0.610881	DCLRE1C;DCLRE1A;ACD;TERF2IP;TFIP11	FALSE
GO:0032506	cytokinetic process	1	7	0.567488	0.610881	MYH9;ANXA11;ANXA11	FALSE
GO:0032549	ribonucleoside binding	1	7	0.567488	0.610881	POLR3B	FALSE
GO:0033173	calcineurin-NFAT signaling cascade	1	7	0.567488	0.610881	ADGRB2;NFATC4;NFATC2;NFAT5;PPP3CA;PPP3CA;PPP3CA	FALSE
GO:0034596	phosphatidylinositol phosphate 4-phosphatase activity	1	7	0.567488	0.610881	SACM1L;SYNJ2;SYNJ1	FALSE
GO:0034706	sodium channel complex	1	7	0.567488	0.610881	SCNN1A;SCNN1A;SCNN1D;SCNN1G;SCNN1G;SCNN1B;SCNN1B;TRPM4	FALSE
GO:0034773	histone H4-K20 trimethylation	1	7	0.567488	0.610881	PWP1;KMT5B;KMT5C;SMYD5	FALSE
GO:0035253	ciliary rootlet	1	7	0.567488	0.610881	RPGRIP1L;PSEN2;KIF5A;SPAG5;KLC3	FALSE
GO:0035280	miRNA loading onto RISC involved in gene silencing by miRNA	1	7	0.567488	0.610881	TARBP2;DICER1	FALSE
GO:0035372	protein localization to microtubule	1	7	0.567488	0.610881	DIAPH1;KIF20B;CHAMP1;CHAMP1;MID2	FALSE
GO:0036035	osteoclast development	1	7	0.567488	0.610881	TNFSF11;ANXA2;LRRK1;PAFAH1B1	FALSE
GO:0036037	CD8-positive, alpha-beta T cell activation	1	7	0.567488	0.610881	WDFY4;HLA-A	FALSE
GO:0036123	histone H3-K9 dimethylation	1	7	0.567488	0.610881	KDM3A;SUV39H1	FALSE
GO:0042045	epithelial fluid transport	1	7	0.567488	0.610881	AHCYL1;EDNRB;SCNN1B;ITPR1;SLC26A6	FALSE
GO:0042249	establishment of planar polarity of embryonic epithelium	1	7	0.567488	0.610881	CELSR1;PAFAH1B1	FALSE
GO:0042306	regulation of protein import into nucleus	1	7	0.567488	0.610881	BMP4;AGTR2	FALSE
GO:0042592	homeostatic process	1	7	0.567488	0.610881	SLITRK1;NR5A2;WNT7B;SMAD1;IL31RA;PKHD1	FALSE
GO:0043268	positive regulation of potassium ion transport	1	7	0.567488	0.610881	ACTN2;ANK2;FHL1	FALSE
GO:0044232	organelle membrane contact site	1	7	0.567488	0.610881	RMDN3;OSBPL1A;GRAMD1A;ESYT3;STARD3NL;ESYT2	FALSE
GO:0044389	ubiquitin-like protein ligase binding	1	7	0.567488	0.610881	TRIP4;STAM;PTPRN;PARP9;PARP9;PRR7	FALSE
GO:0045843	negative regulation of striated muscle tissue development	1	7	0.567488	0.610881	BMP4;SOX15	FALSE
GO:0045899	positive regulation of RNA polymerase II transcription preinitiation complex assembly	1	7	0.567488	0.610881	WNT10B;PSMC6;CAND1	FALSE
GO:0045906	negative regulation of vasoconstriction	1	7	0.567488	0.610881	BMPR2;ADM;MTNR1B	FALSE
GO:0046685	response to arsenic-containing substance	1	7	0.567488	0.610881	ABCC2;SERPINF1;FECH;SRRT	FALSE
GO:0048105	establishment of body hair planar orientation	1	7	0.567488	0.610881	CELSR1;ASTN2	FALSE
GO:0048179	activin receptor complex	1	7	0.567488	0.610881	ACVR2B;AMHR2	FALSE
GO:0048539	bone marrow development	1	7	0.567488	0.610881	LRP5;LRP5;CTC1;SBDS;PTPRC;ASXL1	FALSE
GO:0048598	embryonic morphogenesis	1	7	0.567488	0.610881	CDON;FLT1;FGF2;YTHDF2;ROCK1;ROCK2	FALSE
GO:0048842	positive regulation of axon extension involved in axon guidance	1	7	0.567488	0.610881	BMPR2;NRP1;MEGF8;DSCAM;SEMA5A	FALSE
GO:0060760	positive regulation of response to cytokine stimulus	1	7	0.567488	0.610881	IFIH1;MAVS;LRRC70	FALSE
GO:0061303	cornea development in camera-type eye	1	7	0.567488	0.610881	WNT9B;WNT2B;WNT9A;KERA;WNT6;LIMK2	FALSE
GO:0061673	mitotic spindle astral microtubule	1	7	0.567488	0.610881	KIF18A;CCSAP;KIF18B	FALSE
GO:0061828	apical tubulobulbar complex	1	7	0.567488	0.610881	DNM3	FALSE
GO:0061829	basal tubulobulbar complex	1	7	0.567488	0.610881	DNM3	FALSE
GO:0061952	midbody abscission	1	7	0.567488	0.610881	VPS4A;CHMP4C;CHMP5;VPS4B;PDCD6IP;CHMP2B;KIF20A	FALSE
GO:0070578	RISC-loading complex	1	7	0.567488	0.610881	TARBP2;DICER1	FALSE
GO:0071285	cellular response to lithium ion	1	7	0.567488	0.610881	LIG4;SLC13A5;NFATC4;TPH2;ADCY7;GSK3A	FALSE
GO:0072675	osteoclast fusion	1	7	0.567488	0.610881	SBNO2;DCSTAMP	FALSE
GO:0086056	voltage-gated calcium channel activity involved in AV node cell action potential	1	7	0.567488	0.610881	CACNB2;CACNA1G;CACNA1C	FALSE
GO:0090251	protein localization involved in establishment of planar polarity	1	7	0.567488	0.610881	NPHP1;CELSR1	FALSE
GO:0097177	mitochondrial ribosome binding	1	7	0.567488	0.610881	TACO1;GUF1;MRPS27	FALSE
GO:0097731	9+0 non-motile cilium	1	7	0.567488	0.610881	IFT80;C1orf115;PHYH;TTLL6;TTLL4;PKHD1;SMO	FALSE
GO:0098844	postsynaptic endocytic zone membrane	1	7	0.567488	0.610881	DNM3	FALSE
GO:0099738	cell cortex region	1	7	0.567488	0.610881	EPB41;GPSM2;EPB41L2;ANLN;GNAI1	FALSE
GO:0102991	myristoyl-CoA hydrolase activity	1	7	0.567488	0.610881	PLA2G6;ACOT11;ACOT1;ACOT2;ACOT4;ACOT8	FALSE
GO:0120192	tight junction assembly	1	7	0.567488	0.610881	MPDZ;PATJ;PATJ	FALSE
GO:0140447	cytokine precursor processing	1	7	0.567488	0.610881	PCSK5;CMA1	FALSE
GO:1901386	negative regulation of voltage-gated calcium channel activity	1	7	0.567488	0.610881	GNB5;DRD4;GPR35;FMR1	FALSE
GO:1901750	leukotriene D4 biosynthetic process	1	7	0.567488	0.610881	GGT6;GGTLC2;GGT1;GGT1;GGTA1	FALSE
GO:1902809	regulation of skeletal muscle fiber differentiation	1	7	0.567488	0.610881	NLN	FALSE
GO:1903539	protein localization to postsynaptic membrane	1	7	0.567488	0.610881	ZDHHC2;GRIN2C	FALSE
GO:1903923	positive regulation of protein processing in phagocytic vesicle	1	7	0.567488	0.610881	MYH9;GSN	FALSE
GO:1990393	3M complex	1	7	0.567488	0.610881	OBSL1;CUL7	FALSE
GO:1990423	RZZ complex	1	7	0.567488	0.610881	ZW10;ZW10;KNTC1;KNTC1	FALSE
GO:1990814	DNA/DNA annealing activity	1	7	0.567488	0.610881	BLM;ANXA1	FALSE
GO:2000726	negative regulation of cardiac muscle cell differentiation	1	7	0.567488	0.610881	FZD7;DKK1;FRS2;BMP2;DLL1	FALSE
GO:2001238	positive regulation of extrinsic apoptotic signaling pathway	1	7	0.567488	0.610881	BCL10;BCL10;PTPRC;PML;BID;BID;AGTR2	FALSE
GO:0043621	protein self-association	27	190	0.564501	0.298779	TTN;AGXT;ATXN1;PCSK9;PLSCR3;MDH2;BCL10;BCL10;ABCD3;GPSM2;CNTN2;ZFYVE27;ZFYVE27;ADAM8;CTSC;TDG;CCDC88C;SPTBN5;DVL2;ZSWIM2;SHANK3;TNFAIP3;CARD11;PLEC;HSF1;TRIM32;CARD9	FALSE
GO:0021987	cerebral cortex development	76	535	0.564306	0.166885	BBS2;CNTNAP2;ASPM;LRP1;BBS4;NARS1;WDR62;ATIC;MCPH1;PAX5;TSC1;KDM1A;NOTCH2NLC;NOTCH2NLA;KIF14;TACC2;TH;MDK;SLC38A2;CCDC85C;PAFAH1B1;NF1;PTPRS;TBR1;BTBD3;BTBD3;CRKL;FAT4;SRD5A1;CEP120;FOXP2;SMO;NEFL;NTRK2;LHX2;FLNA	FALSE
GO:0016787	hydrolase activity	20	141	0.563463	0.335892	PLA2G6;ADGRV1;SETX;BTAF1;ABHD4;THTPA;ABCC1;EHD2;ATP6V1B1;SHPRH;ATP6V1B2;AADACL4;TTF2;ALOX5;HELLS;EP400;ITPK1;TMEM62;THSD4;GDPGP1;HAGHL;SRCAP;OVCA2;SMARCA4;UPF1;FAHD2B;SMARCAL1;SPO11;ATP6V1E1;RIOK1;POR;MBLAC1;RAD54B;SPAG1;SMARCA2;ERCC6L2;CEL	FALSE
GO:0001822	kidney development	18	127	0.563019	0.348454	WNT4;RPGRIP1L;WFS1;RRM2B;PCSK9;CENPF;APAF1;FREM2;SERPINF1;IFT20;SNX17;CYP26B1;LRP2;SULF2;ADAMTS1;MPST;MME;CC2D2A;ADAMTS6;SLC34A1;SULF1;PCSK5;PCSK5;TSC1;RGN;TP73;CYP4A11;REN;GATA3;BICC1;ARID5B;CYP26A1;DYNC2H1;TNS2;CEP290;DCN;IFT88;BMP4;SIX1;PKD1;SALL1;PKD1L3;NLE1;AP2B1;LHX1;ACE;JMJD6;GREB1L;GREB1L;GREB1L;SIX2;SIX2;SIX2;AP1B1;TREX1;PLXND1;TIPARP;TFAP2B;PKHD1;TBC1D32;C1GALT1;ASS1	FALSE
GO:0006954	inflammatory response	44	311	0.562014	0.246454	TCIRG1;IL1RN;EPHA2;HSPG2;PTGFR;F11R;PRKCQ;HK1;ABCC2;CHUK;LTB4R;NFATC4;CHST4;CYP26B1;LY75;NFKBIZ;KIT;CDO1;PLP1;PRKCZ;PARK7;PIK3CD;CNR2;THEMIS2;SMPDL3B;ZC3H12A;PTGER3;GBP5;TMIGD3;ECM1;S100A12;PYDC5;SELP;SELE;PTGS2;CHI3L1;TLR5;NLRP3;SGMS1;ADAM8;ADAM8;ADM;CSRP3;CHST1;RPS6KA4;FOLR2;NOX4;CLEC7A;IL23A;TBK1;NR1H4;PARP4;LACC1;PRKD1;FOS;AKT1;THBS1;SEMA7A;PSTPIP1;MMP25;MEFV;CIITA;LAT;CCL17;ALOX15;NOS2;CCL11;CCL16;CCL15;CCL4;CCL4L1;KRT16;HDAC5;MEP1B;AZU1;TBXA2R;TICAM1;C3;ADGRE2;NFKBID;PLD3;NLRP2;NLRP9;NLRC4;IL1RL2;IL18R1;IL1A;IL36RN;TNFAIP6;ITGB6;SCN9A;SLC11A1;SCG2;ATRN;SIGLEC1;BMP2;APOL3;SCUBE1;IRAK2;CX3CR1;ACKR2;CCR2;CCRL2;CCRL2;STAB1;CHST2;LXN;IL1RAP;TLR10;TLR1;PF4;CXCL2;CXCL10;AIMP1;SMAD1;TLR3;PTGER4;F2R;F2RL1;AP3B1;MACIR;CAMK4;IL13;HNRNPA0;IL17B;CSF1R;HAVCR2;LY86;VNN1;TNFAIP3;NOD1;PIK3CG;MFHAS1;IKBKB;RIPK2;PLAA;ANXA1;ANXA1;TLR7;AGTR2	FALSE
GO:2000623	negative regulation of nuclear-transcribed mRNA catabolic process, nonsense-mediated decay	13	92	0.561319	0.385793	NBAS;DHX34;PABPC1	FALSE
GO:0005547	phosphatidylinositol-3,4,5-trisphosphate binding	25	178	0.557923	0.326588	KIF16B;ARAP2;MYO10;IQGAP2;OBSCN;WASHC2C;GBF1;ARAP1;GAB2;ARHGAP9;AKT1;IQGAP1;PLEKHB2;MYO1B;JPH2;ARAP3;CYTH3;OGT;BTK	FALSE
GO:0001965	G-protein alpha-subunit binding	8	57	0.557532	0.438024	ADGRV1;LPAR3;GPSM2;RGS4;RGS2;CCDC88C;PPP5C;CCDC88A;F2R;F2RL1;SASH1;RGS22	FALSE
GO:1990837	sequence-specific double-stranded DNA binding	82	587	0.55492	0.192011	RFX5;MTF1;ARNT;LHX4;NR5A2;TEAD1;MYF6;NRL;NFATC4;SIX4;VSX2;VSX2;ZNF276;SREBF1;MEOX1;RAX;ONECUT3;VAX2;HNF4A;NFATC2;GATA5;PKNOX1;NR1I2;NR3C2;IRF4;PPARD;PAX4;ZNF704;RORB;LHX6;GMEB1;ZNF684;DMRTA2;GLIS1;FOXD3;BARHL2;NHLH2;RORC;USF1;NR1I3;PBX1;ZNF281;KDM5B;ESRRG;GATA3;PTF1A;CREM;EGR2;LBX1;HMX2;NKX6-2;ASCL2;ARNTL;ELF5;FOXR1;PKNOX2;FOXJ2;BHLHE41;TFCP2;HOXC13;HOXC4;NR2C1;ELK3;CUX2;GSX1;ELF1;POU4F1;MBNL2;NKX2-8;SIX1;FOS;BATF;BCL11B;ZSCAN29;RFX7;SKOR1;TFAP4;TBX6;IRX3;HSF4;NFAT5;ZNF23;ZFP1;IRF8;LHX1;NEUROD2;RARA;ETV4;TBX2;SOX9;ZNF396;NFIC;RFX2;JUNB;BORCS8-MEF2B;USF2;ETV2;ZBTB32;ZNF345;FOXA3;DBP;ZNF524;ZNF444;ZBTB45;MYCN;SIX2;FOXN2;LBX2;LBX2;NR4A2;EVX2;HOXD9;SOX12;ZNF343;PAX1;TCFL5;OLIG2;ETS2;GSC2;TBX1;ATF4;SREBF2;BHLHE40;ETV5;CLOCK;ZFP42;LMNB1;NR3C1;POU4F3;SOX30;SOX30;FOXI1;NKX2-5;GCM2;ZSCAN16;ZSCAN9;ZSCAN31;POU5F1;RUNX2;TFAP2B;HOXA6;HOXA9;TBX20;CUX1;KLF14;SOX7;GATA4;HEY1;MAFA;HSF1;DMRT3;CREB3;XPA;FOXE1;NR5A1;ABL1;TGIF2LX;ESX1;RHOXF2;ZBTB33	FALSE
GO:0008236	serine-type peptidase activity	6	43	0.55429	0.46759	TPP1;F7;NUP98;NAALAD2;TMPRSS4;ST14;CMA1;GZMB;PRSS21;PRSS57;CFD;DPP9;KLK10;KLK12;FAP;FAP;FAP;TMPRSS7;HGFAC;PRSS12;PRSS16;RELN;DPP6;DPP7	FALSE
GO:0000785	chromatin	157	1128	0.552898	0.116568	RFX5;TBX5;SMAD3;SMAD3;SLX4;MYT1L;RUNX1;AR;AR;TAF1;ARNT;LHX4;NR5A2;SOX13;CENPF;MKX;EBF3;ASCL3;TEAD1;CHEK1;FOXM1;ARNTL2;MYF6;RB1;NRL;NFATC4;SIX4;VSX2;SNW1;MGA;SETD1A;ZFHX3;SREBF1;MEOX1;BPTF;FOXK2;RAX;ONECUT3;ASF1B;PBX4;NR1H2;VAX2;KDM3A;HNF4A;NFATC2;GATA5;GATA5;HLCS;PKNOX1;CBX7;NR1I2;NSD2;NR3C2;NIPBL;FER;HAND1;IRF4;PPARD;PPARD;TFAP2D;NFE2L3;POU6F2;MLXIPL;PAX4;GBX1;TRPS1;PAX5;RORB;LHX6;TP73;PARK7;CASZ1;KDM1A;KDM1A;GRHL3;ARID1A;GMEB1;NFYC;TAL1;TAL1;DMRTA2;NFIA;FOXD3;FOXD3;BARHL2;NHLH2;RORC;GATAD2B;PBXIP1;MUC1;USF1;USF1;NR1I3;PBX1;POU2F1;PRRX1;ASCL5;ZBED6;ESRRG;CAPN2;SPRTN;GATA3;GATA3;PTF1A;ZEB1;CREM;EGR2;JMJD1C;MACROH2A2;WAPL;SLF2;TLX1;LBX1;SMC3;HMX2;NKX1-2;FANK1;NKX6-2;ASCL2;ARNTL;DBX1;ELF5;MEN1;MEN1;CDCA5;ARRB1;FOXR1;RAD51AP1;FOXJ2;PRB1;ETV6;SOX5;BHLHE41;VDR;DDX23;TFCP2;HOXC13;HOXC4;TIMELESS;NR2C1;ELK3;TMPO;NR1H4;NR1H4;CUX2;NCOR2;GSX1;PDS5B;PDS5B;ELF1;POU4F1;OBI1;HNRNPC;HOMEZ;IPO4;NPAS3;NKX2-8;SIX1;VRTN;FOS;BATF;RAD51;RFX7;USP3;SMAD6;PML;SIN3A;MESP1;MEF2A;MEF2A;TFAP4;PLK1;KIF22;TBX6;IRX3;IRX6;HSF4;HSF4;NFAT5;IST1;IRF8;FOXF1;FOXL1;CAMTA2;SOX15;NCOR1;SMCR8;LHX1;MED1;NEUROD2;RARA;RARA;KAT2A;STAT5A;ETV4;SP6;TBX2;SOX9;ZNF396;MBD1;TSHZ1;ADNP2;TCF3;TCF3;NFIC;CHAF1A;RFX2;SMARCA4;SMARCA4;JUNB;SIN3B;UPF1;BORCS8-MEF2B;USF2;ZBTB32;CIC;XRCC1;FOXA3;HIF3A;HIF3A;TPRX1;DBP;FIZ1;MYCN;TCF23;SIX2;EPAS1;MSH6;FOXN2;TSPYL6;LBX2;RFX8;POU3F3;FOXD4L1;ZEB2;ZEB2;RIF1;NR4A2;EVX2;HOXD9;STAT4;SOX12;TCF15;EBF4;PAX1;ZHX3;L3MBTL1;NCOA3;NCOA3;TAF4;TCFL5;ZGPAT;MYT1;NRIP1;BACH1;OLIG2;OLIG1;ETS2;GSC2;TBX1;PRAME;ATF4;SREBF2;ZBED4;BHLHE40;MCM2;SOX2;ETV5;TP63;TP63;NKX1-1;NFXL1;CLOCK;ANKRD17;SMAD1;POU4F2;AHRR;KDM3B;NR3C1;POU4F3;SOX30;FOXI1;NKX2-5;GCM2;HMGN4;TEAD3;SRPK1;NFYA;UBR2;KLHDC3;RUNX2;RUNX2;TFAP2B;AKIRIN2;RFX6;ASF1A;CBX3;HOXA6;HOXA9;TBX20;MCM7;STAG3;CUX1;SRPK2;FOXP2;KLF14;SMARCD3;SOX7;GATA4;NPM2;HR;CCAR2;SOX17;COPS5;ZFHX4;HEY1;ZFPM2;MTBP;ZHX2;ZHX1;MAFA;HSF1;FOXD4;DMRT3;SMARCA2;KDM4C;APTX;CREB3;FOXD4L6;FOXE1;ZNF618;LHX2;NR5A1;SET;POLA1;NR0B1;TGIF2LX;NAP1L3;ESX1;RHOXF2;ZBTB33;STAG2;STAG2;SRY;TSPY2;TSPY10;TSPY1	FALSE
GO:0000981	DNA-binding transcription factor activity, RNA polymerase II-specific	170	1222	0.552627	0.107961	RFX5;RFX5;TBX5;TBX5;TBX5;SMAD3;SMAD3;SMAD3;MYT1L;MYT1L;RUNX1;RUNX1;AR;MTF1;RLF;ARNT;ARNT;LHX4;LHX4;NR5A2;SOX13;SOX13;MKX;MKX;EBF3;EBF3;ASCL3;ASCL3;TEAD1;TEAD1;TEAD1;FOXM1;ARNTL2;ARNTL2;ARNTL2;MYF6;MYF6;NRL;NRL;NFATC4;NFATC4;SIX4;SIX4;VSX2;MGA;MGA;ZFHX3;ZFHX3;ZFHX3;SREBF1;SREBF1;SREBF1;MEOX1;MEOX1;FOXK2;FOXK2;RAX;RAX;ONECUT3;ONECUT3;PBX4;PBX4;NR1H2;VAX2;VAX2;HNF4A;NFATC2;NFATC2;GATA5;GATA5;GATA5;PKNOX1;PKNOX1;NR1I2;NR3C2;HAND1;HAND1;HAND1;IRF4;IRF4;PPARD;TFAP2D;TFAP2D;NFE2L3;NFE2L3;POU6F2;POU6F2;MLXIPL;MLXIPL;PAX4;PAX4;GBX1;GBX1;ZFAT;PAX5;PAX5;RORB;RORB;TLE4;LHX6;LHX6;SKI;TP73;TP73;TP73;PRDM2;ZBTB40;GRHL3;GMEB1;ZFP69;ZNF684;NFYC;KLF18;TAL1;TAL1;DMRTA2;DMRTA2;CC2D1B;GLIS1;NFIA;NFIA;FOXD3;FOXD3;BARHL2;BARHL2;NHLH2;NHLH2;ZNF697;RORC;ETV3L;USF1;USF1;USF1;USF1;NR1I3;PBX1;PBX1;PBX1;POU2F1;POU2F1;POU2F1;PRRX1;PRRX1;ZNF648;ZBTB41;ZNF281;ASCL5;ASCL5;ZBED6;ESRRG;ZNF695;ZNF670;ZNF124;GATA3;GATA3;GATA3;PTF1A;PTF1A;ZEB1;ZEB1;CREM;CREM;ZNF239;EGR2;EGR2;EGR2;TLX1;TLX1;LBX1;LBX1;HMX2;HMX2;NKX1-2;NKX1-2;NKX6-2;NKX6-2;ASCL2;ASCL2;ZNF215;ARNTL;ARNTL;ARNTL;DBX1;ELF5;ELF5;MYRF;ZBTB3;FOXR1;PKNOX2;FOXJ2;FOXJ2;ETV6;ETV6;SOX5;SOX5;BHLHE41;BHLHE41;BHLHE41;VDR;TFCP2;HOXC13;HOXC13;HOXC4;HOXC4;GLI1;NR2C1;ELK3;ELK3;NR1H4;NR1H4;CUX2;CUX2;ZNF664;GSX1;GSX1;ELF1;ELF1;POU4F1;POU4F1;POU4F1;POU4F1;HOMEZ;HOMEZ;NPAS3;NPAS3;NKX2-8;NKX2-8;SIX1;SIX1;FOS;FOS;BATF;BATF;ZSCAN29;RFX7;RFX7;SKOR1;ZSCAN2;MESP1;MESP1;ZNF774;MEF2A;MEF2A;MEF2A;ZSCAN10;ZSCAN32;TFAP4;TFAP4;TFAP4;ZNF500;ZKSCAN2;MAZ;MAZ;TBX6;TBX6;ZNF688;ZNF785;ZNF689;SALL1;IRX3;IRX3;IRX6;IRX6;HSF4;HSF4;NFAT5;NFAT5;ZNF23;ZFP1;IRF8;IRF8;FOXF1;FOXF1;FOXL1;FOXL1;SOX15;SOX15;ZNF287;ZNF624;LHX1;LHX1;NEUROD2;NEUROD2;RARA;STAT5A;STAT5A;ETV4;ETV4;SP6;SP6;TBX2;TBX2;SOX9;SOX9;SOX9;ZNF397;ZNF24;ZNF396;ZNF396;TSHZ1;TSHZ1;ZNF236;SALL3;ADNP2;TCF3;TCF3;ZNF554;ZNF555;ZNF556;ZNF77;NFIC;NFIC;RFX2;RFX2;ZNF699;ZNF426;ZNF439;ZNF433;ZNF625;ZNF442;ZNF799;JUNB;JUNB;ZNF333;WIZ;WIZ;BORCS8-MEF2B;BORCS8-MEF2B;ZNF14;ZNF506;ZNF93;ZNF737;ZNF626;ZNF714;ZNF708;ZNF100;ZNF257;ZNF676;ZNF728;ZNF726;ZNF254;ZNF536;ZNF302;USF2;USF2;USF2;ETV2;ZBTB32;ZNF568;ZNF420;ZNF571;ZNF546;ZNF526;CIC;CIC;ZNF575;ZNF283;ZNF223;ZNF233;ZNF235;ZNF180;FOXA3;FOXA3;MYPOP;HIF3A;HIF3A;HIF3A;TPRX1;TPRX1;DBP;DBP;ZNF577;ZNF880;ZNF578;ZNF83;ZNF611;ZNF347;ZNF665;ZNF765;ZNF331;ZNF444;ZSCAN5B;ZNF582;ZFP28;ZIM3;ZNF547;ZNF419;ZNF549;ZNF551;ZNF154;ZNF776;ZNF418;ZSCAN18;ZNF584;ZNF324;MZF1;MYCN;MYCN;TCF23;TCF23;SIX2;SIX2;EPAS1;EPAS1;FOXN2;LBX2;LBX2;ZNF514;ZNF2;RFX8;RFX8;POU3F3;POU3F3;FOXD4L1;FOXD4L1;ZEB2;ZEB2;NR4A2;NR4A2;TBR1;EVX2;EVX2;HOXD9;STAT4;STAT4;SP140L;SP100;SP100;LRRFIP1;SOX12;SOX12;TCF15;TCF15;TCF15;ZNF343;EBF4;EBF4;PAX1;PAX1;ZHX3;ZHX3;ZNF334;SALL4;ZNF217;CTCFL;TCFL5;TCFL5;ZGPAT;ZGPAT;MYT1;MYT1;BACH1;BACH1;OLIG2;OLIG2;OLIG1;OLIG1;ETS2;ETS2;GSC2;GSC2;TBX1;TBX1;ZNF280B;ZNF280A;ATF4;ATF4;SREBF2;SREBF2;ZBED4;BHLHE40;BHLHE40;BHLHE40;BHLHE40;ZNF860;ZNF619;ZNF620;ZNF852;ZNF502;ZNF589;ZBTB11;ZBTB38;SOX2;SOX2;ETV5;ETV5;TP63;TP63;ZNF595;ZNF141;NKX1-1;NKX1-1;NFXL1;CLOCK;CLOCK;CLOCK;SMAD1;SMAD1;POU4F2;POU4F2;POU4F2;POU4F2;ZFP42;AHRR;NR3C1;POU4F3;POU4F3;ZNF300;SOX30;SOX30;FOXI1;FOXI1;NKX2-5;NKX2-5;ZNF354C;GCM2;GCM2;GCM2;ZNF391;ZSCAN16;ZSCAN9;PGBD1;ZSCAN31;ZKSCAN3;POU5F1;POU5F1;TEAD3;TEAD3;NFYA;NFYA;RUNX2;RUNX2;TFAP2B;TFAP2B;TFAP2B;RFX6;RFX6;HIVEP2;RBAK;ZNF316;HOXA6;HOXA6;HOXA9;TBX20;TBX20;TBX20;ZNF679;ZNF273;ERV3-1-ZNF117;CUX1;CUX1;FOXP2;FOXP2;KLF14;KLF14;ZNF425;ZNF398;ZNF775;ZNF705B;SOX7;SOX7;GATA4;GATA4;ZNF705D;SOX17;SOX17;SOX17;PLAG1;ZFHX4;ZFHX4;HEY1;HEY1;HEY1;ZHX2;ZHX2;ZHX1;ZHX1;MAFA;MAFA;HSF1;HSF1;ZNF251;ZNF16;FOXD4;FOXD4;DMRT3;DMRT3;CREB3;CREB3;CREB3;FOXD4L6;FOXD4L6;ZNF367;ZNF510;FOXE1;FOXE1;FOXE1;FOXE1;ZNF883;LHX2;LHX2;NR5A1;NR5A1;ZNF41;TGIF2LX;TGIF2LX;ESX1;ESX1;RHOXF2;RHOXF2;ZBTB33;ZNF75D;ZFP92;SRY;SRY;SRY;ZFY	FALSE
GO:0005198	structural molecule activity	47	338	0.552377	0.272375	FLG;OTOG;NPHP1;LAMA2;NPHP4;MACF1;SEC31B;CRYAB;KRT27;KRT23;COPE;EPB41L1;SEC13;LAMB2;SEC31A;FGG;DSP;BVES;CLDN15;ANK1;EPPK1;ODF2;LAMC3;PLP1;CLDN19;FLG2;MPZL1;LAMB3;VCL;EIF3A;PSMD13;TUBA1B;PRPH;TUBGCP3;MAP1A;TLN2;LLGL1;EVPLL;KRT24;KRT33A;KRT38;KRT32;VPS25;SEPTIN4;CLTC;LAMA3;ROCK2;MAP2;COL4A3;TGM3;JAG1;CLDN17;CRYAA;CLTCL1;SEPTIN5;CRYBB2;HMOX1;PANX2;CLDN1;CLDN16;FGA;FGA;MAP1B;LMNB1;KLHL3;CTNNA1;MATR3;DST;EPB41L2;LAMB1;CLDN23;ASPH;SNTB1;PLEC	FALSE
GO:0045666	positive regulation of neuron differentiation	15	108	0.551724	0.394475	BRINP3;BRINP3;PRPF19;TRPC6;FEZ1;EIF4G1;NRCAM;BRINP1;TRPC5;DAB1;ARHGEF2;ARHGEF2;ZEB1;BMP4;SIN3A;IRX3;CYB5D2;KCTD11;NEUROD2;RARA;TCF3;HMG20B;BMP2;ETV5;ADRA2C;MAP1B;NKX2-5;FGFR1;KDM4C;TRIM32	FALSE
GO:0071347	cellular response to interleukin-1	10	72	0.551724	0.43001	ABCC2;ADAMTS7;MYLK3;TFPI;FGG;ADAMTS12;ZC3H12A;GBP3;GBP2;CHI3L1;KMO;BMI1;OTUB1;CCL17;CCL11;CCL16;CCL15;CCL4;CCL4L1;SOX9;CACTIN;UPF1;NLRP7;TANK;PCK1;MAPK11;MAPK13;AKAP12;LCN2;RBMX	FALSE
GO:0032981	mitochondrial respiratory chain complex I assembly	5	36	0.551724	0.48602	BCS1L;NDUFAF2;NDUFA8;TIMM21;NDUFAF6;NDUFAF6;NDUFS8;NDUFS8;TMEM126B;TMEM126B;FOXRED1;FOXRED1;NDUFA9;NUBPL;NUBPL;NDUFAF1;NDUFAF1;NDUFS7;NDUFS7;NDUFAF7;NDUFAF7;NDUFAF3;NDUFAF3;ACAD9	FALSE
GO:0017156	calcium-ion regulated exocytosis	44	317	0.551376	0.283914	SYT3;SYT13;SYT7;SYT10;SYT5;SYN2;RIMS1;RIMS2	FALSE
GO:0047485	protein N-terminus binding	14	101	0.550632	0.403318	EPB41;ERCC6;MYO7A;ATM;VWF;NBN;FEZ1;GTF2H3;SCFD1;ACOX1;NIPBL;ALG2;TSC1;PIAS3;PEX19;ZWINT;SCT;PTH;MEN1;TARBP2;DCN;NCOR2;HYPK;SGF29;VPS25;SMARCA4;ERCC2;YWHAQ;GAD1;SLA2;NCOA3;NTSR1;GTF2H2;EXOC4;APTX;STXBP1;SUV39H1	FALSE
GO:0015629	actin cytoskeleton	132	953	0.550219	0.14984	MYO7A;MYO1H;MYO15A;NEB;FLNB;MYO6;MACF1;IPP;ARHGAP21;ABLIM1;TTC17;TTC17;FLT1;SPTB;MYLK3;MYO1D;MYO19;ACACA;MYO9B;ACTN4;MYO7B;ARPC2;VIL1;SEPTIN2;SPECC1L;MYH9;TOPBP1;PALLD;SORBS2;IQGAP2;FER;ABCB4;BAIAP2L1;DENND2A;DENND2A;ZYX;ADCY8;DAPK1;ALG2;KLHL17;KLHL17;SCNN1D;FGR;SPTA1;DDR2;ARPC5;FMN2;SVIL;SVIL;SVIL;SYNPO2L;C10orf90;TNKS1BP1;PKNOX2;STK38L;KANSL2;MYO1A;AVIL;GAS2L3;KNTC1;DGKH;LCP1;INTS6;HNRNPC;SIPA1L1;MYO5C;MYO5A;TLN2;TPM1;PEAK1;PEAK1;AKAP13;IQGAP1;ALDOA;CARMIL2;MTSS2;BCAR1;MYO1C;MPRIP;MPRIP;SRCIN1;SRCIN1;RARA;HAP1;SAMD14;SEPTIN9;BAIAP2;FSCN2;FSCN2;MYO5B;NOTCH3;VASP;FOXA3;ARHGAP35;CDC42EP3;ACTR2;ANKRD23;MYO1B;MPP4;CATIP;NCOA5;SMTN;TRIOBP;TRIOBP;TRIOBP;VILL;MYLK;KALRN;SYNPO2;SYNPO2;FYB1;MYOT;CTNNA1;APBB3;ABLIM3;SYNPO;SYNPO;SYNPO;TMEM63B;FILIP1;FILIP1;CNR1;MICAL1;MARCKS;ANLN;MSRA;RGS22;CD274;CCIN;ACTL7B;GSN;ABL1;WAS;ZNF185;FLNA;FLNA	FALSE
GO:0016605	PML body	27	195	0.550027	0.342288	SQSTM1;MLIP;MLIP;NBN;TOPORS;MTOR;RB1;BLM;RFWD3;DAPK3;EIF4ENIF1;TOPBP1;TENM2;SKI;PARK7;ANKRD2;TRIM8;ARNTL;ZBTB16;NR2C1;ZMYM2;RNF6;RAD51;RNF111;PML;PML;PML;CIITA;SPN;CHD3;TOP3A;MAPK7;PIAS2;MKNK2;PIAS4;SPTBN4;SMC6;SP100;ATR;WDFY3;ZNF451;CASP8AP2;CASP8AP2;HIPK2;HIPK2;KAT6A;TP53INP1;HSF1;SMC5;ATRX	FALSE
GO:1990830	cellular response to leukemia inhibitory factor	18	130	0.550027	0.381987	WDR35;PADI2;NR5A2;SHMT1;KDM3A;NRP2;PMM1;GFPT2;PTP4A3;TLE4;CTH;MTF2;KDM5B;ARID5B;HELLS;INA;CTBP2;ABCG4;EPS8;TNFSF11;PARP16;PML;TRIM25;TEX14;SBNO2;BCAT2;HK2;MAT2A;RIF1;NEFH;JARID2;SOX17;BSPRY;PIGA;SLC25A5	FALSE
GO:0007608	sensory perception of smell	9	65	0.550027	0.442111	NAV2;BBS1;BBS4;PDE4A;OR2M4;OR51B5;CNGA4;OR2D2;OR10A3;OR5D18;OR5D16;OR5F1;OR8K3;OR5M1;OR8G5;OR8D2;OR8B2;OR8B12;SYT10;SLC24A4;SLC24A4;OR1D5;OR1D2;BEST2;ADCY3;NCAM2;UGT2A1;OR1Q1;CNGA2	FALSE
GO:0030194	positive regulation of blood coagulation	9	65	0.550027	0.442111	F7;F12;THBS1;APOH;TBXA2R;HPSE;F2R;F2R;ENPP4	FALSE
GO:0006397	mRNA processing	29	210	0.548571	0.339595	PDCD11;NRDE2;SUPT6H;RBFOX2;TSEN2;VIRMA;AFF2;AURKAIP1;SRSF4;SRSF11;BRDT;PRPF38B;TTF2;SF3B4;ADARB2;PRPF18;ECD;RBM20;PAN2;SRSF9;PAN3;MBNL2;METTL3;ZFP36L1;SRSF5;CPEB1;ERN2;NUDT21;NUDT21;PRPF8;JMJD6;RBFOX3;THOC1;PTBP1;KHSRP;SUGP2;HNRNPL;CLASRP;SCAF1;U2AF2;CIR1;XRN2;CTNNBL1;RRP1B;THOC5;PDE12;THOC7;PPP4R2;LARP7;TENT4A;HNRNPA0;TCERG1;APOBEC2;KHDRBS2;SRRT;RBM28;CCAR2;ESRP1;HSF1;THOC2;MBNL3;FMR1	FALSE
GO:0000027	ribosomal large subunit assembly	4	29	0.547919	0.508434	MRTO4;BRIX1;NOP2;RPL10L;NLE1;RPL3;MDN1;MDN1;RRS1	FALSE
GO:0015108	chloride transmembrane transporter activity	4	29	0.547919	0.508434	SLC26A4;CFTR;CFTR;CLCN6;SLC26A2;SLC26A5;SLC1A1;SLC4A1;SLC12A5;SLC26A6;SLC26A6;SLC26A6;SLC26A1;SLC26A1;SLC26A8;SLC26A3;SLC26A3	FALSE
GO:0030658	transport vesicle membrane	4	29	0.547919	0.508434	AQP2;SORL1;SYT3;ABCA12;ECE2;ECE2;ARFGEF3;SYT10;CA4;PTPRN;ITPR1;PAM;CD74;SLC30A8;DBH;SYTL4	FALSE
GO:0031362	anchored component of external side of plasma membrane	4	29	0.547919	0.508434	GP1BA;GP1BA;FOLR2;FOLR2;GP2;CA4;RTBDN;PRNP;PKHD1;CD24	FALSE
GO:0043524	negative regulation of neuron apoptotic process	73	530	0.547144	0.239824	PPT1;LIG4;WFS1;STAR;NES;UNC5B;FGF8;LRP1;KDM2B;NFATC4;SIX4;AARS1;GBE1;TFAP2D;FYN;FGF20;PTK2B;SLC1A1;PARK7;DRAXIN;GBA;KIF14;SLC30A10;NRP1;ADAM8;MDK;ARRB1;MTNR1B;ERBB3;POU4F1;POU4F1;SIX1;GABRA5;TYRO3;PDPK1;CLN3;ARRB2;GRN;PIN1;CRLF1;GPI;MAG;NR4A2;VSTM2L;SOD1;PLA2G3;HMOX1;PRKCI;RETREG1;RETREG1;F2R;RASA1;TFAP2B;SOD2;HIPK2;NEFL;NTRK2;STXBP1;SET	FALSE
GO:0001228	DNA-binding transcription activator activity, RNA polymerase II-specific	64	466	0.545568	0.262806	RFX5;RFX5;TBX5;SMAD3;SMAD3;NR2E3;RUNX1;RUNX1;AR;MTF1;MTF1;RLF;LHX4;NR5A2;MYF6;NRL;NRL;SIX4;SREBF1;IKZF3;MEOX1;FOXK2;RAX;ONECUT3;NR1H2;HNF4A;NFATC2;NR1I2;HAND1;IRF4;ZFAT;PAX5;RORB;TP73;CASZ1;PRDM2;PRDM2;GRHL3;GRHL3;GMEB1;NFYC;GLIS1;NFIA;BARHL2;NHLH2;PBXIP1;NR1I3;PBX1;PRRX1;ESRRG;GATA3;PTF1A;ZNF438;EGR2;STOX1;TLX1;ZBTB16;FOXJ2;ETV6;TFCP2;HOXC4;GLI1;ELK3;NR1H4;GSX1;ELF1;POU4F1;NKX2-8;SIX1;SIX1;FOS;BATF;BCL11B;MESP1;MEF2A;E4F1;TFAP4;ZNF267;IRX6;NFAT5;FOXF1;ZNF594;NEUROD2;ETV4;SOX9;ZNF24;TCF3;NFIC;JUNB;BORCS8-MEF2B;ZNF43;ZNF208;ZNF729;ETV2;ZNF345;ZNF574;ZNF225;ZNF226;ZNF229;DBP;ZNF841;ZNF808;ZNF600;ZNF845;ZNF606;ZNF544;MZF1;MYCN;SIX2;EPAS1;NR4A2;SOX12;SOX12;TCF15;CTCFL;BACH1;PRDM15;ATF4;ZNF197;ZNF717;MECOM;SOX2;ETV5;TP63;ZNF721;CLOCK;SMAD1;POU4F2;POU4F2;STOX2;NR3C1;POU4F3;ZNF300;SOX30;FOXI1;NKX2-5;NKX2-5;RREB1;RREB1;GCM2;RUNX2;TFAP2B;TFAP2B;RFX6;HOXA9;TBX20;ZNF107;ZNF786;GATA4;GATA4;SOX17;PLAG1;MAFA;CREB3;LHX2	FALSE
GO:0021591	ventricular system development	7	51	0.545233	0.470536	CENPF;CCDC134;NME5;KIF27;CELSR2;ARMC4;SEMA6D;HYDIN;RAPGEF2	FALSE
GO:0043588	skin development	7	51	0.545233	0.470536	COMP;FRAS1;ADAMTS2;PTCH2;RYR1;ABCB6;ARRDC3;DSP;ATP7A;PTGES3;ATP8A2;PKD1;COL5A3;ITGB6;COL5A2;COL5A2;COL5A2;TCF15;TFAP2B;DACT2;SLC27A4	FALSE
GO:0006935	chemotaxis	6	44	0.541693	0.48775	PLA2G6;MACO1;FGF2;FER;RIPOR2;PIK3C2G;CMTM5;SPN;CCL17;OR1D2;CCL11;CCL16;CCL15;RALBP1;PLAUR;CX3CR1;ACKR2;CCR2;CCRL2;PLD1;CXCL2;CXCL10;CXCL14;DOCK2;CREB3;CYSLTR1;AMOT;L1CAM	FALSE
GO:0007175	negative regulation of epidermal growth factor-activated receptor activity	3	22	0.541693	0.537386	CBLC;CBLC;CBL;VPS25;ZGPAT	FALSE
GO:0030544	Hsp70 protein binding	3	22	0.541693	0.537386	SACS;SACS;STIP1;TSC1;CYP2E1;FICD;SPN;NOD2;MVD;DNAJC10;ST13;IQCG;PPEF2;DNAJC18	FALSE
GO:0031143	pseudopodium	3	22	0.541693	0.537386	PLA2G6;ACTN2;ACTN1;ACTN4;CAPN2;ARRB1;F2RL1;MSN	FALSE
GO:0042254	ribosome biogenesis	3	22	0.541693	0.537386	ISG20L2;MTG2;NVL;NVL;URB2;DHX37;CUL4A;MYBBP1A;AATF;RIOX2;NAF1;NAF1;DROSHA;DDX31;DDX31	FALSE
GO:0043046	DNA methylation involved in gamete generation	3	22	0.541693	0.537386	DNMT3A;TDRKH;TDRD5;TDRD9;PRMT7;CTCFL;PICK1;MOV10L1;MORC1	FALSE
GO:0048146	positive regulation of fibroblast proliferation	3	22	0.541693	0.537386	LIG4;CTC1;IGF1;FN1;PDGFRB;DDR2;BMI1;ZMIZ1;WAPL;PDGFD;RNASEH2B;GAS6;ANXA2;PML;PDGFC;CD74;AQP1	FALSE
GO:0004930	G protein-coupled receptor activity	98	719	0.541442	0.230159	ADGRG1;ADGRG1;ADGRV1;ADGRV1;ADGRB2;ADGRB2;LPAR3;GPR161;GPR161;GPR158;GPRC5D;GPR65;GPR65;FZD7;CELSR1;GRM4;ADGRB3;GRM1;MAS1;MAS1;GRM8;OR4F5;OR4F16;TAS1R3;GPR157;CNR2;HCRTR1;ADGRL4;ADGRL2;CELSR2;OR10K2;OR10R2;OR10X1;OR10Z1;OR6K3;OR10J1;OR2B11;OR2C3;OR6F1;OR14K1;OR14A16;OR11L1;OR2W3;OR2T8;OR2L5;OR2M5;OR2M3;OR2M4;OR2T6;OR2T1;OR2T3;OR2G6;OR2T11;OR2T35;OR2T27;PRLHR;MRGPRG;OR52K1;OR51D1;OR51L1;OR52J3;OR51B5;OR52N5;OR52E8;OR2D2;OR5P3;OR10A6;OR10A3;MRGPRX3;MRGPRX4;OR4A47;OR4A5;OR4A16;OR4P4;OR5D18;OR5D16;OR5W2;OR5F1;OR8K3;OR5M1;OR1S2;P2RY6;GRM5;MTNR1B;OR6M1;OR10D3;OR8G5;OR8D2;OR8B2;OR8B12;GPR162;TAS2R10;TAS2R20;TAS2R19;TAS2R30;OR10A7;OR6C68;GPR182;AVPR1A;HCAR3;ADGRD1;ADGRD1;OXGR1;GPR18;GPR18;OR11H2;OR4Q3;OR4N2;OR4K1;OR10G2;SSTR5;ADGRG3;OR1D5;OR1D2;OR1G1;OR1A2;OR1E2;GLP2R;GPR179;SSTR2;GPRC5C;ADGRE1;OR2Z1;OR7E24;ADGRL1;ADGRE3;ADGRE2;OR7A10;OR1I1;FFAR1;FFAR2;ADGRF3;GPR75;GPR75;GPR17;GPR148;LANCL1;GPR35;GPR35;ADRA1D;SSTR4;NTSR1;MCHR1;OXTR;CX3CR1;CELSR3;GRM2;GPR62;GPR27;OR5K4;GPR15;GPR15;ADGRG7;TPRA1;RHO;GPR160;GHSR;GHSR;ADRA2C;GPR78;GPR78;DRD5;CCKAR;ADGRL3;ADGRL3;QRFPR;QRFPR;RXFP1;RXFP3;F2R;F2R;F2R;F2RL1;F2RL1;F2RL1;GPR150;ADRB2;NMUR2;GRM6;ADGRF5;ADGRF4;CNR1;GPR6;TAAR2;TAAR1;GPR31;GPR141;SMO;TAS2R3;TAS2R5;OR2F1;OR2A12;OR2A1;ADGRA2;NPBWR1;ADGRB1;ADGRB1;OR13J1;OR13C9;OR1J2;OR1Q1;OR1L3;OR1L4;OR1K1;GPR143;ADGRG2;AGTR2;ADGRG4	FALSE
GO:0033138	positive regulation of peptidyl-serine phosphorylation	29	213	0.540845	0.365383	ATP2B4;EIF4G1;PARK7;MAD2L2;DOCK7;BCAR3;PTGS2;STOX1;TNKS1BP1;TBK1;GAS6;PRKD1;HSP90AA1;AKT1;NTRK3;TERF2IP;ARRB2;RPTOR;SH2D3A;GSK3A;PRKD2;HCLS1;FNIP2;FNIP1;LATS1;RAMP3;AKAP9;AKAP9;RIPK2;NTRK2;SH2D3C;ARAF;HDAC6;TENM1	FALSE
GO:0005801	cis-Golgi network	8	59	0.538632	0.472875	B3GAT3;SCFD1;GOLGA5;IFT20;AZIN2;PHTF1;BCL9;GBF1;GOLGA6L7;GOLGA8R;GOLGA8H;GOLGA8O;GOLGA8N;GOLGA8A;GOLGA8B;GOLGA6B;GOLGA6C;GOLGA6D;KDELR1;LIMK2;KDELR3;GOLGB1;RETREG1;MAN2A1;AKAP9;AKAP9;FKTN;YIPF6	FALSE
GO:0045669	positive regulation of osteoblast differentiation	8	59	0.538632	0.472875	WNT4;LRP5;WNT10B;IGF1;BMPR2;ACVR2B;FGF2;FBN2;CTHRC1;DDR2;SUCO;TMEM119;TMEM119;PRKD1;BMP4;ATRAID;ATRAID;BMP2;JAG1;ZHX3;WNT7B;LTF;TP63;NPNT;SMAD1;IL6ST;RUNX2;FBXO5;HGF;CCN4;ATP6AP1	FALSE
GO:0032526	response to retinoic acid	5	37	0.536813	0.507993	WNT9B;GDAP1;SREBF1;WNT8A;PDGFRB;CYP26A1;WNT8B;DNAAF2;CTSH;OVCA2;OVCA2;RARA;CDKN2D;ASXL1;SYNJ1;IGFBP7;DUSP1;PTCH1;SLC10A3	FALSE
GO:0048488	synaptic vesicle endocytosis	5	37	0.536813	0.507993	DNM3;STON2;STON2;NLGN2;SYNJ2;SNCG;DNM1L;RAB27B;DNM2;SYT5;STON1;SYNJ1;SYNJ1;SYNJ1;KIAA1109;CEL;NLGN4Y	FALSE
GO:0097091	synaptic vesicle clustering	41	304	0.535753	0.352139	SYN3;SYN2	FALSE
GO:0050829	defense response to Gram-negative bacterium	14	104	0.534748	0.44224	IL22RA1;SELP;OPTN;DMBT1;MPEG1;MPEG1;CD4;PRB3;IL23A;PRKD1;CHGA;NOS2;AZU1;SSC5D;GALP;SLC11A1;DEFB128;BPI;LTF;DROSHA;AQP1;DEFA3;ADGRB1	FALSE
GO:0032922	circadian regulation of gene expression	7	52	0.534748	0.489067	CRY2;CRY2;KDM5A;MYCBP2;ZFHX3;PER3;RORC;ARNTL;ARNTL;LGR4;USP2;BHLHE41;CRY1;CRY1;PML;MYBBP1A;PER1;PER1;RAI1;RAI1;GFPT1;TOP1;NRIP1;NRIP1;ATF4;BHLHE40;BHLHE40;CLOCK;CLOCK;CLOCK;CLOCK;NOCT;HDAC3;ID4;HUWE1;OGT;PASD1	FALSE
GO:0009267	cellular response to starvation	13	97	0.532385	0.45322	WNT4;WNT9B;ALB;MTOR;MFSD2A;PCSK9;WNT2B;RIPOR1;MYH13;SREBF1;KRT20;BMPR2;ATG7;PDK4;WRN;RRAGC;GBA;AKR1C3;FADS1;LRRK2;MARS1;GAS6;CLEC16A;TNRC6A;FLCN;PPM1D;RPTOR;GCGR;FOXA3;RALB;INHBB;SREBF2;SRD5A1;FNIP1;NUPR2	FALSE
GO:0043531	ADP binding	13	97	0.532385	0.45322	MYO7A;MYO6;ABCD1;APAF1;MYO18A;MYO9B;MYH9;RUVBL1;MYO3A;PRKAG1;MYH10;ATP5F1A;LONP1;PPP5C;MSH6;ABCG1;P2RY1;PGK2;ME1;GLUD2	FALSE
GO:0010468	regulation of gene expression	34	254	0.53174	0.384455	TCIRG1;COMP;PHGDH;IGF1;COQ7;ATP6V1B1;SLC4A5;NFKBIZ;AFF1;AFF4;ZUP1;APBA1;ATP7A;AFF2;AFF2;TP73;PRDM2;STK40;ZC3H12A;RO60;PTPRC;TRIM58;BMI1;STOX1;TRIM21;TRIM68;TRIM34;PTH;PRDM11;TRIM48;ROM1;TRIM49;TRIM49C;NPAT;TMPRSS4;GNB3;PTHLH;DNM1L;COL2A1;TSPAN8;ZFP36L1;CYP1A2;MEFV;MARF1;STX1B;KDM6B;LHX1;MAP2K6;ADNP2;HMG20B;KHSRP;PIN1;ZNF507;NFKBID;MEGF8;ATRAID;AFF3;IHH;ZNF335;ZFP64;UMODL1;SOX2;HNRNPDL;ZNF827;PRDM9;DROSHA;LOX;HNRNPAB;NHLRC1;TRIM38;NKAPL;POU5F1;ZNF451;DPPA5;NCAPG2;PRDM14;UBAP2;TRIM14;CAVIN4;CAVIN4;ZNF462;PRDM12;KDM6A;ZNF711	FALSE
GO:0005506	iron ion binding	21	157	0.531342	0.422863	PAH;HBA2;FA2H;ALOX12B;ALOXE3;CYP1B1;CYP27A1;CYP11B1;CYP4B1;CYP2J2;CYP26C1;XDH;CYP26B1;KDM3A;CYP24A1;ACO2;P3H2;CYP2U1;CYP7B1;PLOD1;P3H1;CYP4A11;CYP4X1;ALOX5;TET1;CYP26A1;CYP2C18;CYP2C8;CYP2E1;TPH1;BBOX1;P4HA3;CYP27B1;TPH2;ISCU;CYP11A1;CYP1A2;HBA1;HBQ1;ALOX15;JMJD6;OGFOD3;CYP4F3;CYP4F11;CYP2A13;CYP2F1;CYP2S1;CYP27C1;TYW5;AOX1;CYP2D6;LTF;PLOD2;FBXL5;PPEF2;MSMO1;AGMO;CYP3A5;CYP3A7;KDM7A;KDM7A;CYP11B2;PHF2;LCN2;LCN2;TMLHE	FALSE
GO:0051726	regulation of cell cycle	27	202	0.530966	0.405508	MADD;ATM;SMAD3;BRCA1;NBN;CDKL5;NOTCH2;TBRG1;FOXM1;RB1;TSC2;ZFHX3;MAP3K20;INHA;INHA;PES1;RASSF1;FGF2;MLXIPL;CDKN2B;TSC1;NOTCH1;TP73;PHACTR4;YY1AP1;YY1AP1;PTPRC;ITGB1;KIF20B;ARNTL;PRDM11;MS4A3;BIRC3;POU4F1;CDKL1;CDKN3;SRSF5;MOK;THBS1;CCNDBP1;FBXL22;PKD1;E4F1;TFAP4;PLK1;ERN2;MYBBP1A;PRR11;MAP2K6;CDK3;CABLES1;CDKN2D;JUNB;MED25;PPM1G;CDKL4;FAP;L3MBTL1;NF2;KAT2B;WDR6;MECOM;SOX2;CDKL2;PKD2;PKD2;FBXL17;TRIM36;DUSP1;NUPR2;HIPK2;COPS5;TP53INP1;FBXL6;CDKN2A;CDKN2A;CDK20;GADD45G;ABL1;CDK16;ESX1	FALSE
GO:0043565	sequence-specific DNA binding	41	307	0.530518	0.373775	RFX5;ERCC6;RAG1;RAG1;TBX5;SMAD3;NR2E3;TAF1;ARNT;LHX4;NR5A2;SOX13;IKZF3;MEOX1;BPTF;BPTF;FOXK2;PBX4;NSD2;IRF4;PRDM2;GRHL3;GATAD2B;ETV3L;USF1;POU2F1;ZNF281;NLRP3;EGR2;SIRT3;ARNTL;MYRF;NR1H4;CUX2;GSX1;POU4F1;NKX2-8;SIX1;SNAPC1;VRTN;BATF;MEF2A;ZSCAN10;TFAP4;CBFB;CBFB;FOXF1;FOXL1;MYBBP1A;CAMTA2;FOXO3B;TBX2;SOX9;ZNF24;ZNF24;POLRMT;LONP1;USF2;EPAS1;ARID5A;POU3F3;TSN;ZEB2;CTCFL;ZGPAT;GSC2;TBX1;ATF4;GOLGB1;ZNF148;SOX2;CLOCK;PRDM9;ZNF300;FOXI1;NKX2-5;GCM2;GCM2;ZKSCAN3;POU5F1;TFAP2B;ZNF316;CUX1;FOXP2;KLF14;GATA4;HSF1;FOXD4;FOXE1;FOXE1;NR5A1;ZNF711;ESX1;ZBTB33;ZFY	FALSE
GO:0007186	G protein-coupled receptor signaling pathway	120	900	0.529655	0.27288	ADGRG1;FSHR;ADGRV1;ADGRB2;PTGFR;ARHGEF11;ARHGEF11;GPR161;RGS7;GPR158;APLP2;GPRC5D;PDE3A;LTB4R;GPR65;PLCB2;GNB5;INPP5K;PDE4A;SCTR;FZD7;PREX1;CELSR1;ECE2;DGKQ;PDGFRB;ADGRB3;GRM1;GRM1;MAS1;RORB;ABCA1;RGS3;OR4F5;OR4F16;TAS1R3;GPR157;HCRTR1;PTGER3;ADGRL4;ADGRL2;GPSM2;CELSR2;OR10K2;OR10R2;OR10X1;OR10Z1;OR6K3;OR10J1;RGS4;PDC;RGS18;RGS2;LGR6;OR2B11;OR2C3;OR6F1;OR14K1;OR14A16;OR11L1;OR2W3;OR2T8;OR2L5;OR2M5;OR2M3;OR2M4;OR2T6;OR2T1;OR2T3;OR2G6;OR2T11;OR2T35;OR2T27;AKR1C3;OPN4;PRLHR;NLRP6;MRGPRG;OR52K1;OR51D1;OR51L1;OR52J3;OR51B5;OR52N5;OR52E8;OR2D2;OR5P3;OR10A6;OR10A3;PTH;PDE3B;MRGPRX3;MRGPRX4;FSHB;FSHB;OR4A47;OR4A5;OR4A16;OR4P4;OR5D18;OR5D16;OR5W2;OR5F1;OR8K3;OR5M1;OR1S2;PLCB3;MTNR1B;CD3E;ARHGEF12;OR6M1;OR10D3;OR8G5;OR8D2;OR8B2;OR8B12;GPR162;GNB3;TAS2R10;TAS2R20;TAS2R19;TAS2R30;OR10A7;OR6C68;GPR182;AVPR1A;FRS2;LGR5;HCAR2;HCAR3;ADGRD1;OXGR1;GPR18;OR11H2;OR4Q3;OR4N2;OR4K1;OR10G2;AKT1;AKAP13;RGS11;SSTR5;BAIAP3;CCL17;ADGRG3;BCAR1;BCAR1;OR1D5;OR1D2;OR1G1;OR1A2;OR1E2;CCL11;CCL16;CCL15;CCL4;CCL4L1;GPR179;RGS9;GPRC5C;KISS1R;TBXA2R;C3;VAV1;ADGRE1;OR2Z1;OR7E24;P2RY11;ADGRL1;GIPC1;ADGRE3;ADGRE2;OR7A10;OR1I1;FFAR1;FFAR2;TMEM145;VN1R2;ADGRF3;GPR75;GPR75;GPR17;GPR148;PTH2R;GPR35;ADRA1D;PLCB4;SSTR4;NTSR1;GNB1L;GNAZ;MCHR1;OXTR;CX3CR1;VIPR1;ACKR2;CCR2;CCRL2;CELSR3;GNAI2;GPR62;GPR62;GPR27;OR5K4;GPR15;GPR15;ADGRG7;TPRA1;RHO;RHO;GPR87;P2RY13;P2RY12;P2RY12;P2RY1;GPR160;GHSR;GHSR;GNB4;RGS12;ADRA2C;GPR78;CCKAR;ADGRL3;CXCL10;QRFPR;QRFPR;RAPGEF2;RXFP3;RGS7BP;NLN;F2R;F2RL1;GPR150;NMUR2;ADGRF5;ADGRF4;GPR6;TAAR2;TAAR1;AKAP12;GPR31;GNA12;GPR141;RAMP3;GNAI1;GNGT1;PIK3CG;SMO;TAS2R3;TAS2R5;OR2F1;OR2A12;OR2A1;ADGRA2;NPBWR1;RGS20;PREX2;PREX2;ADGRB1;OR13J1;GABBR2;OR13C9;OR1J2;OR1Q1;OR1L3;OR1L4;OR1K1;ENTPD2;GPR143;GPR143;GPR143;ADGRG2;AGTR2;AGTR2;ADGRG4	FALSE
GO:0008237	metallopeptidase activity	14	105	0.529655	0.455199	AFG3L2;ADAMTS2;ADAMTS7;ECEL1;ADAMTS1;ADAMTS9;MME;ADAMTS6;ADAMTS13;ADAM30;ADAM15;ADAM15;PITRM1;STAMBPL1;ADAM8;ADAM8;MMP3;ADAMTS8;ANPEP;ADAM11;ACE;ACE;ACE;ACE;AMZ2;MMP9;ADAM29;ERAP2;LNPEP;AMZ1;ADAM7;ADAM18;COPS5;COPS5;ACE2;ACE2	FALSE
GO:0006515	protein quality control for misfolded or incompletely synthesized proteins	6	45	0.529655	0.507658	YME1L1;YME1L1;ZYG11B;ATXN3;LONP1;CLPP;FBXL17;ZER1;HDAC6	FALSE
GO:0019825	oxygen binding	6	45	0.529655	0.507658	HBB;HBB;HBD;HBG1;HBA2;ALB;CYP4B1;CYP26A1;CYP2C18;CYP2E1;TH;NGB;HBA1;HBQ1;CYP2F1;CBS;ADGB;SOD2;CYP3A5;CYP3A7	FALSE
GO:0000132	establishment of mitotic spindle orientation	4	30	0.529655	0.532728	INSC;ANKFN1;NDC80;MCPH1;GPSM2;ITGB1;ZW10;PLK1;PAFAH1B1;PAFAH1B1;SPDL1;SPDL1;PKHD1;CDK5RAP2;CDK5RAP2	FALSE
GO:0050840	extracellular matrix binding	4	30	0.529655	0.532728	ADGRG1;ITGA2B;SPARC;OLFML2A;OLFML2B;DMBT1;ADAMTS15;DCN;CLEC14A;SMOC1;SSC5D;SSC5D;ITGAV;FBLN2;DMP1;SMOC2	FALSE
GO:0050965	detection of temperature stimulus involved in sensory perception of pain	4	30	0.529655	0.532728	EPHB1;HTR2A;ARRB2;NTSR1;LXN;PRDM12	FALSE
GO:0051000	positive regulation of nitric-oxide synthase activity	4	30	0.529655	0.532728	SCARB1;DHFR;PTK2B;NOS1AP;AKT1;FCER2;NOD1;AGTR2	FALSE
GO:0051298	centrosome duplication	4	30	0.529655	0.532728	BRCA2;CEP152;CKAP5;NDC80;STIL;STIL;STIL;SASS6;BRSK1;ROCK2;PKD2;ARHGEF10	FALSE
GO:0051402	neuron apoptotic process	4	30	0.529655	0.532728	LIG4;DIABLO;RB1;PIGT;TRPC5;GBA;CASP7;ERBB3;CIT;BID;GPX1;TP63;USP53;CASP3;POU4F3;TNFRSF21;TNFRSF21;HSPA5	FALSE
GO:0051491	positive regulation of filopodium assembly	4	30	0.529655	0.532728	DNM3;BCAS3;TENM2;RIPOR2;AGRN;FNBP1L;NRP1;ARAP1;PALM;PALM;DOCK11;TENM1;FMR1	FALSE
GO:1990380	Lys48-specific deubiquitinase activity	4	30	0.529655	0.532728	USP15;ATXN3;MINDY2;MINDY2;USP19;MINDY4B;MINDY4;USP9X	FALSE
GO:0000813	ESCRT I complex	2	15	0.529655	0.578975	VPS37B;VPS37B;VPS37B;UBAP1L;VPS37D;VPS37D;VPS37D;VPS28;VPS28;VPS28	FALSE
GO:0005892	acetylcholine-gated channel complex	2	15	0.529655	0.578975	CHRNB1;CHRNA3;CHRNB4;CHRNB4;CHRNA7;CHRNA7;CHRNA5;CHRNE;CHRNA9;CHRNA2	FALSE
GO:0006024	glycosaminoglycan biosynthetic process	2	15	0.529655	0.578975	EXT2;B3GAT3;B3GAT3;B3GAT3;XYLT2;PDGFRB;HEXA;XYLT1;GCNT2	FALSE
GO:0006139	nucleobase-containing compound metabolic process	2	15	0.529655	0.578975	PNP;ATIC;CTPS1;SLC28A2;SLC28A1;PRPSAP1;POLR3H;PRPS2	FALSE
GO:0006482	protein demethylation	2	15	0.529655	0.578975	KDM2B;KDM1A;JMJD6;KDM7A;PHF2;PHF2	FALSE
GO:0006623	protein targeting to vacuole	2	15	0.529655	0.578975	VPS13A;VPS37B;MON1B;RNF215;MON1A;PIK3R4;VPS37D	FALSE
GO:0006672	ceramide metabolic process	2	15	0.529655	0.578975	PLPP3;PLA2G15;PLA2G15;PLA2G15;ABCA12;ABCA12;ASAH2;PLPP2;FUT5;CERK;CERK;CERK;CERT1	FALSE
GO:0008395	steroid hydroxylase activity	2	15	0.529655	0.578975	CYP27A1;CYP2J2;CYP2U1;CYP7B1;CYP2C18;CYP2C8;CYP2E1;CYP2A13;CYP2F1;CYP2S1;CYP2D6;CYP3A5;CYP3A7;CYP3A7;CYP11B2	FALSE
GO:0009303	rRNA transcription	2	15	0.529655	0.578975	MARS1;GTF3A;BRF1;GTF3C1;SPIN1	FALSE
GO:0015175	neutral amino acid transmembrane transporter activity	2	15	0.529655	0.578975	SLC7A9;SLC7A9;SLC43A1;SLC43A1;SLC3A2;SLC3A2;SLC7A5;SLC7A5;SLC43A2;SLC6A20;SLC6A20	FALSE
GO:0015248	sterol transporter activity	2	15	0.529655	0.578975	ARV1;NPC1;OSBPL6;OSBPL6;OSBPL3;OSBPL3;OSBPL7;OSBPL7;OSBPL1A;OSBPL1A;OSBP2;OSBPL10	FALSE
GO:0015909	long-chain fatty acid transport	2	15	0.529655	0.578975	MFSD2A;SLC27A3;FABP1;CPT1B;SLC27A4;SLC27A4	FALSE
GO:0016010	dystrophin-associated glycoprotein complex	2	15	0.529655	0.578975	SGCB;UTRN;KRT19;DAG1;SNTB1;DMD;DMD;DMD	FALSE
GO:0030206	chondroitin sulfate biosynthetic process	2	15	0.529655	0.578975	XYLT2;CSGALNACT1;CSGALNACT1;CSGALNACT1;CHST15;XYLT1;CHST9;CHPF;CHPF;CHPF;CHST13;CHST13;CHSY3;CHSY3;CHST7;CHST7;CHST7	FALSE
GO:0030247	polysaccharide binding	2	15	0.529655	0.578975	AGL;PRG4;CLEC4G;ENPP1	FALSE
GO:0042273	ribosomal large subunit biogenesis	2	15	0.529655	0.578975	MRTO4;PES1;NOC2L;NVL;NVL;WDR74;WDR74;GTF3A;RRS1;RRS1	FALSE
GO:0043085	positive regulation of catalytic activity	2	15	0.529655	0.578975	WNT9B;FXN;PSEN2;B3GAT3;BCAS3;ATP7A;PHACTR4;AZIN2;AZIN2;NR4A2;SOD1;SLC5A3;FGFR4;NPM2	FALSE
GO:0045672	positive regulation of osteoclast differentiation	2	15	0.529655	0.578975	NOTCH2;IL23A;TNFSF11;POU4F1;FOS;OCSTAMP;POU4F2;PPARGC1B;TMEM64	FALSE
GO:0045806	negative regulation of endocytosis	2	15	0.529655	0.578975	MTMR2;LRSAM1;PACSIN3;PRKD1;ABCA7;LILRB1;MCTP1	FALSE
GO:0052740	1-acyl-2-lysophosphatidylserine acylhydrolase activity	2	15	0.529655	0.578975	LPL;PLA2G15;LIPG;PLAAT4;PLAAT2;ABHD3	FALSE
GO:0060292	long-term synaptic depression	2	15	0.529655	0.578975	SLC24A1;ABHD6;PTK2B;ARF1;PICK1;DRD5;GRID2IP;STXBP1	FALSE
GO:0071385	cellular response to glucocorticoid stimulus	2	15	0.529655	0.578975	UGT1A1;ZFP36L1;SSTR5;SSTR2;ZFP36L2;SSTR4;NR3C1;HEY1;ANXA1;ANXA1	FALSE
GO:0090051	negative regulation of cell migration involved in sprouting angiogenesis	2	15	0.529655	0.578975	NOTCH1;STARD13;STARD13;THBS1;MAP2K5;HDAC5;TBXA2R;CARD10	FALSE
GO:0097539	ciliary transition fiber	2	15	0.529655	0.578975	CENPF;ODF2;DZIP1;NIN	FALSE
GO:1900181	negative regulation of protein localization to nucleus	2	15	0.529655	0.578975	SIN3A;FLCN;DCLK2;CTNNA1;LATS1;MFHAS1	FALSE
GO:1901673	regulation of mitotic spindle assembly	2	15	0.529655	0.578975	CHMP4C;CHMP5;CCSAP;CCSAP;EML3;PLK1;VPS4B;DRG1;KIF15;CHMP2B;CEP97	FALSE
GO:1901981	phosphatidylinositol phosphate binding	2	15	0.529655	0.578975	WASHC2C;WASHC2A;RNF34;RUBCNL;SNX22;SNX11;DENND1C;SNX21	FALSE
GO:1990752	microtubule end	2	15	0.529655	0.578975	CAMSAP2;NAV3;KIF18B	FALSE
GO:0004222	metalloendopeptidase activity	21	158	0.527979	0.433345	AFG3L2;ADAMTS2;ADAMTS2;PMPCA;CLCA1;YME1L1;ADAMTS14;ADAMTS14;ATP23;ADAMTS7;ADAMTS7;ADAMTS17;SPG7;ECEL1;ADAMTS1;ADAMTS1;ADAMTS9;MME;MME;MME;ECE2;ECE2;ECE2;TLL1;ADAMTS12;ADAMTS12;ADAMTS6;ADAMTS13;MMEL1;CLCA4;ADAM30;ADAM15;SPRTN;PITRM1;PITRM1;PITRM1;IDE;IDE;IDE;TLL2;ADAM8;MMP3;MMP3;ADAMTS8;ADAMTS15;ADAMTS20;MMP19;MMP19;MMP19;MMP17;PAPLN;MMP25;UQCRC2;ADAMTS18;ADAM11;MEP1B;THOP1;THOP1;ADAM33;MMP9;MMP9;MMP9;MMP11;MMP11;LMLN;ADAMTS3;ADAMTS3;ADAMTS3;ADAM29;ADAMTS16;NLN;NLN;ADAMTS19;ADAM22;KEL;KEL;ADAM7;ADAM18;COPS5	FALSE
GO:0007517	muscle organ development	19	143	0.527803	0.440518	CAPN3;NEB;SGCB;LAMA2;CENPF;MKX;MKX;CRYAB;IGF1;ZNF609;BTBD1;UNC45A;CHD2;ZFHX3;BVES;UTRN;FHL3;ANKRD2;LBX1;KMT5B;USP2;MEF2A;CACNA1H;MRTFB;PRR14;UNC45B;BORCS8-MEF2B;TCF23;SPEG;LAMA5;PAXBP1;TBX1;SMTN;EVC;CXCL10;FRG1;ADGRB1;CAVIN4;FKTN;MYMK;DMD;FHL1	FALSE
GO:0007229	integrin-mediated signaling pathway	58	438	0.526027	0.365105	ITGA2B;MADCAM1;MADCAM1;RCC2;PLPP3;ITGBL1;ITGAE;ITGA6;FN1;ADAMTS1;MYH9;ITGA1;ZYX;ZYX;PTK2B;TLN1;ADAMTS13;FGR;FGR;FGR;FYB2;VAV3;ITGA10;ADAM15;ADAM15;ITGB1;ITGB1;ITGB1;NRP1;DOCK1;FERMT3;ITGB7;ITGB7;PRKD1;SEMA7A;SEMA7A;LAT;ITGAM;ITGAD;BCAR1;ADAM11;ITGB4;LAMA3;VAV1;ITGB6;ITGAV;ITGAV;PTPRA;LAMA5;LAMA5;ITGA9;ITGB5;ITGB5;FYB1;ITGA2;DST;CDH17;SYK;SYK;ABL1	FALSE
GO:0014068	positive regulation of phosphatidylinositol 3-kinase signaling	14	106	0.524658	0.468129	FSHR;MYOC;UNC5B;IGF1;FLT1;FN1;KIT;FGF2;PDGFRB;PPARD;FYN;TEK;TEK;FGR;SELP;CAT;PRR5L;PDGFD;CBL;ERBB3;DCN;NTRK3;MAZ;SOX9;HCLS1;EGF;PDGFC;F2R;F2RL1;NCF1;HGF;RELN;FGFR1;NTRK2;NTRK2;SEMA4D;ROR2	FALSE
GO:0012507	ER to Golgi transport vesicle membrane	7	53	0.524658	0.5074	SEC24C;SEC23A;SEC23A;SREBF1;GOSR2;GOSR2;SEC13;SCAP;SEC31A;SEC24D;SEC16A;CRYZL2P-SEC16B;SEC23IP;CNIH2;TGFA;SREBF2;SAR1B;SEC24A;CD74;HLA-A;HLA-B;VMA21	FALSE
GO:0005903	brush border	22	167	0.523312	0.445317	FLNB;USH1C;ACTN1;LCTL;MYO1D;MYO7B;VIL1;MYH9;MME;SLC34A1;DAB1;PDZK1;ADD3;EPS8;DNM1L;SLC38A2;SOAT2;MYL6;MYO1A;MYO1A;SLC15A1;ANKS4B;MYO1C;GIPC1;MYH14;MYO1B;MYO1B;PLS1;SLC34A2;ENPEP;SLC9A3;AQP1;PLEC;FLNA	FALSE
GO:0010467	gene expression	20	152	0.522686	0.452993	EXT2;TCIRG1;NPC1;SLC3A1;EDA;FMN1;SLC1A1;NOTCH1;EGR2;KCNQ1;NOX4;MESP1;SCNN1B;LAT;DOT1L;RTN2;GRM2;ADIPOQ;GRB10;PLEC;SVEP1	FALSE
GO:0000380	alternative mRNA splicing, via spliceosome	5	38	0.522686	0.529576	SCNM1;KDM1A;STRAP;SRSF9;ESRP2;DDX5;HNRNPM;HNRNPM;RSRC1;SLU7	FALSE
GO:0007098	centrosome cycle	5	38	0.522686	0.529576	BRCA1;CKAP5;BBS4;PARD6B;CDK1;HAUS4;HAUS4;HAUS2;HAUS2;PLK1;CHD3;HAUS1;HAUS1;HAUS8;HAUS8;HAUS5;HAUS5;HAUS3;HAUS3;CEP120;CEP120;HEPACAM2;HEPACAM2;PCM1;PCM1;CDK5RAP2;HAUS7;HAUS7	FALSE
GO:0008138	protein tyrosine/serine/threonine phosphatase activity	5	38	0.522686	0.529576	DUSP29;DUSP29;MTMR2;SSH1;PTP4A3;PTPDC1;CDC14A;DUSP12;STYXL2;STYXL2;SSH3;TPTE2;CDKN3;DUSP11;DUSP15;TPTE;SBF1;DUSP1;DUSP22;DUSP26;DUSP26	FALSE
GO:0001726	ruffle	31	236	0.5218	0.429564	MYO6;MYO6;KIF18A;ACTN1;INPP5K;INPP5K;VIL1;MYH9;MTMR14;PALLD;MYO10;TLN1;FGD3;PDPN;ASAP3;ASAP3;ITGB1;CTTN;LAYN;FGD6;APPL2;CLIP1;LCP1;LCP1;TRPM7;MYO5A;ANXA2;TLN2;CSPG4;IQGAP1;MEFV;CARMIL2;BCAR1;BAIAP2;ROCK1;RINL;PLCG1;SAMSN1;INPP5J;INPP5J;FGD5;APPL1;ARHGEF26;RASA1;ARAP3;ARHGAP18;CYTH3;DBNL;COBL;COBL;PODXL;FGD1;AMOT;MTM1	FALSE
GO:0051321	meiotic cell cycle	13	99	0.52163	0.480066	NBN;SMC1A;HORMAD1;NEK2;TUBGCP2;RAD54L;EXO1;SMC3;BUB3;ZW10;RBM7;RAD51AP1;UTP14C;TUBGCP3;REC8;TUBGCP5;RAD51;EXD1;TUBGCP4;MNS1;REC114;TOP3A;RBBP8;RSPH1;PIWIL3;WBP2NL;TUBGCP6;ZFP42;SLC26A8;ZNF318;STRA8;STRA8;SPIN1;FAM9A;FAM9B;CCNB3;STAG2	FALSE
GO:0006644	phospholipid metabolic process	8	61	0.520972	0.507199	PLCD1;LPL;AGPAT2;PCSK9;PLPP3;PLPP3;PLPP3;LPCAT4;LPCAT4;PLCB2;PLA2G15;PLA2G2F;PLPP4;PLAAT4;LCAT;PLPP2;PLPP2;PLPP2;PLB1;PLA2G3;PLAA	FALSE
GO:0009411	response to UV	8	61	0.520972	0.507199	ERCC6;TYR;MAPK8;UBE4B;USP1;USF1;RO60;SPRTN;CASP7;MEN1;PML;MAP2K7;CDKN2D;ERCC2;POLD1;BRSK1;MAP4K3;MSH6;REV1;ZRANB3;UVSSA;UVSSA;CASP3;GTF2H2;CCAR2;TRIM32	FALSE
GO:0003729	mRNA binding	35	267	0.520728	0.426229	TACO1;PCF11;DHX33;EIF4ENIF1;RBFOX2;EIF4G1;EIF4G1;DHFR;PARK7;SPEN;YTHDF2;SRSF4;ZC3H12A;ZC3H12A;PPIE;RAVER2;RBM8A;RBM8A;CELF3;ZC3H11A;CELF2;CSTF2T;RBM20;NANOS1;EIF3A;NUP98;SF1;ZC3H12C;DDX6;STRAP;SNRNP35;METTL3;NYNRIN;ZFP36L1;SRSF5;AQR;MYEF2;CELF6;LUC7L;RPS2;NUDT21;NUDT21;ESRP2;ESRP2;NCBP3;NCBP3;LUC7L3;LUC7L3;RBFOX3;PTBP1;KHSRP;HNRNPM;RAVER1;LSM14A;HNRNPL;SAMD4B;SUPT5H;SNRNP70;THOC5;RBM5;EIF2A;G3BP2;NOCT;HNRNPA0;PAIP2;G3BP1;HNRNPAB;KHDRBS2;DPPA5;RBPMS;ESRP1;ESRP1;PUM3;RC3H2;DDX3X;ZC3H12B;NXF3;RBMXL3;THOC2;RBMX;FMR1	FALSE
GO:0014069	postsynaptic density	70	536	0.518785	0.389209	EPB41;DTNBP1;MPDZ;DNM3;MTMR2;CRYAB;CHRNA3;TSC2;TSC2;GIT1;SOS1;SPTBN1;SEMA4F;PKP4;BMPR2;SYN3;FYN;DLGAP2;ZDHHC2;PSD3;PTK2B;PTK2B;ADCY8;TSC1;ATP7A;DRP2;PAK3;KLHL17;PRKCZ;SH2D5;SH2D5;DAB1;LRRC7;KCND3;RUSC1;ARF1;DISC1;ABI1;ADD3;EIF3A;CNIH2;ARRB1;IGSF9B;IQSEC3;CACNA1C;GRIN2B;EPS8;CABP1;P2RX4;GPHN;SLC8A3;SIPA1L1;USP50;CPEB1;PDPK1;EEF2K;ARRB2;MINK1;DLG4;SRCIN1;SRCIN1;ABI3;SAMD14;CACNG5;PALM;ADGRL1;RAB8A;PRR12;SHISA7;SHISA7;DTNB;RTN4;ACTR2;SEMA4C;LZTS3;PRNP;PRNP;PLCB4;BCAS1;P2RX6;NEFH;PICK1;SHANK3;SHANK3;ITPR1;SYN2;CHMP2B;P2RY1;ADD1;GRIA2;DROSHA;MAP1B;SYNPO;DBNL;KCND2;LYN;ADGRB1;ADGRB1;SHARPIN;RPL8;RPL8;SIGMAR1;NTRK2;NTRK2;PTCH1;ZDHHC15;FMR1;FMR1	FALSE
GO:0042542	response to hydrogen peroxide	9	69	0.518141	0.50704	HBB;HBA2;STAR;CRYAB;PDGFRB;FYN;PTK2B;TXNIP;PPP1R15B;CAPN2;LDHA;CAT;HBA1;GNAO1;EEF2;SOD1;HMOX1;GPX1;GPX1;CASP3;DUSP1;SOD2;TRPA1;APTX	FALSE
GO:0030522	intracellular receptor signaling pathway	6	46	0.518141	0.527273	NR2E3;AR;ARNT;NR5A2;SREBF1;HNF4A;DCBLD2;NR1I2;PPARD;RORB;RORC;NR1I3;NR2C1;NR1H4;NR4A2;AHRR;NR5A1	FALSE
GO:0034614	cellular response to reactive oxygen species	6	46	0.518141	0.527273	MAPK8;CHUK;FER;AKR1C3;FOS;FOS;AKT1;TPM1;MMP9;TREX1;PKD2;PPARGC1B;PTPRK;NCF1;ERCC6L2;BTK	FALSE
GO:0051384	response to glucocorticoid	6	46	0.518141	0.527273	ALPL;AGL;TAT;IL1RN;AGXT;BCHE;ABCA3;CDO1;SPARC;PTPRU;PTGS2;CPN1;ADM;MDK;TPH2;PDCD7;HSD11B2;ALDH3A1;WNT7B;ADIPOQ;CASP3;PAM;PPARGC1B;DUSP1;PFKFB1	FALSE
GO:0070971	endoplasmic reticulum exit site	6	46	0.518141	0.527273	APOB;PLPP3;SEC24C;SEC31B;SEC23A;SEC23A;SEC23B;SEC31A;SEC31A;SEC31A;SEC24D;SEC16A;SEC16A;CRYZL2P-SEC16B;CRYZL2P-SEC16B;MIA3;MIA3;LRRK2;LRRK2;MIA2;MIA2;PDCD6IP;SAR1B;SEC24A;HLA-A;CTAGE6	FALSE
GO:0001775	cell activation	3	23	0.518141	0.5648	IGF1;CLEC7A;PLCG2;TLR1;SYK;CD24	FALSE
GO:0030325	adrenal gland development	3	23	0.518141	0.5648	WNT4;SMAD3;PBX1;ARID5B;MDK;WNT11;SALL1;NF1;NR5A1;NR0B1;NR0B1	FALSE
GO:0030520	intracellular estrogen receptor signaling pathway	3	23	0.518141	0.5648	TRIP4;AR;PADI2;RBFOX2;ARID1A;DDX54;DDX5;TADA3;POU4F2;PPARGC1B;DEFA3	FALSE
GO:0030856	regulation of epithelial cell differentiation	3	23	0.518141	0.5648	GATA3;KIAA1109;CD24	FALSE
GO:0031691	alpha-1A adrenergic receptor binding	3	23	0.518141	0.5648	ARRB1;ARRB2	FALSE
GO:0031692	alpha-1B adrenergic receptor binding	3	23	0.518141	0.5648	ARRB1;ARRB2	FALSE
GO:0031701	angiotensin receptor binding	3	23	0.518141	0.5648	ARRB1;ARRB2;ARRB2	FALSE
GO:0031762	follicle-stimulating hormone receptor binding	3	23	0.518141	0.5648	ARRB1;ARRB2	FALSE
GO:0042325	regulation of phosphorylation	3	23	0.518141	0.5648	RAD17;MCM7;IKBKB;CD24	FALSE
GO:0042327	positive regulation of phosphorylation	3	23	0.518141	0.5648	AR;BTBD10;BTBD10;ITGA6;FZD7;BCL10;NRP1;PTGES3;THBS1;DSCAM;EGF;PPARGC1B;WEE2	FALSE
GO:0045921	positive regulation of exocytosis	3	23	0.518141	0.5648	PLA2G6;CFTR;FGG;EXPH5;EXPH5;RAB27B;RAB27B;CLASP1;CLASP2;CADPS;FGA;CADPS2;SYTL4;ATP6AP1	FALSE
GO:0050892	intestinal absorption	3	23	0.518141	0.5648	F11R;F11R;SCARB1;ACO1;KCNQ1;VDR;IREB2;FABP1;SLC26A6	FALSE
GO:0045944	positive regulation of transcription by RNA polymerase II	179	1374	0.517512	0.320784	RFX5;LRP5;LRP5;ATM;PFKM;TBX5;TBX5;TBX5;SMAD3;SMAD3;NR2E3;NR2E3;NR2E3;BRCA1;BRCA1;BRCA1;ASXL3;RUNX1;RUNX1;HEXB;SQSTM1;MLIP;MYO6;PHIP;SETX;AR;AR;MTF1;MTF1;RLF;ARNT;LHX4;NR5A2;NR5A2;CHUK;CHUK;FGFR2;ASCL3;TEAD1;FOXM1;FOXM1;ARNTL2;MYF6;IGF1;RNF10;RNF10;RB1;CHD8;NRL;NRL;NRL;NFATC4;SIX4;DPF3;SNW1;INO80;TP53BP1;TP53BP1;ZNF609;ZFHX3;SREBF1;SREBF1;SREBF1;IKZF3;TOP2A;MEOX1;BCAS3;BPTF;FOXK2;RAX;ONECUT3;NR1H2;NR1H2;NR1H2;KDM3A;ITGA6;BMPR2;BMPR2;LPIN3;HNF4A;HNF4A;HNF4A;NFATC2;GATA5;PKNOX1;GALR3;NR1I2;NR1I2;SLC30A9;FGF2;FGF2;NIPBL;WNT8A;HAND1;IRF4;PPARD;TFAP2D;MLXIPL;KMT2C;CHD7;ZFAT;PAX5;RORB;NOTCH1;NOTCH1;AGRN;SKI;TP73;THAP3;PARK7;PARK7;PARK7;CASZ1;PRDM2;KDM1A;KDM1A;GRHL3;SLC9A1;GMEB1;ZC3H12A;NFYC;TAL1;GLIS1;NFIA;FOXD3;BARHL2;MTF2;NHLH2;BCL9;PBXIP1;ASH1L;ARHGEF2;USF1;NR1I3;NR1I3;PBX1;POU2F1;POU2F1;POU2F1;PRRX1;ASCL5;ESRRG;NLRP3;GATA3;GATA3;GATA3;PTF1A;ZNF438;EGR2;EGR2;TET1;TET1;STOX1;NODAL;ECD;KAT6B;ZMIZ1;TLX1;PPRC1;CTBP2;UTF1;ASCL2;ARNTL;ARNTL;PTH;CSRP3;HTATIP2;FSHB;LMO2;RPS6KA4;MEN1;KAT5;KAT5;ARRB1;RSF1;NPAT;ZBTB16;FOXJ2;ETV6;VDR;VDR;KMT2D;KMT2D;MCRS1;TFCP2;TFCP2;HOXC4;GLI1;TBK1;DCN;ELK3;NR1H4;NR1H4;NR1H4;CCDC62;CCDC62;GSX1;GSX1;ELF1;TNFSF11;CKAP2;LMO7;POU4F1;PRKD1;NKX2-8;RTRAF;BMP4;BMP4;BMP4;SIX1;SIX1;FOS;FOS;FOS;BATF;BCL11B;BCL11B;AKT1;MAP2K5;SIN3A;MESP1;MESP1;MEF2A;MEF2A;PKD1;E4F1;TFAP4;GLYR1;CIITA;CIITA;CIITA;MRTFB;MRTFB;TBX6;KAT8;ZNF267;NOD2;SALL1;IRX3;IRX6;CBFB;HSF4;NFAT5;IRF8;FOXF1;CAMTA2;ZNF594;DVL2;SOX15;SOX15;KDM6B;PER1;FLCN;FLCN;MAPK7;AATF;MLLT6;MED1;MED1;NEUROD2;RARA;RARA;RARA;KAT2A;ETV4;HDAC5;MED13;SOX9;GALR2;JMJD6;LPIN2;LPIN2;ZNF24;ARID3A;SBNO2;TCF3;TCF3;DOT1L;NFIC;PIN1;SMARCA4;SMARCA4;SMARCA4;JUNB;BRD4;BORCS8-MEF2B;BORCS8-MEF2B;ZNF43;ZNF208;ZNF729;ZNF507;USF2;ETV2;ZNF345;SUPT5H;ZNF574;GSK3A;ZNF225;ZNF226;ZNF229;FOXA3;PRKD2;PRKD2;DBP;MAMSTR;MED25;MED25;ZNF841;ZNF808;ZNF600;ZNF845;LILRB1;FIZ1;ZNF606;ZNF544;MZF1;MYCN;ATAD2B;CEBPZ;SIX2;EPAS1;EPAS1;ACTR2;TET3;TET3;POU3F3;IL1A;CCNT2;ZEB2;NR4A2;NR4A2;TBR1;HOXD9;STAT4;SLC11A1;IHH;PTPRN;PID1;SOX12;SOX12;TCF15;MAVS;BMP2;BMP2;JAG1;ASXL1;ASXL1;NCOA6;NCOA6;RPRD1B;ZNF335;NCOA3;NCOA3;NCOA3;SALL4;ZFP64;CTCFL;HELZ2;PRPF6;NRIP1;NRIP1;BACH1;PAXBP1;ETS2;PRDM15;RRP1B;TBX1;ATF4;ATF4;ATF4;SREBF2;SREBF2;TCF20;ZBED4;KAT2B;ZNF197;ZNF717;HCLS1;EAF2;ZNF148;NCK1;ZBTB38;P2RY1;DHX36;MECOM;SOX2;SOX2;ETV5;TP63;ZNF721;APBB2;CLOCK;PF4;CXCL10;PKD2;PKD2;PPP3CA;TET2;TET2;EXOSC9;SMAD1;SMAD1;ZNF827;POU4F2;POU4F2;STOX2;TLR3;F2RL1;AP3B1;HDAC3;HDAC3;NR3C1;NR3C1;POU4F3;TCERG1;ADRB2;ABLIM3;PPARGC1B;PPARGC1B;ZNF300;SOX30;FOXI1;NKX2-5;NKX2-5;NKX2-5;NKX2-5;RREB1;GCM2;POU5F1;HMGA1;TEAD3;RUNX2;TFAP2B;BMP5;ZNF451;AKIRIN2;RFX6;RFX6;VGLL2;BCLAF1;DLL1;HOXA9;TBX20;ZMIZ2;ZNF107;HGF;TFR2;SMO;KLF14;KLF14;HIPK2;HIPK2;ZNF786;TNKS;GATA4;GATA4;KAT6A;IKBKB;IKBKB;SOX17;SOX17;PLAG1;COPS5;EYA1;HEY1;RIPK2;ZFPM2;ZFPM2;MAFA;HSF1;SMARCA2;SMARCA2;SMARCA2;IL33;IFT74;ARID3C;CREB3;CREB3;CAVIN4;ZNF462;LHX2;NR5A1;NR5A1;NR5A1;ENG;ABL1;TLR7;BCLAF3;DDX3X;DDX3X;WAS;MED12;OGT;OGT;ATRX;MORF4L2;RBMX;HCFC1;SRY	FALSE
GO:0120193	tight junction organization	16	123	0.516737	0.482647	PLEC;SVEP1	FALSE
GO:0031410	cytoplasmic vesicle	45	346	0.516643	0.42905	ABCA4;ATM;ATP7B;SPG11;DYSF;MLC1;MLC1;MYO6;AP4M1;SLC39A4;KIF1B;KIF1B;KIAA0319L;KIAA0319L;F11R;MYOC;MYOF;PI4K2A;FGFR2;AMBRA1;SLC11A2;TRPV4;STON2;EMP2;MYO1D;RAC3;AP1M2;SNX17;RND3;PIGT;ARFGEF2;ADAMTS1;MME;ARL14;SLC30A9;ATP8A1;PDGFRB;GRM4;ECPAS;ABCA2;EBP;PDPN;AZIN2;ADGRL4;GBP3;GBP2;GBP5;FNBP1L;DENND4B;RUSC1;RUSC1;ARHGEF2;ARHGAP30;KIF21B;NRP1;TH;TRIM21;MPEG1;ARAP1;RAB6A;ARRB1;ARRB1;AMOTL1;ABCG4;KCNA1;BICD1;LRRK2;SCN8A;APPL2;RUBCNL;HTR2A;RIN3;KLC1;PDPK1;MEFV;DNASE1;CORO7;ATP2C2;ARRB2;DVL2;FLOT2;FLOT2;GGNBP2;HAP1;STXBP4;USP14;DSC2;SERPINB3;PALM;MARCHF2;GIPC1;AP1M1;GRAMD1A;RINL;RHOB;STON1;CCDC88A;TGFA;FER1L5;SLC9A4;FLACC1;TRAK2;RUFY4;RESP18;SOD1;HPS4;TRAK1;APPL1;CPB1;HERC3;ENPEP;PRSS12;NKD2;SLC1A3;RHOBTB3;STARD4;KIAA0319;HFE;ADGRF5;DST;DLL1;TFR2;VGF;SPAM1;RHOBTB2;FGFR1;AP3M2;TP53INP1;ATP6V1C1;SLC30A8;FAM91A1;FAM91A1;DENND4C;IFT74;SIGMAR1;TESK1;BICD2;TBC1D2;MAN1B1;RP2;UBQLN2;BTK;AMOT	FALSE
GO:0030175	filopodium	13	100	0.516414	0.493403	DYNC1H1;MYO6;ACTN2;INPPL1;TRPV4;FARP1;ITGA6;VIL1;EPHA4;UNC5C;FAT1;IQGAP2;TENM2;RIPOR2;UTRN;TIAM2;PDPN;PDPN;UBE2Q1;MYO3A;ITGB1;RDX;LCP1;SRCIN1;BAIAP2;ACTG2;MYO1B;RAPH1;ARL4C;DAG1;TWF2;RUFY3;PODXL;ADGRA2;DMD;MSN;MTM1	FALSE
GO:0032024	positive regulation of insulin secretion	7	54	0.514943	0.525504	PFKM;PFKFB2;PCK2;NLGN2;SIRT3;TM7SF3;IRS2;ABAT;FFAR1;CAPN10;TRPM2;MYRIP;SLC30A8;LRRC8A;ACSL4	FALSE
GO:0046982	protein heterodimerization activity	40	309	0.514228	0.446665	EXT2;SLC3A1;MTTP;SMC1A;TAF1;ABCD1;ARNT;ARNT;ATP1A2;CHUK;ABCD2;BTBD11;TOP2A;SAE1;SOS1;RALGAPA2;TENM2;TENM2;MLXIPL;BUD23;ADCY8;ALG2;RRAGC;NFYC;TAF13;PGLYRP4;USF1;CFHR5;H2AW;ITGB1;MACROH2A2;MICU1;SMC3;ABTB2;TENM4;CD3E;ABCG4;ABCG4;H4-16;BHLHE41;ERBB3;IRAK3;METTL3;METTL3;BCL2L2;NPAS3;SOS2;ZBTB1;BCL2L10;TPM1;HEXA;MEF2A;CENPT;PAFAH1B1;ATP1B2;NEUROD2;ERBB2;KRT10;PHB;TCF3;TCF3;TPM4;USF2;SUPT5H;SYT5;SUPT7L;ABCG8;EPAS1;EPAS1;NR4A2;GCA;DGKD;PSMF1;SDCBP2;RALGAPB;RALGAPB;ZHX3;AURKA;TAF4;ABCG1;ATF4;BHLHE40;IRAK2;ROPN1B;P2RY1;ADD1;ADRA2C;TENM3;TENM3;TCOF1;H4C1;H3C3;H4C3;H4C4;H4C5;H2BC8;H2BC10;H4C8;H4C9;H2BC13;TFAP2B;PDSS2;HIP1;TAF6;IKBKB;KCNB2;ZHX2;ZHX1;HSF1;GABBR2;TAF9B;TENM1;TENM1;FMR1	FALSE
GO:0017148	negative regulation of translation	11	85	0.514077	0.506812	CNOT1;SHMT1;DAPK3;EIF4ENIF1;EIF4ENIF1;EIF4ENIF1;DHFR;DAPK1;TSC1;RGS2;NANOS1;NANOS1;CAPRIN1;DDX6;GZMB;IREB2;GRB7;RARA;LSM14A;EIF2AK2;EIF2AK2;GIGYF2;PCIF1;CNOT10;TRIM71;TRIM71;DHX36;EIF4E;PAIP2;LARP1;RNF139;DDX3X;FMR1	FALSE
GO:0005643	nuclear pore	12	93	0.51257	0.50673	XPO4;IPO5;NUP210L;NUP133;NUP98;NUP98;IPO7;NUP160;NUP160;AAAS;AAAS;NUP107;NPIPA1;MVP;NUP93;NUP93;MYO1C;NUP88;NUP88;RGPD3;RGPD4;RANBP2;RANBP2;RGPD5;RANGAP1;NUP210;EIF5A2;RANBP17;RANBP17;NUP205;NUP205;TNKS;XPO7;XPO7;BICD2	FALSE
GO:0007566	embryo implantation	4	31	0.51257	0.556408	EMP2;PPARD;PCSK5;UBE2Q1;PTGS2;MMP9;SOD1;SOD1;FBLN1;IGFBP7;STC2;PRDM14	FALSE
GO:0004843	thiol-dependent deubiquitinase	17	132	0.511599	0.494959	OTUD4;OTUD4;USP49;USP49;ZUP1;ZC3H12A;USP1;USP1;USP1;USP21;USP21;USP21;USP21;OTUD1;OTUD1;USP54;STAMBPL1;USP47;USP47;USP47;OTUB1;OTUB1;USP35;USP35;USP28;USP28;USP28;USP28;USP2;USP2;USP2;USP15;USP15;USP44;USP44;USP44;UCHL3;UCHL3;UCHL3;UCHL3;ATXN3;ATXN3;ATXN3;OTUD7A;OTUD7A;OTUD7A;USP50;MINDY2;USP3;USP6;USP14;JOSD2;JOSD2;JOSD2;USP29;USP29;USP34;USP34;USP34;TANK;USP40;USP25;USP25;USP25;USP19;USP19;USP19;USP4;USP4;MINDY4B;USP17L17;USP17L11;USP45;USP45;USP45;TNFAIP3;TNFAIP3;TNFAIP3;TNFAIP3;USP42;USP42;USP42;MINDY4;USP17L7;USP17L2;USP17L2;USP17L2;USP17L2;VCPIP1;VCPIP1;VCPIP1;COPS5;USP20;USP20;USP9X;USP9X;USP9X;OTUD6A;OTUD6A;USP26;USP9Y	FALSE
GO:0005096	GTPase activator activity	65	505	0.511301	0.436947	TBC1D24;TBC1D24;TBCK;LARS1;IQGAP3;RABGAP1L;RABGAP1L;RASAL2;RAB3GAP2;SIPA1L2;RGS7;ARHGAP21;GIT2;RASAL1;TBC1D4;ARHGAP5;SEC23A;GNB5;MYO9A;TSC2;TSC2;SGSM2;SGSM2;GIT1;SYDE1;SYDE1;SYDE1;MYO9B;MYO9B;SIPA1L3;ASAP2;SOS1;TBC1D20;TBC1D20;SEC23B;RALGAPA2;RALGAPA2;PREX1;ARAP2;FAM13A;IQGAP2;ADGRB3;ARHGAP39;ARHGAP39;RGS3;ARHGEF10L;ASAP3;ASAP3;SMAP2;VAV3;ARHGAP30;ARHGAP30;RGS4;RGS18;RGS2;CHML;NRP1;AGAP4;AGAP6;AGAP11;ARHGAP19;ARHGAP19;DOCK1;ARHGAP1;ARHGAP1;TBC1D10C;ARAP1;ARAP1;ARRB1;WNT11;DNM1L;LRRK2;ARHGAP9;ARHGAP9;SRGAP1;TBC1D15;TBC1D15;PGAM5;STARD13;STARD13;RASA3;SIPA1L1;TBC1D21;IQGAP1;NPRL3;RGS11;MTSS2;ABR;ABR;USP6;RABEP1;ACAP1;FLCN;LLGL1;LLGL1;NF1;RGS9;LLGL2;ARHGDIA;ARHGAP28;ARHGAP28;RALBP1;RALBP1;RALBP1;EVI5L;EVI5L;RASAL3;GMIP;GMIP;GMIP;ARHGAP33;ARHGAP35;ARHGAP35;TBC1D17;RASGRP3;TBC1D8;RGPD3;RGPD4;RANBP2;RGPD5;RAB3GAP1;RAB3GAP1;RAB3GAP1;RALGAPB;RALGAPB;ARHGAP40;ARHGAP40;SGSM3;SGSM3;RANGAP1;ARHGAP8;ARHGAP8;TBC1D22A;TBC1D5;ALS2CL;ARHGAP31;ARHGAP31;STXBP5L;RGS12;TBC1D14;TBC1D1;ARHGAP10;ARHGAP10;RAPGEF2;RASA1;ARAP3;ARHGAP26;ARHGAP26;ARHGAP26;ARHGAP18;ARHGAP18;ARHGAP18;CHN2;CHN2;CHN2;RASA4;DLC1;DLC1;DLC1;DLC1;RGS20;PREX2;GNAQ;GNAQ;TBC1D2;TBC1D2;GARNL3;TBC1D13;RP2;RP2;RP2;STARD8;CHM;ARHGAP36;ARHGEF6;ARHGAP4	FALSE
GO:0007409	axonogenesis	40	312	0.509284	0.469238	SLITRK1;AFG3L2;NTNG1;TNN;ANK3;FGFR2;VAX2;PARD6B;ADCY1;LMTK2;NRCAM;PAK3;DOCK7;AMIGO1;BRSK2;BRSK2;DSCAML1;ATP8A2;POU4F1;NKX2-8;NUMB;MAP1A;LLGL1;BAIAP2;DCC;RAB8A;MAP1S;SPTBN4;NUMBL;BRSK1;BRSK1;NEFH;CCK;CCKAR;ACTBL2;MAP1B;ADGRB1;SLITRK4;SLITRK2	FALSE
GO:0003824	catalytic activity	5	39	0.509284	0.550724	CAPN3;SLC3A1;BCHE;EML5;HHIP;MGAM;ACCSL;SLC3A2;ESPL1;HSD17B6;PIGH;ITPK1;MED16;TGM3;ALDH1L1;CEL;DBH	FALSE
GO:0031295	T cell costimulation	5	39	0.509284	0.550724	LCK;LGALS1;FYN;CD3E;AKT1;CSK;TMIGD2;VAV1;HHLA2;CARD11;LYN;CD274;CD274;PDCD1LG2;CD24	FALSE
GO:0043950	positive regulation of cAMP-mediated signaling	5	39	0.509284	0.550724	SCTR;SCT;GPR62;RAPGEF2	FALSE
GO:0050769	positive regulation of neurogenesis	5	39	0.509284	0.550724	LIG4;STAR;SNW1;SERPINF1;LRP2;MME;SPEN;NUMB;HAP1;NUMBL;ZNF335;ZNF335;CX3CR1;MAN2A1;SRRT;TRIM32	FALSE
GO:0005975	carbohydrate metabolic process	27	211	0.508318	0.488222	SLC3A1;GUSB;MAN1C1;PARG;B3GAT3;NEU3;LCTL;AMDHD2;SLC5A2;CHST4;LCT;MDH1B;RPE;GLB1L;GBE1;MDH2;SLC2A5;AKR7A2;PGM1;CHI3L2;OVGP1;CHI3L1;PGGHG;PGGHG;TALDO1;LDHAL6A;SLC3A2;FUT4;GLB1L3;SLC2A3;CS;CS;B4GALNT1;HEXA;IDH2;NAGPA;SHPK;HEXD;FUT5;GPI;MDH1;GALNT3;LANCL1;YDJC;XYLB;B4GALT4;A4GNT;CHST2;KLB;PGM3;ME1;SPAM1;GBA2;GGTA1;SLC2A8;POMT1;PHKA2;RENBP	FALSE
GO:0140658	ATP-dependent chromatin remodeler activity	22	172	0.508099	0.496336	ERCC6;BTAF1;CHD8;INO80;CHD2;CHD6;RAD54L2;CHD1;SHPRH;CHD7;CHD5;RAD54L;TTF2;CHD1L;HELLS;EP400;SRCAP;CHD9;CHD3;SMARCA4;ZRANB3;SMARCAL1;RAD54B;SMARCA2;ERCC6L2;ERCC6L;ATRX	FALSE
GO:0045121	membrane raft	42	329	0.507117	0.477539	LCK;PPT1;NPHS2;CD55;FAS;FAS;TPP1;ADGRG1;NPC1;MLC1;PLPP3;ATP2B4;PSEN2;RET;HK1;UNC5B;PI4K2A;CNTN1;ATP2B1;LTB4R;EMP2;DAPK3;CBLC;PIKFYVE;TRPM8;EPHB1;MME;ABCG2;ITGA1;RGMB;SLC34A1;FYN;FYN;FYN;FYN;SYNJ2;ADCY1;ABCB4;PTK2B;ERLIN2;SULF1;ADCY8;SLC1A1;TEK;ABCA1;ATP7A;TRPC5;PRKCZ;PARK7;PDPN;SLC9A1;STX12;FYB2;BCL10;PDZK1;CD1A;ATP1A4;SELE;TNR;PTPRC;CAPN2;ITGB1;ASAH2;SORBS1;KCNQ1;P2RX3;BIRC3;CBL;CD4;CD4;LRRK2;TUBA1B;EDNRB;ANXA2;CSK;IQGAP1;GP2;CLN3;CLN3;CD19;LAT;MYO1C;ARID3A;EEF2;MAG;CLIP3;GP6;ZAP70;PRNP;PRNP;PRNP;NTSR1;RFTN1;GNAI2;GHSR;TLR1;HPSE;ANK2;CASP3;IL6ST;UNC5A;CNR1;DLL1;CARD11;GNAI1;PODXL;DLC1;IKBKB;LYN;LYN;ARID3C;GPM6B;GPM6B;ACE2;DMD;BTK;SLC25A5;CD24	FALSE
GO:0030017	sarcomere	6	47	0.507117	0.54656	SQSTM1;MYH6;MYH8;MYL1;SYNE1;STYXL2;ARF1;MYBPC3;MYH7;MYH7;PSMA6;TPM1;MYH4;MYH2;MYL3;SIMC1;MTM1	FALSE
GO:0070373	negative regulation of ERK1 and ERK2 cascade	6	47	0.507117	0.54656	DUSP29;CHRNA10;PTPRR;EMILIN1;EPHB2;PTPRC;EIF3A;SIRT3;NLRP6;TBC1D10C;ARRB1;CSK;FLCN;PHB;PIN1;VRK3;NLRP12;FBLN1;ADIPOQ;CHRNA9;DUSP1;DUSP4;DUSP26;LYN;WNK2;ABL1;RPS6KA6	FALSE
GO:0010628	positive regulation of gene expression	91	713	0.506998	0.448655	GJC2;ATM;SMAD3;NR2E3;ALOX12B;BRCA1;APOB;TTN;TTN;STAP1;DTNBP1;STAR;AR;AR;EDA;MTOR;PTGFR;PTPN22;IQGAP3;RET;MAPK8;ANK3;FGF8;FGF8;CNTN1;IGF1;C14orf93;NRL;MYOM1;MYOM1;NR1H2;EMILIN1;CYP26B1;FN1;NFATC2;GATA5;ROBO1;DGKQ;FGF2;PPARD;MED23;SFRP4;FGF20;UBR5;TLE1;TNC;NOTCH1;PLP1;PARK7;PIK3CD;ATP13A2;EPHB2;GRHL3;ZC3H12A;CLDN19;PIAS3;LMNA;NOS1AP;CRYZL2P-SEC16B;KDM5B;SGMS1;DKK1;DKK1;CDK1;STOX1;PKP3;FSHB;WNT11;RDX;CD3E;CLEC7A;SLC38A2;VDR;PRKAG1;TMEM119;CUX2;P2RX7;TNFSF11;POU4F1;GAS6;MBIP;BMP4;SLC24A4;AKT1;AKT1;CTSH;NTRK3;MEF2A;MAZ;CNGB1;CDH3;NFAT5;PLCG2;PLCG2;ARRB2;LGALS9C;MED1;MED1;PHB;SOX9;GCGR;ROCK1;ROCK1;AZU1;TICAM1;DNMT1;LDLR;NWD1;ETV2;TYROBP;GSK3A;LILRB1;ROCK2;ROCK2;MYCN;TCF23;ACTG2;POU3F3;IL1A;IL1A;ZNF804A;SLC11A1;WNT6;PID1;BMP2;BMP2;BMP2;CTCFL;ATF4;MAPK11;ADM2;TADA3;MUSTN1;DHX36;PF4;PKD2;EGF;ANK2;SMAD1;TLR3;DROSHA;IL13;IL13;CD74;FGFR4;HFE;TTBK1;RUNX2;RIMS1;SLC22A2;RPS6KA2;DLL1;AGR2;RAMP3;VSTM2A;KPNA7;SRPK2;SMO;SMO;NOS3;CLU;SOX17;PLAG1;HEY1;TP53INP1;RIMS2;HSF1;IL33;KDM4C;NTRK2;EPB41L4B;GSN;NR5A1;NR5A1;ENG;LCN2;DDX3X;DDX3X;MSN;RHOXF2;HCFC1;SRY	FALSE
GO:0004672	protein kinase activity	32	251	0.506443	0.489811	TBCK;CDKL5;TAF1;MTOR;NEK2;NEK2;CHUK;CHEK1;GUCY2C;MAP3K9;VRK1;DYRK1B;MAP3K10;CAD;EPHA4;PDK4;TEK;NPR2;DAPK1;PRKCZ;MYO3A;PRKG1;CDK1;WNK1;LRRK2;PRKAG1;TBK1;SCYL2;PAN3;GRK1;MOK;CDC42BPB;AKT1;EIF2AK4;MAP2K5;PEAK1;SMG1;EEF2K;PLK1;PLK1;MLKL;HASPIN;MINK1;GUCY2D;RSKR;TEX14;AATK;ROCK1;PKN1;PRKD2;LMTK3;EIF2AK2;EIF2AK2;EIF2AK2;MAP4K3;PKDCC;BUB1;SPEG;AURKA;IRAK2;NEK10;PRKCD;MYLK;PIK3R4;GRK7;ATR;PRKCI;CDKL2;MAP3K1;MAK;SRPK1;EIF2AK1;LIMK1;PIK3CG;HIPK2;WEE2;EPHA1;IKBKB;MOS;RIPK2;STK3;TESK1;TESK1;SYK;SYK;ABL1;ABL1;MAP3K15;PDK3;ARAF;WNK3;RPS6KA6;GUCY2F	FALSE
GO:0050919	negative chemotaxis	7	55	0.50558	0.543348	SLIT1;SLIT1;SEMA4F;NRP2;SEMA6C;LGR6;SEMA4G;SEMA6D;SEMA7A;SEMA4C;ITGAV;SEMA3F;SEMA3B;LRTM1;SEMA5B;SEMA5A;SLIT3;SLIT3;EPHA7;SEMA3D;SEMA4D;PLXNA3	FALSE
GO:0016579	protein deubiquitination	16	126	0.504433	0.518386	OTUD4;USP49;USP49;ZC3H12A;USP1;USP1;USP21;OTUD1;CDK1;USP54;STAMBPL1;USP47;USP47;USP35;USP35;USP28;USP28;USP28;USP28;USP2;USP2;USP15;USP15;USP44;USP44;UCHL3;UCHL3;UCHL3;ATXN3;ATXN3;ATXN3;OTUD7A;USP50;USP6;USP14;JOSD2;JOSD2;JOSD2;USP29;USP34;USP34;USP34;USP40;USP25;USP25;USP25;USP19;USP19;USP19;USP4;USP4;USP4;USP17L17;USP17L11;USP53;USP45;USP45;TNFAIP3;USP42;USP42;USP42;USP42;USP17L7;USP17L2;USP17L2;USP17L2;VCPIP1;COPS5;USP20;USP20;USP9X;USP9X;USP9X;USP9X;OTUD6A;USP26;USP26;USP9Y;USP9Y	FALSE
GO:0000278	mitotic cell cycle	27	213	0.503545	0.506495	TUBB8;DYNC1H1;DNMT3A;CEP250;NEK2;CENPF;CENPF;TUBGCP2;NRDE2;NDC80;TUBB1;IK;MCPH1;PBK;GEM;PLK3;TUBAL3;WAPL;KIF11;SMC3;ABRAXAS2;PPP2R2D;RRM1;MEN1;CDCA5;TUBA1B;CIT;CLIP1;POLE;TUBA3C;SKA3;SKA3;NEK3;SUGT1;TUBGCP3;TUBGCP5;TUBGCP4;USP3;PLK1;PLK1;PLK1;KIF22;CENPT;CENPT;HASPIN;NUP88;KIF18B;CLTC;CLTC;RECQL5;CETN1;TUBB4A;AKAP8;PPP5C;EML4;TUBA4A;DIS3L2;AURKA;CLTCL1;TUBGCP6;TADA3;KIF15;PBRM1;CENPE;CENPE;HGF;WEE2;VCPIP1;ABL1	FALSE
GO:0033574	response to testosterone	20	158	0.502837	0.517051	CAD;GBA;CBL;THBS1;NME1;TBXA2R;GPI;DUSP1;FOXP2;HSF1;CA9	FALSE
GO:0005262	calcium channel activity	13	103	0.501373	0.532905	RYR2;TRPM1;TRPM1;TRPM1;SLC24A1;MCOLN2;CACNB2;CHRNA10;TRPC6;TRPV4;TRPV4;TRPV4;TRPV3;TRPV3;RYR1;TRPM8;TRPC5;TRPC5;SLC24A4;CHRNA7;TRPM7;TRPM7;ANXA2;PKD1;PKD1;PKD1L3;PKD1L2;TRPV2;TRPV2;GRIN3B;MCOLN1;TRPM2;CACNA1D;CHRNA9;PKD2;PKD2L2;PKD1L1;PKD1L1;TRPV6;TRPV6;TRPV6;TRPA1;TRPM3;TRPM6	FALSE
GO:0031201	SNARE complex	42	333	0.501025	0.506791	GOSR2;GOSR2;STX16;STX16;STX16;STX12;STX12;STX6;STX6;SNAP47;CPLX3;STX1B;STX10;SYN2;STXBP5L;SNX4;STX7;TSNARE1	FALSE
GO:0043547	positive regulation of GTPase activity	28	224	0.496552	0.533189	WNT4;LARS1;MMUT;CDKL5;F11R;RGS7;RASGRP2;DOCK9;GNB5;MYO9A;TSC2;SGSM2;BCAS3;ASAP2;PKP4;ITGA6;TBC1D20;PREX1;ARAP2;RGN;AGRN;ASAP3;GRHL3;BCAR3;RAP1A;RGS4;NET1;RSU1;ITGB1;ARAP1;WNT11;RASGRF1;GNAO1;CCL17;DVL2;FLCN;NF1;NF1;NF1;CCL11;CCL11;CCL16;CCL15;CCL4;CCL4L1;ERBB2;RALBP1;RALBP1;VAV1;EVI5L;PIN1;RGL3;RAB3GAP1;RAB3GAP1;RAB3GAP1;DOCK10;SGSM3;RAPGEF2;RAPGEF2;F2R;F2RL1;RASA1;RAPGEF6;ARAP3;SNX13;CHN2;USP17L2;DOCK8;RIC1;SEMA4D;SEMA4D;SEMA4D;TBC1D2;RAPGEF1;RAPGEF1;DOCK11	FALSE
GO:0006325	chromatin organization	19	152	0.496552	0.53888	RCBTB1;PHF21A;DPF3;CDAN1;CDAN1;CHD2;DAPK3;CHD6;CBX7;BUD23;EHMT1;MTF2;RSBN1;ARID4B;TET1;EMSY;PRB1;TDG;RCCD1;CHD9;SOX15;NCOR1;HDAC5;METTL4;L3MBTL4;PWWP3A;PWWP3A;HMG20B;DNMT1;BRD4;FOXA3;BABAM2;L3MBTL1;CBX6;HDAC10;SFMBT1;SOX2;HDAC3;NR3C1;FAM50B;DEK;HMGN4;L3MBTL3;MOS;TOX;SPIN1;ZNF462;PHF19;RBBP7;SUV39H1;BCORL1	FALSE
GO:0000184	nuclear-transcribed mRNA catabolic process, nonsense-mediated decay	14	112	0.496552	0.544376	SMG7;SMG7;GSPT1;EXOSC10;RBM8A;SMG5;SMG5;UPF2;UPF2;UPF2;UPF3A;SMG1;SMG1;SMG1;SMG8;SMG8;UPF1;UPF1;UPF1;UPF1;UPF1;DHX34;HELZ2;DCP2;PABPC1	FALSE
GO:0008559	ABC-type xenobiotic transporter activity	14	112	0.496552	0.544376	ABCC2;ABCA3;ABCC1;ABCC6;ABCB11;ABCB11;ABCC5;ABCG2;ABCC10;ABCB5;ABCB1;ABCB1;ABCB1;ABCC11;ABCC3;ABCC3;ABCA8;RALBP1	FALSE
GO:0007286	spermatid development	12	96	0.496552	0.547533	FANCG;OCA2;BBS4;KIT;AFF4;NME5;ODF2;TDRD5;ACRBP;DYNLL1;REC8;TSSK4;HSPA2;KLHL10;MEIOC;BRIP1;RFX2;PANK2;SPO11;RSPH1;RIMBP3;OSBP2;SBF1;TOPAZ1;NECTIN3;IQCG;SPINK2;TSSK1B;SOX30;SMARCA2;FAM9A;FAM9B	FALSE
GO:0000149	SNARE binding	8	64	0.496552	0.557225	NBAS;NBAS;SEC24C;SEC24C;GOSR2;SYT3;STX16;SEC24D;SEC24D;STX12;STX6;SYT13;SYT7;SYT10;LRRK2;LRRK2;EXOC3L4;CPLX3;BAIAP3;BAIAP3;STX1B;STX10;ANKRD27;EXOC3L2;SYT5;CAPN10;EXOC3;SEC24A;STX7;STX7;TSNARE1;STXBP1	FALSE
GO:0006888	endoplasmic reticulum to Golgi vesicle-mediated transport	8	64	0.496552	0.557225	SEC24C;SEC24C;TRAPPC4;TRAPPC4;SCFD1;COPE;TRAPPC12;TBC1D20;TBC1D20;SEC31A;SEC24D;SEC24D;TMED4;ANK1;SEC16A;CRYZL2P-SEC16B;CRYZL2P-SEC16B;MIA3;MIA3;CNIH4;CNIH4;GBF1;SEC23IP;YIF1A;ZW10;ZW10;MIA2;TMED3;WHAMM;WHAMM;IER3IP1;TRAPPC5;TMED1;KDELR1;NRBP1;NRBP1;YIPF4;KDELR3;YIPF7;SAR1B;SEC24A;CTAGE6	FALSE
GO:2001224	positive regulation of neuron migration	8	64	0.496552	0.557225	ZNF609;NIPBL;ARHGEF2;KIF20B;MDK;RAPGEF2;PLAA;FLNA	FALSE
GO:0005881	cytoplasmic microtubule	7	56	0.496552	0.560905	DYNC1H1;TUBGCP2;TRPV4;BCAS3;TOGARAM2;SCTR;KIF2C;BCL10;MAP10;MAP10;REEP3;BICD1;TUBA1B;TOGARAM1;NIN;PAFAH1B1;ODF3L2;ODF3L2;APC2;APC2;CLASP1;CLASP1;GTSE1;GTSE1;CLASP2;CLASP2;ARHGAP18;REEP4	FALSE
GO:0008168	methyltransferase activity	7	56	0.496552	0.560905	METTL25;COQ5;SMYD4;GAMT;ECE2;PRDM8;TRMT11;BUD23;EHMT1;EEF1AKNMT;AS3MT;PRDM11;METTL3;METTL4;NDUFAF7;PRDM15;COMT;EEF1AKMT4;NSUN7;FAM86B1;PRDM14;SPOUT1;PRDM12	FALSE
GO:0010842	retina layer formation	7	56	0.496552	0.560905	PROM1;TOPORS;MEGF11;PTPRM;CALB1;SLC1A1;IGFN1;PTF1A;FJX1;ATP8A2;LHX1;OBSL1;DSCAM;TFAP2B;SDK1;SDK1;HIPK2;RS1	FALSE
GO:0000077	DNA damage checkpoint signaling	6	48	0.496552	0.565486	ERCC6;ATM;DONSON;NBN;PRPF19;CHEK1;CHEK1;TP53BP1;MAP3K20;INTS7;RAD9A;USP28;USP28;EIF2AK4;BRIP1;DOT1L;CEP63;ATR;ATR;CLOCK;RAD17	FALSE
GO:0001938	positive regulation of endothelial cell proliferation	6	48	0.496552	0.565486	MTOR;NRAS;ARNT;BMPR2;NRP2;FGF2;FGF2;TEK;PIK3CD;ECM1;NRP1;PRKD1;BMP4;AKT1;CCL11;STAT5A;RPTOR;PRKD2;PRKD2;EMC10;SCG2;BMP2;PPP1R16B;EGF;SEMA5A;FLT4;ARG1;EGFL7;VEGFD	FALSE
GO:0040008	regulation of growth	5	40	0.496552	0.571398	RUVBL1;LRP12;DMAP1;SHC1;CREG1;KAT5;KCTD21;GAS6;E4F1;KCTD11;SOCS7;VPS54;IHH;MRGBP;PRAME;DLL1;ARMC10;TMEM8B;MORF4L2;ENOX2	FALSE
GO:0070509	calcium ion import	5	40	0.496552	0.571398	ATP2A1;CACNA1S;CACNB2;TRPV4;CACNA1G;CACNA1G;CACNA1F;CACNA1E;MICU1;CACNA1C;CACNA1H;CACNA1H;CACNA1A;CACNA1D;CACNA1D;CACNA1B	FALSE
GO:0007422	peripheral nervous system development	4	32	0.496552	0.579425	ADGRB2;NFASC;NHLH2;EGR2;SCN8A;ERBB3;EDNRB;NF1;ERBB2;SLC5A3;ADGRB1	FALSE
GO:0005539	glycosaminoglycan binding	3	24	0.496552	0.591194	TGFBR3;TGFBR3;TGFBR3;EXTL2;SULF2;EGFLAM;VCAN;SULF1;HABP2;DCN;CRISPLD2;SGSH;LTBP4;VIT;SERPINE2;PRNP;ENG;ENG;ENG	FALSE
GO:0006958	complement activation, classical pathway	3	24	0.496552	0.591194	C8B;CD55;CFI;C9;C6;MASP2;C1QB;APCS;CR1;MBL2;SERPING1;C3;CLU;C8G	FALSE
GO:0006978	DNA damage response, signal transduction by p53 class mediator resulting in transcription of p21 class mediator	3	24	0.496552	0.591194	BRCA2;FOXM1;MUC1;KAT5;TFAP4;SP100;HIPK2;RPS6KA6;RPS6KA6	FALSE
GO:0009311	oligosaccharide metabolic process	3	24	0.496552	0.591194	ST6GALNAC3;ST8SIA6;ST8SIA6;GAL3ST3;FUT4;FUT5;GAL3ST4;ST6GALNAC6;MAN1B1	FALSE
GO:0016595	glutamate binding	3	24	0.496552	0.591194	CPS1;SLC1A1;CEP104;GAD2;GRIN2B;GAD1;SLC1A3	FALSE
GO:0032717	negative regulation of interleukin-8 production	3	24	0.496552	0.591194	PTPN22;ARRB1;MAPKBP1;MAP2K5;CACTIN;SSC5D;BPI;BPI;ANXA1;TMSB4X	FALSE
GO:0032740	positive regulation of interleukin-17 production	3	24	0.496552	0.591194	PRKCQ;LY9;IL23A;NR1H4;NOD2;SLC7A5;PHB;RFTN1;CARD9	FALSE
GO:0090136	epithelial cell-cell adhesion	3	24	0.496552	0.591194	SERPINB8;PLEKHA7;PLEKHA7;KIFC3;DSP;BVES;CTNNA3;VCL;IHH;ITGB5;CTNNA1	FALSE
GO:0003989	acetyl-CoA carboxylase activity	2	16	0.496552	0.610855	ACACB;ACACA;ACACA;ACACA	FALSE
GO:0004653	polypeptide N-acetylgalactosaminyltransferase activity	2	16	0.496552	0.610855	GALNT18;GALNT15;GALNT12;GALNT8;GALNT9;GALNT9;GALNT1;GALNT1;GALNT3;GALNT3;GALNT17;GALNT11;GALNT11	FALSE
GO:0005771	multivesicular body	2	16	0.496552	0.610855	SORL1;CHMP4C;CHMP5;ECPAS;ATP13A2;ATP13A2;GFRA1;SLC17A8;LAMP1;NEDD4L;STEAP3;CHMP2B;CD74;HDAC6	FALSE
GO:0009792	embryo development ending in birth or egg hatching	2	16	0.496552	0.610855	FXN;NR5A2;FGF2;SCEL;STOX2;FOXI1;AKIRIN2;RAI2	FALSE
GO:0015889	cobalamin transport	2	16	0.496552	0.610855	CUBN;AMN;ABCC1	FALSE
GO:0019372	lipoxygenase pathway	2	16	0.496552	0.610855	ALOX12B;ALOX12B;ALOX12B;ALOXE3;ALOXE3;ALOXE3;ALOX5;ALOX5;ALOX15;ALOX15;ALOX15;PLA2G3;GPX1	FALSE
GO:0022848	acetylcholine-gated cation-selective channel activity	2	16	0.496552	0.610855	CHRNB1;CHRNA10;CHRNA3;CHRNA3;CHRNA3;CHRNB4;CHRNB4;CHRNA7;CHRNA7;CHRNA5;CHRNA5;CHRNE;CHRNA9;CHRNA9;CHRNA2	FALSE
GO:0030007	cellular potassium ion homeostasis	2	16	0.496552	0.610855	ATP1A2;ATP1A2;ATP1A2;KCNMA1;ATP1A4;ATP1B2;ATP1B2;ATP1A3;ATP1A3	FALSE
GO:0032059	bleb	2	16	0.496552	0.610855	PTPRC;P2RX7;TPM1;FMNL1;ROCK1;ANLN	FALSE
GO:0042573	retinoic acid metabolic process	2	16	0.496552	0.610855	CYP26B1;UGT1A1;CRABP2;CYP26A1;CYP2C18;CYP2C8;CYP2S1;CYP27C1;ADH6;ADH1A;CYP3A5;CYP3A7	FALSE
GO:0045746	negative regulation of Notch signaling pathway	2	16	0.496552	0.610855	YTHDF2;ARRB1;ARRB1;RITA1;RITA1;METTL3;AKT1;CBFA2T2;DLL1;HEY1;NIBAN2;EGFL7	FALSE
GO:0047676	arachidonate-CoA ligase activity	2	16	0.496552	0.610855	SLC27A3;ACSL3;SLC27A4;ACSL4;ACSL4	FALSE
GO:0048147	negative regulation of fibroblast proliferation	2	16	0.496552	0.610855	SKI;NLRC3;NF1;MED25;TP53INP1;TRIM32;AGTR2	FALSE
GO:0050656	3'-phosphoadenosine 5'-phosphosulfate binding	2	16	0.496552	0.610855	CHST15;GAL3ST3;SULT2A1;ENPP1;GAL3ST4	FALSE
GO:0050927	positive regulation of positive chemotaxis	2	16	0.496552	0.610855	F7;SMAD3;NTRK3;ITGA2;F2RL1	FALSE
GO:0052739	phosphatidylserine 1-acylhydrolase activity	2	16	0.496552	0.610855	LPL;PLA2G15;LIPG;PLAAT4;PLAAT2;ABHD3;PLA1A	FALSE
GO:0060037	pharyngeal system development	2	16	0.496552	0.610855	FGF8;SIX4;GATA3;SIX1;RIPPLY3;TBX1;NKX2-5;BMP5;EYA1;PTCH1	FALSE
GO:0061709	reticulophagy	2	16	0.496552	0.610855	ATG2A;ATG2B;TEX264;TEX264;TEX264;RETREG1;RETREG1;UFL1;RB1CC1	FALSE
GO:0071901	negative regulation of protein serine/threonine kinase activity	2	16	0.496552	0.610855	LRP5;DTNBP1;RB1;SLC8A3;AKT1;TESK1;ABL1	FALSE
GO:1905762	CCR4-NOT complex binding	2	16	0.496552	0.610855	MARF1;GARRE1;GARRE1	FALSE
GO:2001295	malonyl-CoA biosynthetic process	2	16	0.496552	0.610855	ACACB;ACACA	FALSE
GO:0000002	mitochondrial genome maintenance	1	8	0.496552	0.654186	OPA1;PIF1;MEF2A;LONP1;SLC25A36	FALSE
GO:0001517	N-acetylglucosamine 6-O-sulfotransferase activity	1	8	0.496552	0.654186	CHST4;CHST4;CHST4;CHST1;CHST2;CHST2;CHST2;CHST7;CHST7	FALSE
GO:0001913	T cell mediated cytotoxicity	1	8	0.496552	0.654186	PRF1;EMP2;CTSC;CTSH;HLA-A	FALSE
GO:0002280	monocyte activation involved in immune response	1	8	0.496552	0.654186	DYSF;DYSF;FER1L5	FALSE
GO:0006301	postreplication repair	1	8	0.496552	0.654186	BRCA1;NSMCE1;WDR33;UBE2V1	FALSE
GO:0006388	tRNA splicing, via endonucleolytic cleavage and ligation	1	8	0.496552	0.654186	TSEN2;CLP1;CLP1;CLP1;TRPT1;RTRAF;RTRAF;DDX1;RTCB	FALSE
GO:0006562	proline catabolic process	1	8	0.496552	0.654186	ALDH4A1;DAO;DAO;PRODH2	FALSE
GO:0006684	sphingomyelin metabolic process	1	8	0.496552	0.654186	ABCA2;SMPD1	FALSE
GO:0006750	glutathione biosynthetic process	1	8	0.496552	0.654186	GSS;SLC1A1;HAGH;GGT6;GGT1	FALSE
GO:0007525	somatic muscle development	1	8	0.496552	0.654186	NEB;NKD1	FALSE
GO:0007625	grooming behavior	1	8	0.496552	0.654186	PPT1;CTNS;SLC1A1;AVPR1A;NMUR2	FALSE
GO:0008263	pyrimidine-specific mismatch base pair DNA N-glycosylase activity	1	8	0.496552	0.654186	TDG;TDG;TDG;MBD4	FALSE
GO:0008373	sialyltransferase activity	1	8	0.496552	0.654186	ST6GALNAC3;ST6GALNAC3;ST8SIA6;ST6GALNAC6;ST6GALNAC6	FALSE
GO:0008457	beta-galactosyl-N-acetylglucosaminylgalactosylglucosyl-ceramide beta-1,3-acetylglucosaminyltransferase activity	1	8	0.496552	0.654186	B3GNT4;B3GNT3;B3GNT5;B3GNT5	FALSE
GO:0008637	apoptotic mitochondrial changes	1	8	0.496552	0.654186	ATP2A1;AIFM2;AIFM2;IFIT2;AKT1;HK2;BID	FALSE
GO:0009649	entrainment of circadian clock	1	8	0.496552	0.654186	ARNTL2;PER1;PHLPP1;GNAQ	FALSE
GO:0010632	regulation of epithelial cell migration	1	8	0.496552	0.654186	MACF1;SASH1	FALSE
GO:0010650	positive regulation of cell communication by electrical coupling	1	8	0.496552	0.654186	ANK3	FALSE
GO:0010876	lipid localization	1	8	0.496552	0.654186	SREBF1	FALSE
GO:0015220	choline transmembrane transporter activity	1	8	0.496552	0.654186	SLC44A1;SLC44A1;SLC44A1;SLC44A1;SLC44A5;SLC44A3;SLC5A7;SLC5A7;SLC22A2	FALSE
GO:0015279	store-operated calcium channel activity	1	8	0.496552	0.654186	TRPC6;TRPC5;STIM2	FALSE
GO:0015420	ABC-type vitamin B12 transporter activity	1	8	0.496552	0.654186	ABCC1	FALSE
GO:0015867	ATP transport	1	8	0.496552	0.654186	ABCC6;SLC17A9;SLC17A9;SLC25A25	FALSE
GO:0017015	regulation of transforming growth factor beta receptor signaling pathway	1	8	0.496552	0.654186	SMAD3;TGFBR3;TRIM33;LTBP4;LOX;LATS1;ENG;ENG	FALSE
GO:0018095	protein polyglutamylation	1	8	0.496552	0.654186	TTLL6;TTLL6;TTLL6;TPGS2;TTLL4;TTLL4;TTLL4;TTLL2;TTLL11;TTLL11	FALSE
GO:0021554	optic nerve development	1	8	0.496552	0.654186	TCIRG1;NAV2	FALSE
GO:0022038	corpus callosum development	1	8	0.496552	0.654186	RPGRIP1L;EPHB3;EPHB2;PTPRS	FALSE
GO:0022408	negative regulation of cell-cell adhesion	1	8	0.496552	0.654186	EPB41L5;TNR;JAG1;NF2;PODXL;PODXL;ABL1	FALSE
GO:0022414	reproductive process	1	8	0.496552	0.654186	NPR2;LRRC52;PCSK4;ANTXR1	FALSE
GO:0030162	regulation of proteolysis	1	8	0.496552	0.654186	C2CD3;TRAF3;SPOP;LTBP4;PLAUR;GSAP	FALSE
GO:0030278	regulation of ossification	1	8	0.496552	0.654186	DHRS3;INTU;PBX1;EGR2;SIX2;PTGER4;RUNX2	FALSE
GO:0030311	poly-N-acetyllactosamine biosynthetic process	1	8	0.496552	0.654186	B3GNT4;B3GNT4;B3GNT3;B3GNT3;B3GNT8;B3GNT8	FALSE
GO:0030490	maturation of SSU-rRNA	1	8	0.496552	0.654186	WDR3;TSR3;UTP4;NOP14;RIOK1;RIOK1	FALSE
GO:0030832	regulation of actin filament length	1	8	0.496552	0.654186	NEB;EPS8	FALSE
GO:0031054	pre-miRNA processing	1	8	0.496552	0.654186	TARBP2;DICER1;DICER1;DROSHA	FALSE
GO:0031489	myosin V binding	1	8	0.496552	0.654186	RAB3B;RAB6A;RAB27B;RAB8A;NPC1L1	FALSE
GO:0031624	ubiquitin conjugating enzyme binding	1	8	0.496552	0.654186	DCUN1D3;ZMYM2;MARCHF7;MARCHF7;RNF217;ANKIB1	FALSE
GO:0032308	positive regulation of prostaglandin secretion	1	8	0.496552	0.654186	P2RX4;MAP2K6;PLA2G3	FALSE
GO:0032732	positive regulation of interleukin-1 production	1	8	0.496552	0.654186	PANX2;HAVCR2	FALSE
GO:0032780	negative regulation of ATPase activity	1	8	0.496552	0.654186	TSC1;LTF	FALSE
GO:0033194	response to hydroperoxide	1	8	0.496552	0.654186	CHUK;XRCC1;TRPM2;GPX1	FALSE
GO:0034617	tetrahydrobiopterin binding	1	8	0.496552	0.654186	TH;NOS2;NOS3	FALSE
GO:0035050	embryonic heart tube development	1	8	0.496552	0.654186	FGF8;HAND1;MED1;TBX2;IFT122;NKX2-5;SOX17	FALSE
GO:0035265	organ growth	1	8	0.496552	0.654186	FGFR2;IER3IP1;GJE1;DLL1	FALSE
GO:0035457	cellular response to interferon-alpha	1	8	0.496552	0.654186	STAR;IFNAR1;PYHIN1;RO60;GATA3;IFIT2;GAS6;PDE12	FALSE
GO:0035590	purinergic nucleotide receptor signaling pathway	1	8	0.496552	0.654186	P2RX3;ANO6;P2RX7;P2RX4;P2RX6	FALSE
GO:0035631	CD40 receptor complex	1	8	0.496552	0.654186	CHUK;DIABLO;RNF31;TRAF3;IKBKB	FALSE
GO:0042048	olfactory behavior	1	8	0.496552	0.654186	WFS1;ATP6V1B1;CHD7	FALSE
GO:0042117	monocyte activation	1	8	0.496552	0.654186	MT1G;AZU1	FALSE
GO:0042711	maternal behavior	1	8	0.496552	0.654186	BRINP1;AVPR1A;OXTR;DBH	FALSE
GO:0043008	ATP-dependent protein binding	1	8	0.496552	0.654186	PLA2G6;SAE1;PRNP	FALSE
GO:0043043	peptide biosynthetic process	1	8	0.496552	0.654186	PCSK5;PCSK1;DMD	FALSE
GO:0043266	regulation of potassium ion transport	1	8	0.496552	0.654186	ANK3	FALSE
GO:0043682	P-type divalent copper transporter activity	1	8	0.496552	0.654186	ATP7B;ATP7B;ATP7B;ATP7B;ATP7A;ATP7A	FALSE
GO:0044793	negative regulation by host of viral process	1	8	0.496552	0.654186	APCS;LTF	FALSE
GO:0046338	phosphatidylethanolamine catabolic process	1	8	0.496552	0.654186	PLA2G6;PLA2G15;PNPLA8	FALSE
GO:0046653	tetrahydrofolate metabolic process	1	8	0.496552	0.654186	SHMT1;SHMT1;DHFR;PIPOX	FALSE
GO:0046930	pore complex	1	8	0.496552	0.654186	PLEKHA7;PLEKHA7;TSPAN33;TOMM40;VDAC3	FALSE
GO:0048149	behavioral response to ethanol	1	8	0.496552	0.654186	DRD4;EPS8;DBH	FALSE
GO:0051208	sequestering of calcium ion	1	8	0.496552	0.654186	ATP7B;HSP90B1	FALSE
GO:0051650	establishment of vesicle localization	1	8	0.496552	0.654186	TCIRG1;LIMK2;TESK1	FALSE
GO:0051673	membrane disruption in other organism	1	8	0.496552	0.654186	LTF;DEFA3	FALSE
GO:0060003	copper ion export	1	8	0.496552	0.654186	ATP7B;ATP7A;ATP7A;ATP7A	FALSE
GO:0060091	kinocilium	1	8	0.496552	0.654186	STRC;STRC;DCDC2;DCDC2;CDC14A;ELMOD3	FALSE
GO:0060197	cloacal septation	1	8	0.496552	0.654186	WNT11;BMP4;TP63	FALSE
GO:0060471	cortical granule exocytosis	1	8	0.496552	0.654186	MYH9;NLRP5	FALSE
GO:0060684	epithelial-mesenchymal cell signaling	1	8	0.496552	0.654186	BMP4;WNT6;SMO	FALSE
GO:0060766	negative regulation of androgen receptor signaling pathway	1	8	0.496552	0.654186	NODAL;NCOR2;NCOR1;PHB;PHB;PIAS2;SMARCA4	FALSE
GO:0061615	glycolytic process through fructose-6-phosphate	1	8	0.496552	0.654186	PFKM	FALSE
GO:0061626	pharyngeal arch artery morphogenesis	1	8	0.496552	0.654186	BMPR2;BMP4;ADGRF5	FALSE
GO:0070531	BRCA1-A complex	1	8	0.496552	0.654186	BRCA1;BRCA1;BABAM2;BABAM2;ANKRD39;UIMC1;UIMC1	FALSE
GO:0071786	endoplasmic reticulum tubular network organization	1	8	0.496552	0.654186	REEP3;RTN4;REEP4	FALSE
GO:0072382	minus-end-directed vesicle transport along microtubule	1	8	0.496552	0.654186	DYNC1H1	FALSE
GO:0093001	glycolysis from storage polysaccharide through glucose-1-phosphate	1	8	0.496552	0.654186	PFKM	FALSE
GO:0097112	gamma-aminobutyric acid receptor clustering	1	8	0.496552	0.654186	GLRB;GPHN;GPHN;GPHN;SHISA7	FALSE
GO:0097503	sialylation	1	8	0.496552	0.654186	ST6GALNAC3;ST8SIA6;ST6GALNAC6	FALSE
GO:0098837	postsynaptic recycling endosome	1	8	0.496552	0.654186	ZDHHC2;STX12;GRIPAP1	FALSE
GO:0140052	cellular response to oxidised low-density lipoprotein particle stimulus	1	8	0.496552	0.654186	MIA3;AKT1;CD68;TICAM1	FALSE
GO:0140581	P-type monovalent copper transporter activity	1	8	0.496552	0.654186	ATP7B;ATP7A	FALSE
GO:0140627	ubiquitin-dependent protein catabolic process via the C-end degron rule pathway	1	8	0.496552	0.654186	KLHDC1;FEM1B;KLHDC3	FALSE
GO:1900229	negative regulation of single-species biofilm formation in or on host organism	1	8	0.496552	0.654186	BPIFA1;BPIFA1;LTF	FALSE
GO:1900272	negative regulation of long-term synaptic potentiation	1	8	0.496552	0.654186	EPHA4;TYROBP;PRNP;CX3CR1;ABL1	FALSE
GO:1900827	positive regulation of membrane depolarization during cardiac muscle cell action potential	1	8	0.496552	0.654186	ANK3	FALSE
GO:1901387	positive regulation of voltage-gated calcium channel activity	1	8	0.496552	0.654186	STAC2;STAC2;STAC;STAC;STAC3;STAC3;EHD3;KCNE2	FALSE
GO:1902523	positive regulation of protein K63-linked ubiquitination	1	8	0.496552	0.654186	PTPN22;PTPN22;NOD2;DDX3X	FALSE
GO:1902951	negative regulation of dendritic spine maintenance	1	8	0.496552	0.654186	FYN;GRIN2B;PRNP	FALSE
GO:1903214	regulation of protein targeting to mitochondrion	1	8	0.496552	0.654186	SREBF1	FALSE
GO:1903225	negative regulation of endodermal cell differentiation	1	8	0.496552	0.654186	COL5A2	FALSE
GO:1903432	regulation of TORC1 signaling	1	8	0.496552	0.654186	DGKQ;RRAGC;SMCR8	FALSE
GO:1903598	positive regulation of gap junction assembly	1	8	0.496552	0.654186	TBX5;CNTNAP2;IRX3;ACE2	FALSE
GO:1905564	positive regulation of vascular endothelial cell proliferation	1	8	0.496552	0.654186	FGF2;MDK;PDPK1;SIRT6;PLCG1;GHSR;FGFR1	FALSE
GO:1905684	regulation of plasma membrane repair	1	8	0.496552	0.654186	MYH9;SYTL4	FALSE
GO:1905773	8-hydroxy-2'-deoxyguanosine DNA binding	1	8	0.496552	0.654186	BLM;WRN;POT1	FALSE
GO:2001056	positive regulation of cysteine-type endopeptidase activity	1	8	0.496552	0.654186	FYN;GRIN2B;USP50;MEFV;TTBK1	FALSE
GO:0060090	molecular adaptor activity	22	177	0.493746	0.546496	COX15;CAPN3;MPP7;CNOT1;CNOT1;ITSN2;SEPTIN2;EIF4G1;OTUD4;DLGAP2;ECPAS;KLHL17;SLC9A1;MAGI3;PDE4DIP;DISC1;ISCU;AKAP6;AKAP13;IQGAP1;SEPTIN4;SEPTIN9;SEPTIN10;DLGAP4;ITSN1;ITSN1;PCNT;SEPTIN5;SEPTIN3;ZMYND10;MAGI1;SEPTIN11;WWC2;WWC2;WWC1;WWC1;SASH1;PSMG3;EIF3B;AIMP2;AKAP9;AKAP9;CHCHD3;RB1CC1;IPPK;SEPTIN6	FALSE
GO:0003677	DNA binding	182	1467	0.492828	0.558822	ERCC6;RAG1;IGHMBP2;ATM;TBX5;LIG4;LIG4;SMAD3;SLX4;PALB2;PALB2;BRCA1;ASXL3;DNMT3A;ALB;RAD50;ATXN1;PMS2;TOPORS;SETX;SMC1A;MTF1;RLF;MSH4;NR5A2;SOX13;POLR3A;BTAF1;POLL;ASCL3;TEAD1;CRY2;CRY2;PHF21A;ZFPL1;POLA2;APLP2;KDM5A;THAP2;POLR3B;KDM2B;CHD8;NRL;INO80;FANCI;POLG;BLM;CHD2;CRAMP1;POLR2A;SREBF1;SUPT6H;MYO18A;LIG3;TOP2A;EME1;NR1H2;SOS1;GTF3C3;DTD1;CHD6;HNF4A;NFATC2;POLR2F;RBM6;RAD54L2;TOPBP1;PRDM8;CHD1;PPARD;POLR1C;SHPRH;MLXIPL;MLXIPL;PAX4;IMPDH1;KMT2C;WRN;CHD5;THAP3;SPEN;HP1BP3;HP1BP3;TCEA3;SRRM1;ARID1A;ARID1A;ZMYM6;ZC3H12A;NFYC;RAD54L;ORC1;ZZZ3;MTF2;TAF13;DDX20;TRIM33;TTF2;CERS2;ZNF687;ASH1L;PBX1;POGK;POU2F1;KDM5B;H2AW;H2AW;EXO1;ZNF124;GATA3;PTF1A;CREM;ZNF239;ZNF488;ARID5B;DNA2;TET1;MACROH2A2;AIFM2;KAT6B;LCOR;TIAL1;MKI67;NKX6-2;TRIM21;ARNTL;ARNTL;DBX1;DDB1;FEN1;JRKL;ZBTB16;ZBTB16;NFRKB;ZBTB44;RAD52;RAD51AP1;H4-16;H4-16;RECQL;YAF2;VDR;KMT2D;CERS5;TFCP2;NABP2;TIMELESS;NACA;GLI1;NR2C1;TMPO;TDG;CRY1;NCOR2;EP400;POLE;POLE;PARP4;GTF3A;PDS5B;RFC3;HOMEZ;MIS18BP1;POLE2;SOS2;SIX1;RAD51B;ZFP36L1;DICER1;OTUD7A;NUSAP1;RPAP1;PML;SIN3A;CERS3;CHTF18;EME2;DNASE1L2;FLYWCH1;TIGD7;DNASE1;TFAP4;GLYR1;TNP2;RMI2;GTF3C1;KIF22;TBX6;SRCAP;TENT4B;CHD9;ZDHHC1;CENPT;FOXF1;FOXL1;ZNF469;TCF25;SOX15;CHD3;TOP3A;ZNF207;TAF15;DHX58;PSMC3IP;LUC7L3;TBX2;BRIP1;RBFOX3;THOC1;SMCHD1;SETBP1;PIAS2;MBD1;TSHZ1;ADNP2;ARID3A;TCF3;DOT1L;HMG20B;PIAS4;RFX2;KHSRP;DNMT1;SMARCA4;ZNF653;JUNB;MAP1S;ZNF738;ZNF43;ZNF507;ZBTB32;ZNF223;ERCC1;ARHGAP35;LIG1;POLD1;ZNF350;NAT14;COLEC11;DDX1;MYCN;EPAS1;GTF2A1L;GCFC2;ARID5A;TSN;NR4A2;BAZ2B;IFIH1;PMS1;SP140L;SP100;TIGD1;HJURP;LRRFIP1;SOX12;ASXL1;TOP1;TOP1;ZHX3;JPH2;ZFP64;SPO11;CTCFL;ZBP1;ZBP1;TAF4;TCFL5;HELZ2;PAXBP1;ETS2;GSC2;HIC2;TOP3B;PATZ1;ATF4;ATF4;POLR3H;TCF20;BRPF1;LTF;RBM5;HEMK1;PBRM1;MCM2;MBD4;ATR;MECOM;SOX2;SOX2;ETV5;TP63;CLOCK;HNRNPDL;TIGD2;TET2;ZNF827;ZFR;SRA1;TIGD6;HMGXB3;G3BP1;NKX2-5;UIMC1;WRNIP1;GCM2;JARID2;DEK;H4C1;H4C1;H3C3;H4C3;H4C3;H4C4;H4C4;H4C5;H4C5;H2BC8;H2BC8;H2BC10;H2BC10;H4C8;H4C8;H4C9;H4C9;H2BC13;H2BC13;ZKSCAN3;POU5F1;HMGA1;NFYA;TFAP2B;REV3L;BCLAF1;BCLAF1;TNFAIP3;HIVEP2;TFB1M;SOD2;EEPD1;RABGEF1;RFC2;AKAP9;MCM7;TAF6;SRRT;FOXP2;ZNF800;REPIN1;DNAJB6;GATA4;GATA4;GTF2E2;KAT6A;RUNX1T1;RAD54B;ZFPM2;ZHX2;ZHX1;TOP1MT;MAFA;ZC3H3;TIGD5;HSF1;SMARCA2;PUM3;SNAPC3;ARID3C;POLR1E;ERCC6L2;ZNF462;ZNF618;PHF19;RC3H2;NR5A1;SET;PRDM12;ABL1;TTF1;SNAPC4;MSL3;BEND2;BCLAF3;POLA1;DDX3X;KDM5C;HUWE1;APEX2;KIF4A;ZMYM3;ERCC6L;ATRX;SRY;KDM5D	FALSE
GO:0050896	response to stimulus	16	129	0.492702	0.553453	PPT1;BBS10;SPATA7;OPA3;CNGA1;SLC45A2;USH2A;BBS1;SCNN1A;KERA;RPGRIP1;NRL;VSX2;LCTL;MYO3B;SCNN1D;CLDN19;TACSTD2;MYO3A;CDH23;CNGA4;CABP1;CPLX3;RDH8;PCARE;CNNM4;BBS5;CRYAA;CRYBB2;UGT2A1;RIMS1;BBS9;CRB2;HMCN2;LCN1;RPGR;CNGA2	FALSE
GO:0005515	protein binding	2350	18980	0.491843	0.70097	PEX10;ALPL;EPB41;LCK;PPT1;MPL;MUTYH;CPT2;AGL;AP4B1;RFX5;FLG;DARS2;NPHS2;CD55;ARV1;RYR2;CUBN;ERCC6;PRF1;FAS;HOGA1;COX15;NHLRC2;HBB;HBD;TPP1;RAG1;EXT2;MADD;CAPN1;EFEMP2;TCIRG1;LRP5;IGHMBP2;CLPB;MYO7A;ALG8;TYR;ATM;PTS;APOA5;CD3D;CD3G;SLC37A4;DPAGT1;VWF;PFKM;WNT10B;AQP2;BBS10;TBX5;C12orf65;BRCA2;ATP7B;SLITRK1;LIG4;F7;FANCM;NEK9;SPATA7;DYNC1H1;TECPR2;AMN;FAN1;CAPN3;SPG11;CEP152;TRIP4;SPG21;SLC24A1;SMAD3;NR2E3;FAH;ACAN;HBA2;TBC1D24;SLX4;PMM2;PALB2;ATP2A1;RPGRIP1L;BBS2;SLC12A3;ADGRG1;COG4;VAC14;TAT;FA2H;CDK10;FANCA;GP1BA;AIPL1;SLC13A5;ACADVL;CHRNB1;ALOXE3;CTC1;DNAH9;TMEM199;PGAP3;BRCA1;ITGA2B;TACO1;DNAI2;TMC6;AFG3L2;NPC1;SERPINB8;COMP;B9D2;WDR35;APOB;DNMT3A;CYP1B1;SLC3A1;FSHR;DYSF;CNGA3;NPHP1;MERTK;IL1RN;DARS1;MMADHC;NEB;TTN;BCS1L;SLC19A3;ALPI;AGXT;KAT14;CEP250;CFAP298;DONSON;RUNX1;CFAP410;NCF4;PLA2G6;MLC1;VHL;GLB1;PLCD1;SCN5A;COL7A1;FLNB;BCHE;ALG3;WFS1;MAN2B2;PROM1;CNGA1;SGCB;STAP1;ALB;MTTP;CFI;BBS7;ETFDH;F11;TRIO;LIFR;C9;C6;NDUFAF2;HEXB;ADGRV1;ALDH7A1;RAD50;LARS1;THG1L;DDX41;SQSTM1;DTNBP1;ATXN1;AARS2;MMUT;MYO6;PHIP;BCKDHB;EPM2A;PMS2;ASL;SBDS;COL1A2;AP4M1;CFTR;ATP6V0A4;CNTNAP2;LPL;STAR;SPIDR;TMEM70;GDAP1;NBN;RRM2B;DGAT1;RECQL4;MPDZ;TOPORS;GALT;FANCG;CCDC107;FXN;VPS13A;NDUFA8;SETX;SURF1;PMPCA;CDKL5;SMC1A;AR;EDA;TAF1;ABCD1;WRAP73;NPHP4;SPSB1;KIF1B;ANGPTL7;MTOR;EPHA2;RCC2;ALDH4A1;MRTO4;DDOST;HSPG2;RCAN3;MACO1;LDLRAP1;MAN1C1;EXTL1;SNRNP40;TINAGL1;ADGRB2;KIAA0319L;MEAF6;MTF1;INPP5B;UTP11;MACF1;RLF;HECTD3;MAST2;POMGNT1;MKNK1;YIPF1;PCSK9;PLPP3;NEGR1;MSH4;GIPC2;RPF1;LPAR3;TGFBR3;DPYD;SLC35A3;EXTL2;NTNG1;SARS1;AHCYL1;STRIP1;KCNA10;PTPN22;NRAS;NOTCH2;HORMAD1;ARNT;SCNM1;EFNA1;HCN3;IQGAP3;NES;ISG20L2;INSRR;ARHGEF11;ATP1A2;F11R;GPR161;F5;MYOC;DNM3;COP1;RASAL2;SOAT1;CEP350;LHX4;SMG7;HMCN1;NR5A2;CACNA1S;ATP2B4;SOX13;ETNK2;PLEKHA6;NFASC;TMCC2;NUAK2;PFKFB2;NEK2;CENPF;USH2A;RAB3GAP2;RAB3GAP2;PSEN2;CDC42BPA;WNT9A;IBA57;LYST;ACTN2;TASOR2;PFKFB3;PRKCQ;NMT2;CACNB2;PLXDC2;ARHGAP21;YME1L1;MPP7;RET;MAPK8;SLC18A3;PARG;ANK3;HK1;UNC5B;OIT3;SEC24C;DUSP29;KCNMA1;PAPSS2;RNLS;SLC16A12;TNKS2;MYOF;PDLIM1;ALDH18A1;SLIT1;MORN4;PI4K2A;ABCC2;CHUK;POLL;PDCD11;ABLIM1;PNLIPRP1;FGFR2;ATE1;PTPRE;TUBGCP2;TRIM3;ASCL3;AMPD3;TEAD1;BTBD10;INSC;PLEKHA7;USH1C;NAV2;KIF18A;TTC17;CRY2;PHF21A;AMBRA1;CKAP5;PRPF19;VWCE;TUT1;B3GAT3;STIP1;PYGM;ZFPL1;POLA2;BBS1;CCS;PC;CABP2;NDUFV1;NADSYN1;INPPL1;UCP2;RNF169;NEU3;SYTL2;MTMR2;TRPC6;CEP126;CRYAB;BUD13;TRAPPC4;TBCEL;SORL1;TBRG1;FEZ1;CHEK1;CDON;APLP2;NTM;NCAPD3;KDM5A;FKBP4;FOXM1;SCNN1A;GPRC5D;GUCY2C;PDE3A;ABCD2;CNTN1;PRICKLE1;SLC11A2;KRT71;KRT4;PFDN5;CD63;ESYT1;LRP1;ATP23;PTPRR;TMEM19;PPFIA2;POC1B;ATP2B1;APAF1;UTP20;MYBPC1;CHPT1;GNPTAB;IGF1;STAB2;HSP90B1;SSH1;UNG;ACACB;TRPV4;GIT2;TPCN1;COQ5;RNF10;UNC119B;KDM2B;DIABLO;ABCB9;DDX55;GTF2H3;ATP6V0A2;SCARB1;GOLGA3;XPO4;MTMR6;FLT1;POSTN;FREM2;VWA8;ENOX1;RB1;RCBTB2;DIS3;TBC1D4;MYCBP2;DCT;IPO5;FARP1;DOCK9;PCCA;TPP2;ATP11A;TEP1;PNP;RPGRIP1;SUPT16H;CHD8;ABHD4;C14orf93;THTPA;NRL;PCK2;DHRS1;NFATC4;SCFD1;HECTD1;ARHGAP5;SEC23A;LRFN5;PYGL;TMX1;ERO1A;PSMC6;ACTR10;SLC38A6;PRKCH;SPTB;RAB15;ACTN1;SLC39A9;SUSD6;MAP3K9;DCAF4;VSX2;EIF2B2;AHSA1;SNW1;STON2;PTPN21;ZC3H14;NRDE2;FBLN5;VRK1;ATP10A;OCA2;HERC2;PLCB2;INO80;MGA;CDAN1;TP53BP1;DUOX1;FBN1;SECISBP2L;GNB5;MEGF11;MYO9A;BBS4;NEO1;CLK3;CHRNA3;CHRNB4;ADAMTS7;CEMIP;BTBD1;FANCI;POLG;BLM;UNC45A;CHD2;TSC2;AMDHD2;TRAP1;EMP2;GSPT1;COQ7;DCUN1D3;XPO6;DOC2A;SETD1A;ARMC5;PHKB;KIFC3;CNOT1;RRAD;RIPOR1;VPS4A;ZFHX3;RFWD3;LDHD;KLHL36;COX4I1;SPG7;ZNF276;INPP5K;SERPINF1;SMYD4;TSR1;ATP2A3;DHX33;PLSCR3;FGF11;POLR2A;CNTROB;CFAP52;SREBF1;SHMT1;IFT20;TNFAIP1;SUPT6H;MYO18A;GIT1;LIG3;PEX12;ACACA;CACNB1;STAC2;PPP1R1B;IKZF3;TOP2A;TNS4;KRT27;KRT20;KRT23;KRTAP1-5;ATP6V0A1;NBR1;MEOX1;GOSR2;CDC27;EME1;BCAS3;STRADA;BPTF;MFSD11;RAC3;FOXK2;NDC80;MYOM1;EPB41L3;PTPRM;PPP4R1;SPIRE1;MOCOS;EPG5;NARS1;ATP8B1;TIMM21;GAMT;ONECUT3;LMNB2;DAPK3;MRPL4;PDE4A;KEAP1;AP1M2;MRI1;ASF1B;MYO9B;COPE;PBX4;SLC7A9;NPHS1;WDR62;SIPA1L3;ACTN4;DYRK1B;CBLC;SAE1;EHD2;GYS1;NR1H2;MYBPC2;SYT3;TRAPPC12;ASAP2;PDIA6;TTC32;ITSN2;EMILIN1;KHK;SLC30A3;SNX17;GPN1;RBKS;XDH;BIRC6;TTC27;HEATR5B;DHX57;SOS1;PLEKHH2;NRXN1;SPTBN1;EFEMP1;VAX2;ATP6V1B1;ANKRD53;CYP26B1;KDM3A;SNRNP200;EPB41L5;MYO7B;LRP1B;RND3;CCDC148;PKP4;ABCB11;LRP2;METTL5;DYNC1I2;ITGA6;MAP3K20;OSBPL6;FKBP7;GTF3C3;FZD7;BMPR2;PARD3B;NRP2;PIKFYVE;RPE;CPS1;ABCA12;FN1;ARPC2;VIL1;INHA;EPHA4;TRPM8;ILKAP;SEPTIN2;TBC1D20;OTOR;SEC23B;PYGB;GSS;MYH7B;EPB41L1;HNF4A;PIGT;PREX1;ARFGEF2;DDX27;PARD6B;NFATC2;STX16;GATA5;UCKL1;ADAMTS1;IFNAR1;HLCS;PKNOX1;MCM3AP;BCL2L13;CABIN1;SPECC1L;MTFP1;PES1;EIF4ENIF1;RBFOX2;MYH9;MPST;LGALS1;CBX7;PMM1;CCDC134;MTMR14;JAGN1;FANCD2;SEC13;ATG7;TSEN2;CAND2;GALNT15;STT3B;STAC;ACVR2B;SACM1L;KIF9;SCAP;SLC25A20;LAMB2;MST1R;RBM6;RASSF1;CISH;RAD54L2;POC1A;RFT1;ABHD6;ATXN7;ROBO1;GBE1;DCBLD2;NFKBIZ;BOC;NR1I2;HGD;POLQ;SLC12A8;RUVBL1;HMCES;DNAJC13;ACAD11;TOPBP1;EPHB1;PCCB;MME;SMC4;ARL14;SLC7A14;KLHL6;KLHL24;EIF4G1;EPHB3;OPA1;DGKQ;NSD2;GRPEL1;WDR19;ATP8A1;FRYL;KIT;CRACD;SLC4A4;ANTXR2;PRDM8;SEC31A;PTPN13;AFF1;ABCG2;GRID2;UNC5C;GAR1;CAMK2D;SEC24D;FGF2;INTU;HHIP;OTUD4;NR3C2;TRIM2;FGG;CTSO;GLRB;DDX60;PALLD;PDLIM3;SORBS2;FAT1;SDHA;CCT5;MYO10;TARS1;ADAMTS12;BRIX1;NIPBL;ITGA1;GFM2;WDR41;TENT2;MSH3;VCAN;ARRDC3;RGMB;CHD1;FER;PHAX;FBN2;AFF4;PCBD2;NME5;IK;DIAPH1;SPINK7;PDGFRB;SPARC;HAND1;LSM11;KCNIP1;HK3;SLC34A1;F12;PHYKPL;CLK4;GFPT2;MGAT1;IRF4;DSP;DCDC2;RIPOR2;IP6K3;SCUBE3;PPARD;USP49;PEX6;KLC4;POLR1C;TFAP2D;EFHC1;ADGRB3;COL9A1;ASCC3;BVES;MFSD4B;FYN;COL10A1;ZUP1;ROS1;TRMT11;KIAA0408;MED23;UTRN;SHPRH;GRM1;SYNE1;IPCEF1;NOX3;SYNJ2;GTF2H5;MAS1;SLC22A3;THSD7A;BZW2;OSBPL3;NFE2L3;GARS1;SFRP4;POU6F2;HECW1;OGDH;TNS3;BUD23;ABCB4;ABCB1;PEX1;PDK4;LMTK2;BAIAP2L1;COG5;NRCAM;MDFIC;ARF5;CALU;FLNC;TNPO3;TSPAN33;RAB19;AGK;MGAM;ZYX;ARHGEF5;KMT2C;DLGAP2;MYOM2;MCPH1;SH2D4A;ATP6V1B2;PTK2B;PBK;KIF13B;WRN;ERLIN2;ASH2L;ANK1;CHD7;TRIM55;LACTB2;ZNF704;CHMP4C;CALB1;GEM;VIRMA;MATN2;UBR5;LRP12;TRPS1;TG;NDRG1;PTP4A3;GFUS;KANK1;SLC1A1;AK3;RCL1;CDKN2B;TEK;MOB3B;ACO1;CHMP5;TLN1;NPR2;PAX5;APBA1;RORB;PCSK5;PSAT1;TLE4;TLE1;KIF27;DAPK1;IARS1;PTPDC1;ALG2;ABCA1;PTPN3;ECPAS;RGS3;TNC;BRINP1;LHX6;GOLGA1;LRSAM1;ODF2;TSC1;ADAMTS13;GPSM1;SEC16A;NOTCH1;SSNA1;EHMT1;BMX;PDHA1;EBP;ATP7A;PLP1;RBM41;PAK3;CAPN6;TRPC5;LONRF3;OR4F16;NOC2L;KLHL17;AGRN;TTLL10;TNFRSF18;SCNN1D;AURKAIP1;ATAD3A;GABRD;PRKCZ;FAAP20;SKI;MEGF6;TP73;CEP104;NOL9;THAP3;DNAJC11;PER3;PARK7;SLC2A5;PIK3CD;CLSTN1;MASP2;EXOSC10;FBXO44;MAD2L2;DRAXIN;KIAA2013;PLOD1;MFN2;MIIP;HNRNPCL2;PDPN;KAZN;TMEM51;RSC1A1;FBLIM1;SPEN;FBXO42;ATP13A2;PADI6;UBR4;AKR7A2;RNF186;MUL1;HP1BP3;ZBTB40;C1QB;EPHB2;KDM1A;TCEA3;ASAP3;CNR2;IL22RA1;IFNLR1;GRHL3;SRRM1;CNKSR1;CEP85;ARID1A;GPN2;SLC9A1;FGR;IFI6;STX12;THEMIS2;GMEB1;YTHDF2;SRSF4;PTPRU;MATN1;TXLNA;DCDC2B;BSDC1;YARS1;HPCA;AZIN2;TRIM62;C1orf94;GJB5;STK40;ZC3H12A;RSPO1;C1orf109;EPHA10;FHL3;RRAGC;NT5C1A;PPIE;CAP1;COL9A2;SMAP2;NFYC;CTPS1;SCMH1;GUCA2B;P3H1;SZT2;DPH2;ATP6V0B;CCDC24;DMAP1;RNF220;KIF2C;PLK3;TCTEX1D4;TOE1;TSPAN1;RAD54L;LRRC41;TAL1;STIL;EPS15;RAB3B;CC2D1B;ORC1;ZYG11B;GLIS1;TCEANC2;TMEM61;BSND;FYB2;DAB1;TACSTD2;PATJ;L1TD1;USP1;DOCK7;FOXD3;PGM1;LEPR;SGIP1;TCTEX1D1;LRRC7;SRSF11;CTH;TYW3;SLC44A5;ST6GALNAC3;ZZZ3;DNAJB4;BCL10;COL24A1;GBP3;GBP2;GBP5;LRRC8C;BARHL2;RPAP2;FNBP1L;BCAR3;ABCD3;SLC44A3;RWDD3;SNX7;SASS6;CDC14A;OLFM3;VAV3;GPSM2;TAF13;AMIGO1;GSTM4;KCNC4;RAP1A;DDX20;KCND3;MAGI3;TRIM33;NHLH2;PTGFRN;TTF2;HSD3B2;ZNF697;NOTCH2NLC;PDE4DIP;NOTCH2NLA;TXNIP;RBM8A;PIAS3;POLR3C;PDZK1;CHD1L;BCL9;SF3B4;VPS45;ECM1;ADAMTSL4;CERS2;PIP5K1A;ZNF687;PI4KB;PSMB4;CGN;TUFT1;SNX27;MRPL9;TDRKH;RORC;IVL;S100A12;GATAD2B;C1orf189;UBE2Q1;PMVK;PBXIP1;SHC1;CKS1B;DCST1;ADAM15;EFNA3;SLC50A1;MUC1;THBS3;GBA;FAM189B;CLK2;PKLR;RUSC1;YY1AP1;DAP3;RIT1;ARHGEF2;LMNA;PAQR6;SMG5;CCT3;TSACC;BCAN;CRABP2;ETV3L;FCRL5;FCRL2;CD1D;CD1A;CD1B;SPTA1;MNDA;PYDC5;CADM3;FCER1A;APCS;SLAMF8;IGSF8;ATP1A4;PEX19;VANGL2;USF1;KLHDC9;USP21;NR1I3;DUSP12;NOS1AP;DDR2;NUF2;PBX1;LRRC52;POGK;POU2F1;MPZL1;BLZF1;SELP;SELE;C1orf112;PRRX1;EEF1AKNMT;FASLG;PRDX6;ANKRD45;CRYZL2P-SEC16B;ACBD6;STX6;ZNF648;ARPC5;PTGS2;RGS18;RGS2;CFH;CFHR3;CFHR5;PTPRC;ZNF281;KIF14;CAMSAP2;INAVA;IGFN1;TNNI1;IPO9;PTPN7;LGR6;KDM5B;CYB5R1;TMEM183A;CHI3L1;ZC3H11A;REN;PPP1R15B;CNTN2;C1orf116;CR1;LAMB3;INTS7;PACC1;RPS6KC1;ESRRG;LYPLAL1;SLC30A10;MTARC1;MIA3;DISP1;TLR5;CAPN2;NVL;CNIH4;EPHX1;TMEM63A;SDE2;SNAP47;ARF1;OBSCN;H2AW;NUP133;ABCB10;TAF5L;SPRTN;EGLN1;DISC1;KCNK1;ARID4B;GPR137B;MTR;FH;EXO1;BECN2;CEP170;ZNF695;ZNF670;ZNF124;NLRP3;OR2G6;ZNF692;LARP4B;IDI2;NET1;SFMBT2;GATA3;UPF2;NUDT5;OPTN;MCM10;PHYH;SEPHS1;PRPF18;DCLRE1C;RSU1;STAM;NEBL;BMI1;C10orf67;PRTFDC1;MYO3A;GAD2;ABI1;ANKRD26;ARMC4;WAC;SVIL;ZNF438;ZEB1;ITGB1;NRP1;CREM;ZNF239;ALOX5;MARCHF8;WASHC2C;GPRIN2;FAM25C;ZNF488;OGDHL;WASHC2A;CSTF2T;PRKG1;DKK1;MBL2;ZWINT;CDK1;CABCOCO1;ARID5B;ZNF365;EGR2;JMJD1C;REEP3;CTNNA3;MYPN;PBLD;DNA2;STOX1;DDX21;KIFBP;FAM241B;MACROH2A2;AIFM2;NODAL;TBATA;SLC29A3;CDH23;MICU1;ECD;FAM149B1;ANXA7;USP54;FUT11;CHCHD1;VCL;KAT6B;ZNF503;PLAC9;ANXA11;MAT1A;GHITM;WAPL;OPN4;SNCG;SHLD2;STAMBPL1;IFIT2;IFIT1B;IFIT1;KIF20B;HTR7;MARCHF5;IDE;KIF11;EXOC6;PLCE1;HELLS;CYP2C8;SORBS1;ENTPD1;LCOR;ARHGAP19;EXOSC1;ZDHHC16;MMS19;UBTD1;ANKRD2;ZFYVE27;CRTAC1;R3HCC1L;CUTC;CPN1;ERLIN1;SLF2;SEMA4G;PDZD7;TLX1;LBX1;ARMH3;GBF1;PSD;TRIM8;INA;PCGF6;STN1;SLK;COL17A1;GSTO1;ITPRIP;SORCS1;SMC3;RBM20;NRAP;CASP7;VWA2;HSPA12A;PRLHR;NANOS1;EIF3A;MCMBP;SEC23IP;PLPP4;NSMCE4A;PLEKHA1;DMBT1;BUB3;CHST15;OAT;LHPP;ABRAXAS2;CTBP2;EDRF1;BCCIP;DHX32;FANK1;DOCK1;MKI67;PPP2R2D;DPYSL4;PWWP2B;UTF1;ADAM8;PRAP1;ECHS1;SYCE1;SIRT3;PKP3;RNH1;SCT;DRD4;EPS8L2;TALDO1;CRACR2B;MUC2;MUC5B;KRTAP5-1;TH;TRPM5;KCNQ1;CARS1;NUP98;STIM1;RRM1;TRIM21;TRIM68;FAM160A2;SMPD1;TIMM10B;SCUBE2;DENND5A;TMEM41B;IPO7;RNF141;CTR9;USP47;MICAL2;ARNTL;PTH;PDE3B;KCNC1;TPH1;MRGPRX3;SAA2;HPS5;GTF2H1;LDHA;PTPN5;CSRP3;DBX1;HTATIP2;BBOX1;LGR4;FSHB;ARL14EP;DCDC1;ELP4;TCP11L1;LMO2;CAPRIN1;NAT10;ELF5;APIP;PDHX;PRR5L;HSD17B12;PRDM11;CHST1;MDK;ARHGAP1;PACSIN3;MYBPC3;FAM180B;C1QTNF4;NUP160;PTPRJ;TRIM48;TNKS1BP1;SLC43A1;SERPING1;CLP1;TMX2;CTNND1;MS4A3;MS4A14;MS4A12;CCDC86;ZP1;DDB1;TMEM216;PPP1R32;SYT7;FEN1;FADS3;RAB3IL1;INCENP;EML3;ROM1;CSKMT;BSCL2;ZBTB3;WDR74;SLC3A2;SLC22A6;PLAAT4;PLAAT2;NAA40;OTUB1;MACROD1;PLCB3;RPS6KA4;SF1;MAP4K2;MEN1;CDC42BPG;ATG2A;CDCA5;VPS51;ZNHIT2;SPDYC;KAT5;RNASEH2C;SNX32;SART1;CATSPER1;GAL3ST3;PACS1;KLC2;CNIH2;YIF1A;RIN1;BRMS1;B4GAT1;SSH3;RAD9A;TBC1D10C;PITPNM1;NDUFS8;KMT5B;PPP6R3;TPCN2;PPFIA1;CTTN;ARAP1;P2RY6;ARHGEF17;PLEKHB1;RAB6A;PAAF1;C2CD3;P4HA3;ARRB1;KLHL35;WNT11;EMSY;CLNS1A;RSF1;INTS4;THRSP;KCTD21;GAB2;TENM4;CCDC90B;TMEM126B;CTSC;GRM5;NOX4;TRIM49;TRIM49C;NAALAD2;MTNR1B;DEUP1;AMOTL1;KDM4D;BIRC3;MMP3;DYNC2H1;DDI1;AASDHPPT;RAB39A;NPAT;C11orf65;ZC3H12C;RDX;SIK2;FDXACB1;HSPB2;NKAPD1;NCAM1;ANKK1;ZW10;USP28;HTR3A;ZBTB16;RBM7;APOA4;TMPRSS4;CD3E;TMEM25;PHLDB1;DDX6;FOXR1;CENATAC;HMBS;ABCG4;NLRX1;CBL;USP2;ARHGEF12;SCN3B;ROBO3;PKNOX2;ACRV1;RPUSD4;FAM118B;KIRREL3;KCNJ5;NFRKB;ZBTB44;SNX19;SLC6A12;WNK1;RAD52;CACNA1C;PRMT8;CRACR2A;TIGAR;RAD51AP1;DYRK4;AKAP3;NDUFA9;KCNA6;KCNA1;PLEKHG6;IFFO1;NOP2;MLF2;CD4;GPR162;GNB3;ENO2;SLC2A3;FOXJ2;A2M;CLEC2B;CLEC1A;CLEC7A;TAS2R10;PRH2;TAS2R19;PRB3;PRB1;ETV6;BCL2L14;GSG1;GRIN2B;H4-16;WBP11;SMCO3;EPS8;STRAP;SLC15A5;RECQL;ETNK1;SOX5;CFAP94;BHLHE41;INTS13;STK38L;PPFIBP1;KLHL42;PTHLH;RESF1;BICD1;DNM1L;ALG10;CPNE8;KIF21A;SLC2A13;LRRK2;YAF2;PUS7L;ANO6;SLC38A2;SLC38A4;RPAP3;VDR;TMEM106C;KANSL2;DDX23;PRKAG1;KMT2D;RHEBL1;LMBR1L;TUBA1B;PRPH;KCNH3;MCRS1;PRPF40B;AQP6;LARP4;TFCP2;BIN2;SCN8A;KRT7;KRT83;KRT82;KRT5;KRT2;KRT3;KRT79;KRT78;TNS2;SOAT2;ITGB7;ESPL1;AAAS;AMHR2;TARBP2;HOXC13;HOXC4;PDE1B;SUOX;ERBB3;ZC3H10;MYL6B;MYL6;NABP2;CNPY2;PAN2;IL23A;TIMELESS;GLS2;BAZ2A;ATP5F1B;PTGES3;PRIM1;ZBTB39;STAC3;GLI1;ARHGAP9;KIF5A;OS9;OS9;AVIL;LRIG3;USP15;AVPR1A;RXYLT1;SRGAP1;TBK1;WIF1;LEMD3;MSRB3;IRAK3;CAND1;DYRK2;MDM1;NUP107;FRS2;CCT2;CNOT2;KCNMB4;TSPAN8;LGR5;TBC1D15;OTOGL;CEP290;CCER1;DCN;PLEKHG7;EEA1;NR2C1;USP44;LTA4H;ELK3;TMPO;UHRF1BP1L;SCYL2;NR1H4;GAS2L3;TDG;HCFC2;APPL2;TCP11L2;CRY1;FICD;ISCU;DAO;MVK;TCHP;IFT81;PPTC7;PHETA1;SH2B3;ATXN2;BRAP;NAA25;HECTD4;RITA1;PLBD2;SDS;SPRING1;FBXW8;PEBP1;CCDC60;CIT;SIRT4;SRSF9;DYNLL1;CABP1;C12orf43;P2RX7;P2RX4;RNF34;SETD1B;VPS33A;CLIP1;KNTC1;CCDC62;VPS37B;RILPL1;ZNF664;NCOR2;DHX37;SLC15A4;ADGRD1;EP400;POLE;PGAM5;ANKLE2;MPHOSPH8;ZMYM2;GJB6;IFT88;SKA3;PCOTH;PARP4;CENPJ;PABPC3;ATP8A2;RNF6;RPL21;RASL11A;GSX1;PAN3;SLC7A1;KATNAL1;USPL1;MEDAG;N4BP2L2;PDS5B;STARD13;RFC3;MAB21L1;SPART;EXOSC8;SUPT20H;ELF1;AKAP11;TNFSF11;LACC1;RUBCNL;HTR2A;ITM2B;INTS6;WDFY2;CCDC70;UTP14C;NEK3;SUGT1;KLHL1;PIBF1;UCHL3;SCEL;EDNRB;POU4F1;OBI1;DZIP1;UGGT2;UBAC2;NALCN;ARGLU1;MYO16;IRS2;COL4A2;ING1;TUBGCP3;PCID2;CUL4A;LAMP1;TMEM255B;GAS6;CDC16;UPF3A;CHAMP1;HNRNPC;METTL3;HAUS4;AJUBA;PSMB11;BCL2L2;CMTM5;MYH7;CPNE6;DCAF11;PSME1;RNF31;REC8;IPO4;TSSK4;ADCY4;GZMB;PRKD1;COCH;NUBPL;AKAP6;BAZ1A;PSMA6;MBIP;MIPOL1;CLEC14A;MIA2;FKBP3;MIS18BP1;DNAAF2;POLE2;SOS2;NIN;RTRAF;NID2;DDHD1;BMP4;CDKN3;FBXO34;PELI2;CCDC198;DACT1;DAAM1;C14orf39;SIX1;SNAPC1;SYNE2;MTHFD1;ZBTB25;ZBTB1;HSPA2;GPHN;PIGH;ZFYVE26;RAD51B;ZFP36L1;SRSF5;SMOC1;COX16;SIPA1L1;NUMB;ACOT2;PNMA1;PTGR2;VRTN;AREL1;YLPM1;MLH3;FOS;BATF;IFT43;GPATCH2L;NGB;GSTZ1;TMED8;VIPAS39;DGLUCY;CCDC88C;ATXN3;RIN3;ASB2;PPP4R4;SERPINA2;DICER1;PAPOLA;BCL11B;CCNK;EVL;PPP2R5C;HSP90AA1;CINP;TRAF3;MARK3;KLC1;PPP1R13B;ASPG;AKT1;AHNAK2;JAG2;BRF1;TUBGCP5;APBA2;TJP1;CHRNA7;GOLGA8O;AVEN;CHRM5;AQR;CDIN1;THBS1;BAHD1;RAD51;RMDN3;VPS18;EXD1;NUSAP1;NDUFAF1;RPAP1;TYRO3;MAPKBP1;EHD4;VPS39;HAUS2;UBR1;CCNDBP1;TGM5;TGM7;TUBGCP4;MAP1A;HYPK;FRMD5;TRIM69;TERB2;DUOX2;DUOXA2;C15orf48;SLC30A4;SPPL2A;BCL2L10;MYO5A;RFX7;MNS1;CGNL1;AQP9;RNF111;ANXA2;TLN2;TPM1;RAB8B;FBXL22;PPIB;PPIB;CSNK1G1;CLPX;PARP16;SMAD6;MAP2K5;FEM1B;HEXA;TBC1D21;PML;ISLR2;CYP11A1;SEMA7A;CYP1A2;CSK;RPP25;SIN3A;PTPN9;TMEM266;ETFA;SCAPER;PSTPIP1;PEAK1;LINGO1;CRABP1;IREB2;CHRNA5;CTSH;MINAR1;CPEB1;FSD2;ADAMTSL3;AKAP13;NTRK3;AEN;TICRR;PLIN1;MESP1;ZNF774;IQGAP1;HDDC3;RCCD1;VPS33B;SV2B;MEF2A;CERS3;LRRK1;RHBDF1;NPRL3;HBA1;HBQ1;LUC7L;NME4;DECR2;CAPN15;MCRIP2;WDR90;RHBDL1;HAGHL;MSLN;CHTF18;C1QTNF8;CACNA1H;BAIAP3;UNKL;IFT140;EME2;HAGH;RPS2;ZNF598;SLC9A3R2;PKD1;RAB26;CASKIN1;BRICD5;E4F1;CCNF;TEDC2;PDPK1;PRSS21;FLYWCH1;MMP25;IL32;ZSCAN10;MEFV;TIGD7;ZSCAN32;CLUAP1;NLRC3;DNASE1;TFAP4;CORO7;HMOX2;CDIP1;ZNF500;GLYR1;SEC14L5;NAGPA;EEF2KMT;TMEM186;CARHSP1;TEKT5;CIITA;DEXI;TNP2;RMI2;TXNDC11;MRTFB;BFAR;NOMO1;MARF1;MYH11;SMG1;VPS35L;KNOP1;UMOD;ACSM1;THUMPD1;ANKS4B;UQCRC2;SCNN1G;SCNN1B;COG7;GGA2;PLK1;TNRC6A;NSMCE1;GTF3C1;CLN3;SGF29;ATXN2L;LAT;SPN;C16orf54;KIF22;MAZ;MVP;TMEM219;C16orf92;ALDOA;TBX6;SLX1A;ZNF688;ZNF785;PRR14;SRCAP;PHKG2;HSD3B7;STX1B;PRSS53;VKORC1;KAT8;ITGAM;TGFB1I1;TENT4B;NKD1;NOD2;SALL1;IRX6;GNAO1;AMFR;NUDT21;MT1G;NUP93;CPNE2;PSME3IP1;CCL17;COQ9;DOK4;ADGRG3;DRC7;CNGB1;USB1;CCDC113;TERB1;CBFB;ELMO3;TMEM208;KCTD19;ZDHHC1;ATP6V0D1;ACD;CENPT;PSMB10;LCAT;SLC12A4;DUS2;SLC7A6;PRMT7;UTP4;NFAT5;FCSK;MTSS2;ZNF23;IST1;PKD1L3;DHX38;MLKL;WDR59;ZFP1;BCAR1;TERF2IP;MON1B;VAT1L;PLCG2;OSGIN1;TAF1C;ATP2C2;GSE1;GINS2;IRF8;JPH3;KLHDC4;SLC7A5;ZC3H18;CTU2;PIEZO1;CBFA2T3;CPNE7;TCF25;VPS53;TLCD3A;ABR;MYO1C;PITPNA;SLC43A2;RILP;PRPF8;WDR81;DPH1;PAFAH1B1;HASPIN;NCBP3;CYB5D2;GGT6;ALOX15;ARRB2;TM4SF5;PLD2;MINK1;SLC25A11;RNF167;CAMTA2;INCA1;USP6;RABEP1;NUP88;PIMREG;ASGR1;DLG4;DVL2;ELP5;NEURL4;ACAP1;TNK1;SENP3;CD68;MPDU1;SOX15;SAT2;ATP1B2;KDM6B;CHD3;KCNAB3;GUCY2D;PER1;MYH10;NTN1;GAS7;MYH2;TMEM220;NCOR1;UBB;ZNF624;TNFRSF13B;MPRIP;FLCN;COPS3;RAI1;LLGL1;TOP3A;SMCR8;LGALS9C;EPN2;B9D1;MAPK7;SLC47A1;ALDH3A1;AKAP10;KCNJ12;NOS2;TMEM97;SARM1;SLC13A2;SPAG5;RSKR;RAB34;FAM222B;ERAL1;FLOT2;PHF12;PIPOX;NUFIP2;NF1;EVI2A;ZNF207;CCL11;UNC45B;SLFN11;AP2B1;C17orf50;TAF15;HEATR9;CCL16;CCL4;CCL4L1;LHX1;AATF;SYNRG;SOCS7;SRCIN1;MLLT6;PSMB3;CWC25;MED1;TCAP;ERBB2;GRB7;GSDMA;MED24;RARA;GJD3;KRT24;KRT10;KRTAP4-11;KRTAP17-1;KRT38;KRT32;KRT19;KRT14;KRT16;HAP1;KLHL10;TTC25;DHX58;KAT2A;STAT5A;COASY;PSMC3IP;CNTNAP1;VPS25;WNK4;AOC2;TMEM106A;DHX8;ETV4;MPP3;CD300LG;HDAC5;HROB;TMUB2;ATXN7L3;SLC4A1;GRN;GPATCH8;GJC1;KIF18B;NMT1;HEXIM1;FMNL1;TBKBP1;OSBPL7;MRPL10;SP6;SNX11;TTLL6;ABI3;PHOSPHO1;PHB;SPOP;MYCBPAP;LUC7L3;WFIKKN2;NME1;STXBP4;PCTP;C17orf67;TRIM25;AKAP1;RNF43;MTMR4;SEPTIN4;TEX14;PPM1E;SMG8;CLTC;PTRH2;CA4;PPM1D;TBX2;BRIP1;INTS2;METTL2A;MRC2;MARCHF10;FTSJ3;SCN4A;DDX5;CEP95;APOH;PITPNC1;FAM20A;MAP2K6;SOX9;SSTR2;C17orf80;TTYH2;GRIN2C;FADS6;OTOP2;CDR2L;ARMC7;LLGL2;SAP30BP;ITGB4;MRPL38;CDK3;GALR2;QRICH2;PRPSAP1;RHBDF2;JMJD6;SEC14L1;SEPTIN9;TMC8;CYTH1;SLC26A11;RPTOR;BAIAP2;AATK;CEP131;TEPSIN;FSCN2;NPLOC4;CCDC137;ARL16;SLC25A10;ARHGDIA;PCYT2;GPS1;FASN;CCDC57;RAB40B;USP14;THOC1;CETN1;TYMSOS;SMCHD1;EMILIN2;L3MBTL4;RALBP1;RAB31;TXNDC2;APCDD1;PRELID3A;CEP192;ROCK1;RBBP8;CABLES1;TMEM241;OSBPL1A;KCTD1;DSC2;DSG1;TTR;MEP1B;GAREM1;ZNF397;ZNF24;INO80C;FHOD3;TPGS2;SETBP1;SLC14A2;ATP5F1A;HAUS1;PIAS2;IER3IP1;DYM;MYO5B;MBD1;DCC;RAB27B;FECH;NEDD4L;PHLPP1;VPS4B;DOK6;ZNF236;MBP;ADNP2;PLPP2;MIER2;SHC2;ODF3L2;HCN2;POLRMT;RNF126;PALM;PTBP1;AZU1;MED16;KISS1R;ARID3A;PWWP3A;NDUFS7;APC2;C19orf25;PCSK4;ADAMTSL5;TCF3;BTBD2;MKNK2;DOT1L;THOP1;ZNF554;ZNF555;ZNF77;TLE6;FZR1;HMG20B;TBXA2R;CACTIN;ATCAY;EEF2;PIAS4;SIRT6;TMIGD2;STAP2;CHAF1A;UBXN6;HDGFL2;PLIN5;DPP9;TICAM1;PTPRS;LONP1;CATSPERD;DUS3L;RFX2;CLPP;KHSRP;DENND1C;TUBB4A;C3;GPR108;TRIP10;SH2D3A;VAV1;MCOLN1;TRAPPC5;FCER2;CLEC4G;CD209;CLEC4M;EVI5L;MAP2K7;ANGPTL4;MARCHF2;HNRNPM;MUC16;ZNF699;ZNF426;PIN1;DNMT1;RAVER1;TYK2;CDC37;CDKN2D;DNM2;TMED1;C19orf38;CARM1;YIPF2;SMARCA4;LDLR;KANK2;ANGPTL8;DOCK6;RGL3;CCDC151;ZNF653;ECSIT;CNN1;ELOF1;ZNF439;ZNF763;ZNF433;ZNF625;WDR83;FBXW9;BEST2;HOOK2;JUNB;MAST1;FARSA;GADD45GIP1;TRMT1;STX10;CACNA1A;CCDC130;DCAF15;PALM3;ADGRL1;PKN1;GIPC1;ADGRE2;ILVBL;NOTCH3;BRD4;AKAP8;WIZ;RASAL3;CYP4F11;TPM4;RAB8A;AP1M1;SLC35E1;SIN3B;HAUS8;ANKLE1;ABHD8;PLVAP;NXNL1;MAP1S;JAK3;IQCN;ISYNA1;CRLF1;UPF1;BORCS8-MEF2B;GMIP;ZNF100;POP4;URI1;ANKRD27;PEPD;CHST8;LSM14A;GARRE1;GPI;ZNF302;GRAMD1A;USF2;CD22;FFAR2;DMKN;GAPDHS;HAUS5;ZBTB32;KMT2B;LIN37;PROSER3;ARHGAP33;APLP1;NFKBID;TYROBP;SYNE4;CLIP3;ZNF567;ZNF345;ZNF420;ZNF383;GGN;LGALS4;ECH1;HNRNPL;FBXO17;FBXO17;SAMD4B;PAF1;SUPT5H;SELENOV;FCGBP;C19orf47;PLD3;SPTBN4;LTBP4;NUMBL;CYP2S1;HNRNPUL1;B3GNT8;RABAC1;ATP1A3;ZNF526;GSK3A;CIC;MEGF8;PSG1;CD177;ZNF575;XRCC1;PLAUR;IRGC;KCNN4;ZNF223;ZNF225;ZNF229;ZNF180;BCAM;TOMM40;CLASRP;PPP1R37;EXOC3L2;MARK4;CKM;KLC3;ERCC2;PPP1R13L;ERCC1;RTN2;VASP;EML2;FOXA3;IRF2BP1;MYPOP;CCDC61;PPP5C;PRKD2;STRN4;CCDC9;BICRA;SULT2A1;ZSWIM9;KDELR1;GRIN2D;LMTK3;FAM83E;DBP;RASIP1;PLEKHA4;SNRNP70;TRPM4;PIH1D1;ALDH16A1;SCAF1;CPT1C;TSKS;MED25;PNKP;AKT1S1;TBC1D17;VRK3;NAPSA;POLD1;JOSD2;CTU1;SIGLEC8;SPACA6;ZNF350;ZNF578;ZNF83;ZNF600;ZNF765;NLRP12;CNOT3;LENG1;LILRB2;LILRB1;KIR2DL3;NLRP2;GP6;EPS8L1;PTPRH;KMT5C;COX6B2;ISOC2;SSC5D;SBK3;ZNF524;U2AF2;NLRP9;NLRP5;GALP;ZSCAN5B;ZIM3;ZNF547;ZNF419;ZNF549;ZNF134;ZNF776;ZNF418;ZSCAN18;ZNF544;ZBTB45;MZF1;COLEC11;CPSF3;YWHAQ;TAF1B;RRM2;ROCK2;TRIB2;DDX1;MYCN;RAD51AP2;SMC6;LAPTM4A;RHOB;KLHL29;PTRHD1;DNAJC27;DTNB;TCF23;ATRAID;TRIM54;EIF2B4;PPM1G;NRBP1;CCDC121;SUPT7L;BABAM2;TRMT61B;CLIP4;ALK;EHD3;DPY30;NLRC4;YIPF4;RASGRP3;FEZ2;GPATCH11;EIF2AK2;NDUFAF7;CDC42EP3;RMDN2;MAP4K3;THUMPD2;EML4;KCNG3;ZFP36L2;THADA;ABCG8;LRPPRC;SIX2;EPAS1;MSH6;FOXN2;GTF2A1L;PSME4;TSPYL6;RTN4;CCDC88A;VRK2;PEX13;USP34;MDH1;VPS54;ACTR2;ANTXR1;AAK1;C2orf42;PCYOX1;TGFA;MPHOSPH10;EXOC6B;SMYD5;PRADC1;TPRKB;TET3;M1AP;HK2;EVA1A;MRPL19;GCFC2;ELMOD3;MAT2A;RNF181;PTCD3;IMMT;CD8A;KRCC1;FABP1;ZNF2;CIAO1;ITPRIPL1;NCAPH;ARID5A;CNNM4;ANKRD23;SEMA4C;ANKRD36B;ZAP70;LYG2;EIF5B;REV1;TBC1D8;IL1R2;IL18R1;MRPS9;GCC2;RANBP2;SEPTIN10;BUB1;IL1A;IL36RN;FOXD4L1;CCDC93;INSIG2;STEAP3;TMEM177;RALB;INHBB;CLASP1;TSN;GYPC;IMP4;GPR148;AMER3;ARHGEF4;PLEKHB2;CCDC74A;CCNT2;RAB3GAP1;ZRANB3;MCM6;ZEB2;ORC4;RBM43;TNFAIP6;RIF1;CACNB4;PRPF40A;KCNJ3;NR4A2;BAZ2B;MARCHF7;ITGB6;RBMS1;TANK;TBR1;FAP;IFIH1;GCA;BBS5;FASTKD1;PHOSPHO2;ERICH2;GAD1;CYBRD1;CIR1;EVX2;AGPS;CCDC141;DNAJC10;ITGAV;SLC40A1;PMS1;STAT4;MYO1B;CCDC150;ORC2;CASP10;FLACC1;TRAK2;C2CD6;MPP4;RAPH1;CCNYL1;PTH2R;MAP2;LANCL1;SMARCAL1;RUFY4;TMBIM1;PNKD;CATIP;STK36;PRKAG3;IHH;RETREG2;ATG9A;ANKZF1;TUBA4A;PTPRN;SPEG;GMPPA;ASIC4;OBSL1;SLC4A3;ACSL3;SCG2;MRPL44;SERPINE2;DOCK10;NYAP2;IRS1;COL4A3;MFF;DAW1;SPHKAP;PID1;TRIP12;SP100;CAB39;DIS3L2;TIGD1;GIGYF2;SNORC;NGEF;ATG16L1;SAG;DGKD;HJURP;ARL4C;MLPH;LRRFIP1;SCLY;ESPNL;ASB1;CAPN10;KIF1A;PASK;PPP1R7;ATG4B;RTP5;DEFB128;PSMF1;SDCBP2;SIRPB1;ZNF343;NOP56;PCED1A;PTPRA;C20orf194;HSPA12B;MAVS;ADRA1D;PRNP;CHGB;MCM8;LRRN4;BMP2;PLCB4;ANKEF1;JAG1;BTBD3;PCSK2;BFSP1;POLR3F;NAA20;XRN2;THBD;CD93;CST3;ACSS1;NINL;HM13;DUSP15;CCM2L;TM9SF4;KIF3B;ASXL1;BPIFA1;CBFA2T2;PIGU;NCOA6;PROCR;EIF6;NFS1;DLGAP4;SLA2;SAMHD1;RPN2;CTNNBL1;VSTM2L;RPRD1B;RALGAPB;PPP1R16B;TOP1;PLCG1;ZHX3;PTPRT;L3MBTL1;GTSF1L;JPH2;PKIG;SEMG2;MATN4;DBNDD2;WFDC2;ACOT8;ZNF335;MMP9;NCOA5;ZNF334;SLC13A3;NCOA3;STAU1;SPATA2;UBE2V1;RIPOR3;DPM1;ATP9A;SALL4;ZFP64;ZNF217;FAM210B;AURKA;CSTF1;SPO11;CTCFL;ZBP1;APCDD1L;GNAS;PHACTR3;TAF4;ADRM1;RBBP8NL;NTSR1;MRGBP;SLC17A9;NKAIN4;FNDC11;HELZ2;ZGPAT;PRPF6;NRIP1;USP25;ATP5PF;LTN1;MAP3K7CL;BACH1;CLDN17;SOD1;HUNK;MRAP;OLIG2;OLIG1;IFNAR2;IFNGR2;ITSN1;KCNE2;CBR3;DOP1B;RIPPLY3;TTC3;ETS2;DSCAM;FAM3B;ABCG1;UBASH3A;RSPH1;PDE9A;WDR4;NDUFV3;CBS;CRYAA;SIK1;HSF2BP;RRP1B;RRP1;PFKL;KRTAP10-4;KRTAP10-6;KRTAP10-7;UBE2G2;FTCD;SPATC1L;PCNT;PRMT2;SLC25A18;ATP6V1E1;BID;GSC2;CLTCL1;CDC45;SEPTIN5;TBX1;RTL10;TXNRD2;COMT;ARVCF;TRMT2A;RIMBP3;SCARF2;PI4KA;CRKL;LZTR1;HIC2;CCDC116;TOP3B;ZNF280A;PRAME;GGTLC2;RSPH14;GNAZ;DRICH1;SUSD2;GGT1;CRYBB2;HPS4;TFIP11;CRYBB1;CRYBA4;AP1B1;NEFH;THOC5;NIPSNAP1;NF2;ASCC2;CCDC157;OSBP2;INPP5J;LIMK2;DRG1;SLC5A1;SLC5A4;RTCB;TOM1;HMOX1;MCM5;APOL6;FOXRED2;CARD10;GGA1;MICALL1;PICK1;KCNJ4;GTPBP1;CBX6;APOBEC3A;APOBEC3B;RPL3;TAB1;ATF4;GRAP2;FAM83F;SGSM3;ST13;RANGAP1;POLR3H;SREBF2;SEPTIN3;WBP2NL;TCF20;TTLL12;SCUBE1;ARHGAP8;FAM118A;WNT7B;CDPF1;GTSE1;CERK;TBC1D22A;ZBED4;CRELD2;HDAC10;MAPK11;KLHDC7B;CPT1B;SHANK3;ITPR1;BHLHE40;LMCD1;THUMPD3;BRPF1;TADA3;CIDEC;CRELD1;IRAK2;ATP2B2;SLC6A1;TAMM41;NUP210;FBLN2;XPC;CCDC174;FGD5;METTL6;COLQ;PLCL2;TBC1D5;EFHB;KAT2B;SGO1;UBE2E2;UBE2E1;LRRC3B;SLC4A7;ZCWPW2;OSBPL10;ZNF860;CNOT10;TRIM71;CLASP2;PDCD6IP;LRRFIP2;GOLGA4;DLEC1;ACAA1;GORASP1;CX3CR1;MYRIP;ZNF620;TRAK1;CCK;VIPR1;KLHL40;CCDC13;ACKR2;ZNF502;KIF15;EXOSC7;CDCP1;LIMD1;SLC6A20;FYCO1;CCR2;LTF;ALS2CL;NBEAL2;KLHL18;PTPN23;CELSR3;NCKIPSD;WDR6;NDUFAF3;QARS1;USP19;USP4;NICN1;DAG1;APEH;MST1;GMPPB;UBA7;TRAIP;MON1A;RBM5;GNAI2;ZMYND10;HEMK1;DOCK3;MANF;TEX264;GRM2;RRP9;GPR62;ALAS1;TWF2;GLYCTK;NISCH;STAB1;PBRM1;GNL3;SFMBT1;PRKCD;CACNA1D;CHDH;LRTM1;ERC2;CCDC66;APPL1;SLMAP;ACOX2;FHIT;PTPRG;CADPS;SYNPR;THOC7;MAGI1;KBTBD8;PPP4R2;CHMP2B;PROS1;RIOX2;GPR15;TMEM45A;ADGRG7;SENP7;CEP97;HHLA2;DZIP3;DPPA2;NECTIN3;PHLDB2;CFAP44;NAA50;TIGIT;TMEM39A;CFAP91;STXBP5L;HCLS1;GOLGB1;IQCB1;EAF2;PARP9;PARP15;PARP14;MYLK;ITGB5;HEG1;ZNF148;SNX4;ROPN1B;SLC41A3;UROC1;CHST13;CHCHD6;TPRA1;MCM2;ACAD9;MBD4;IFT122;RHO;PLXND1;COL6A5;PIK3R4;ASTE1;NEK11;CEP63;MSL2;NCK1;ESYT3;RBP1;TRIM42;SPSB4;ZBTB38;ATR;CPB1;GYG1;EIF2A;P2RY13;MED12L;P2RY1;DHX36;RSRC1;GFM1;LXN;KPNA4;MECOM;GPR160;PRKCI;EIF5A2;PLD1;NAALADL2;KCNMB2;GNB4;SOX2;ATP11B;MCCC1;B3GNT5;YEATS2;HTR3D;ABCF3;VPS8;EHHADH;ETV5;ADIPOQ;TPRG1;TP63;CLDN1;CLDN16;CCDC50;APOD;TNK2;PCYT1A;RNF168;SENP5;LRCH3;ZNF595;TMEM175;UVSSA;HAUS3;SH3BP2;ADD1;MFSD10;RGS12;HGFAC;ADRA2C;PPP2R2C;TBC1D14;CCDC96;GPR78;DRD5;CLNK;BOD1L1;FBXL5;MED28;STIM2;C4orf19;PGM2;TBC1D1;TLR10;TLR1;FAM114A1;KLHL5;KLB;N4BP2;CHRNA9;APBB2;ATP10D;SPATA18;FIP1L1;LNX1;CLOCK;PAICS;SPINK2;IGFBP7;ADGRL3;UBA6;CSN1S1;HTN1;SMR3A;RUFY3;ADAMTS3;ANKRD17;AFP;AFM;RASSF6;PF4;CXCL2;PARM1;G3BP2;CXCL10;SEPTIN11;MRPL1;HNRNPDL;HPSE;WDFY3;SLC10A6;MEPE;PKD2;PPM1K;HPGDS;EIF4E;ADH1A;C4orf17;DDIT4L;PPP3CA;SLC9B2;CENPE;TET2;AIMP1;CASP6;EGF;ALPK1;LARP7;ANK2;TRAM1L1;SYNPO2;USP53;PDE5A;QRFPR;EXOSC9;KIAA1109;ANKRD50;FAT4;SLC25A31;JADE1;ZNF330;INPP4B;SMAD1;ZNF827;POU4F2;ARHGAP10;RPS3A;SH3D19;GATB;FGA;PDGFC;GRIA2;RXFP1;FNIP2;RAPGEF2;FSTL5;NAF1;MSMO1;SH3RF1;DCTD;CASP3;CENPU;TLR3;ZFP42;FRG1;PLEKHG4B;AHRR;EXOC3;SLC9A3;ZDHHC11;NKD2;ICE1;FASTKD3;MTRR;RETREG1;DROSHA;ZFR;RAI14;DNAJC21;SLC1A3;FYB1;PTGER4;PLCXD3;ITGA2;SLC38A9;IL6ST;ANKRD55;MAP3K1;ACTBL2;IPO11;SHLD3;CCDC125;RAD17;GTF2H2C;SERF1A;GTF2H2;MCCC2;MAP1B;MRPS27;TMEM171;FAM169A;CERT1;F2R;F2RL1;AP3B1;FAM151B;CKMT2;ACOT12;ATG10;RASA1;MBLAC2;KIAA0825;SLF1;RHOBTB3;ERAP1;LNPEP;PAM;MACIR;FBXL17;STARD4;REEP5;DCP2;TSSK1B;MCC;KCNN2;TRIM36;CCDC112;ATG12;AP3S1;LOX;CEP120;LMNB1;ISOC1;RAPGEF6;FNIP1;SLC22A4;IL13;HSPA4;SAR1B;SEC24A;CXCL14;KLHL3;MYOT;KIF20A;CDC25C;HSPA9;CTNNA1;LRRTM2;SIL1;MATR3;PAIP2;CYSTM1;ANKHD1;SRA1;APBB3;HARS2;PCDHA4;PCDHB12;PCDHGA4;HDAC3;ARAP3;DELE1;ARHGAP26;NR3C1;SH3RF2;POU4F3;TCERG1;PPP2R2B;ADRB2;ABLIM3;CSF1R;ARSI;TCOF1;CD74;SYNPO;ZNF300;G3BP1;NMUR2;MFAP3;LARP1;CNOT8;HAVCR2;ITK;SOX30;PWWP2A;C1QTNF2;SLU7;PTTG1;GABRG2;HMMR;MAT2B;WWC1;RARS1;SPDL1;DOCK2;STK10;DUSP1;NKX2-5;SFXN1;SIMC1;RNF44;EIF4E1B;UIMC1;ZNF346;FGFR4;PRR7;DOK3;FAM193B;RMND5B;HNRNPAB;COL23A1;GRM6;RUFY1;MGAT4B;SCGB3A1;FLT4;TRIM7;GMDS;MYLK4;WRNIP1;NQO2;FAM50B;FAM217A;F13A1;LY86;CAGE1;RIOK1;BLOC1S5;MAK;GCM2;ELOVL2;ERVFRD-1;GFOD1;RNF182;FAM8A1;KIF13A;NHLRC1;DEK;ID4;KIAA0319;CARMIL1;TRIM38;H4C1;H3C3;HFE;H4C3;H4C4;H4C5;H2BC8;H2BC10;H4C8;BTN3A2;BTN1A1;HMGN4;H4C9;H2BC13;ZSCAN16;ZSCAN9;NKAPL;PGBD1;ZKSCAN3;HLA-A;IER3;POU5F1;HLA-B;CFB;ZBTB9;HMGA1;UHRF1BP1;ANKS1A;TEAD3;TULP1;SRPK1;SLC26A8;MAPK13;BRPF3;MTCH1;GLP1R;KIF6;UNC5CL;NFYA;MDFI;MED20;UBR2;PTCRA;CNPY3;KLHDC3;CUL7;CUL9;LRRC73;YIPF3;POLH;GTPBP2;MAD2L1BP;RUNX2;ENPP4;ADGRF5;TNFRSF21;ADGRF4;TFAP2B;PKHD1;PAQR8;TMEM14A;ELOVL5;FAM83B;BMP5;DST;ZNF451;KHDRBS2;RIMS1;DDX43;SENP6;HTR1B;IRAK1BP1;ELOVL4;TENT5A;CEP162;RARS2;AKIRIN2;SPACA1;CNR1;MDN1;CASP8AP2;EPHA7;UFL1;KLHL32;FBXL4;USP45;HACE1;RTN4IP1;MTRES1;PDSS2;SESN1;CEP57L1;MICAL1;ZBTB24;SLC16A10;REV3L;RFX6;VGLL2;ASF1A;MCM9;TBC1D32;TRDN;PTPRK;L3MBTL3;SAMD3;EPB41L2;ARG1;ENPP1;MOXD1;STX7;RPS12;SGK1;HBS1L;BCLAF1;TNFAIP3;REPS1;FUCA2;SASH1;LATS1;ULBP2;AKAP12;CCDC170;FBXO5;TFB1M;SYTL3;SOD2;SLC22A1;LPA;RPS6KA2;GPR31;FRMD1;SMOC2;THBS2;TCTE3;DLL1;FAM120B;FAM20C;MICALL2;PSMG3;MAD1L1;SNX8;EIF3B;IQCE;GNA12;CARD11;AP5Z1;RADIL;RBAK;RNF216;OCM;CCZ1;AIMP2;EIF2AK1;USP42;CYTH3;FAM220A;C1GALT1;MIOS;RPA3;UMAD1;PHF14;AGMO;ANKMY2;AGR2;AGR3;STEAP1B;GPNMB;FAM221A;C7orf31;CBX3;HOXA9;CHN2;SCRN1;NOD1;CRHR2;AQP1;RP9;BBS9;EEPD1;ELMO1;GPR141;EPDR1;STARD3NL;MPLKIP;DBNL;CAMK2B;NPC1L1;DDX56;ZMIZ2;RAMP3;PKD1L1;GRB10;COBL;ZNF679;ZNF107;ZNF273;RABGEF1;TYW1B;BAZ1B;VPS37D;LIMK1;RFC2;NCF1;HIP1;POR;HSPB1;ZP3;CCDC146;GSAP;TMEM60;GNAI1;HGF;TMEM243;ADAM22;MTERF1;AKAP9;ANKIB1;RBM48;SAMD9;SAMD9L;HEPACAM2;GNGT1;TRRAP;SMURF1;KPNA7;FAM200A;CYP3A5;MCM7;TAF6;MAP11;MEPCE;FBXO24;PCOLCE;TFR2;SRRT;MUC17;ZNHIT1;SPDYE2;SRPK2;ATXN7L1;CDHR3;PIK3CG;SLC26A3;DLD;LAMB1;LSMEM1;FOXP2;CTTNBP2;KCND2;IQUB;POT1;SND1;ATP6V1F;SMO;ZC3HC1;SSMEM1;CPA1;PODXL;CHCHD3;EXOC4;LRGUK;STRA8;NUP205;HIPK2;TAS2R5;TRPV6;KEL;CUL1;PDIA4;ZNF786;ZNF425;ZNF398;ZNF783;ZNF775;TMEM176B;AOC1;KCNH2;NOS3;ABCB8;NUB1;PAXIP1;INSIG1;DNAJB6;NCAPG2;ESYT2;DYNC2I1;ARHGEF10;AGPAT5;CLDN23;MFHAS1;PPP1R3B;TNKS;MSRA;C8orf74;SOX7;FAM167A;GATA4;NEIL2;ZNF705D;USP17L2;DLC1;C8orf48;MTMR7;FGL1;PCM1;NAT2;INTS10;XPO7;NPM2;HR;REEP4;SFTPC;CCAR2;RHOBTB2;NEFM;NEFL;DOCK5;CLU;DUSP4;SARAF;RBPMS;GTF2E2;DUSP26;ADGRA2;FGFR1;HTRA4;KAT6A;IKBKB;MCM4;RB1CC1;NPBWR1;RGS20;SOX17;RP1;LYN;MOS;TOX;ASPH;ARMC1;DNAJC5B;RRS1;COPS5;PRDM14;EYA1;HEY1;CA1;WWP1;CPNE3;RIPK2;RUNX1T1;CDH17;RAD54B;ESRP1;INTS8;TP53INP1;PLEKHF2;MTDH;LAPTM4B;POP1;KCNS2;STK3;SNX31;PABPC1;ATP6V1C1;RIMS2;DCSTAMP;ZFPM2;SLC30A8;TAF2;SNTB1;ZHX2;ZHX1;FAM91A1;TRMT12;RNF139;TATDN1;ZNF572;LRATD2;LRRC6;PHF20L1;CCN4;ADGRB1;RHPN1;PLEC;OPLAH;EXOSC4;GPAA1;SHARPIN;HSF1;VPS28;TONSL;ZNF251;RPL8;ZNF16;C8orf33;WASHC1;FOXD4;DOCK8;DMRT3;SMARCA2;VLDLR;KCNV2;PUM3;CD274;PDCD1LG2;RIC1;RANBP6;IL33;PTPRD;TYRP1;FREM1;SNAPC3;PSIP1;BNC2;CDKN2A;PLAA;IFT74;APTX;AQP7;UBAP2;KIF24;ARID3C;SIGMAR1;IL11RA;FAM214B;UNC13B;TESK1;CA9;CREB3;FAM221B;TMEM8B;CCIN;GNE;MELK;GRHPR;POLR1E;FBXO10;FRMPD1;FOXD4L6;TMEM252;PIP5K1B;MAMDC2;SMC5;ANXA1;TRPM6;GNAQ;NTRK2;NAA35;CDK20;SPIN1;SEMA4D;GADD45G;SYK;ROR2;SPTLC1;IPPK;BICD2;PHF2;PTCH1;ERCC6L2;XPA;FOXE1;HEMGN;TRIM14;CORO2A;TBC1D2;GABBR2;TEX10;MSANTD3;CAVIN4;RNF20;NIPSNAP3A;FKTN;ZNF462;ACTL7B;CTNNAL1;ZNF883;C9orf43;ZNF618;TRIM32;CDK5RAP2;PSMD5;PHF19;GSN;OR1L3;PDCL;CRB2;LHX2;NR5A1;HSPA5;NIBAN2;STXBP1;SH2D3C;ENG;ST6GALNAC6;LCN2;CIZ1;SWI5;SPTAN1;SET;TBC1D13;SPOUT1;KYAT1;LRRC8A;SH3GLB2;ASB6;USP20;ASS1;ABL1;FAM78A;PRRC2B;RAPGEF1;TTF1;CFAP77;DDX31;CEL;DBH;VAV2;WDR5;LCN1;LCN9;CARD9;ENTR1;EGFL7;DIPK1B;PHPT1;FBXW5;C8G;ENTPD2;LRRC26;ANAPC2;TPRN;CYSRT1;FAM166A;CACNA1B;PRKX;FAM9A;FAM9B;GPR143;SHROOM2;CLCN4;MSL3;FRMPD4;PRPS2;TLR7;TMSB4X;EGFL6;FANCB;PIGA;VEGFD;PIR;ACE2;RBBP7;REPS2;RAI2;BEND2;PHKA2;SH3KBP1;CNKSR2;CBLL2;KLHL15;PDK3;POLA1;MAGEB18;IL1RAPL1;NR0B1;DMD;SRPX;RPGR;ATP6AP2;USP9X;DDX3X;KDM6A;RP2;JADE3;RBM10;UBA1;CDK16;ZNF41;ARAF;SSX5;SSX1;FTSJ1;RBM3;WAS;SUV39H1;HDAC6;GRIPAP1;PRAF2;PRICKLE3;GAGE2A;CCNB3;KDM5C;HUWE1;WNK3;ITIH6;PFKFB1;APEX2;PAGE5;UBQLN2;SPIN3;ZXDB;AMER1;ASB12;MTMR8;MSN;VSIG4;YIPF6;PJA1;OTUD6A;DGAT2L6;P2RY4;ARR3;KIF4A;DLG3;MED12;ZMYM3;OGT;NHSL2;ERCC6L;ABCB7;ZDHHC15;MAGEE1;ATRX;TAF9B;RPS6KA6;APOOL;ZNF711;CHM;NAP1L3;TNMD;SYTL4;TRMT2B;CENPI;TAF7L;BTK;ARMCX5;NXF3;TCEAL4;MORF4L2;RAB9B;TSC22D3;TEX13B;COL4A6;IRS4;KCNE5;DCX;RTL4;AMOT;LRCH2;LUZP4;AGTR2;DOCK11;SLC25A5;SEPTIN6;AKAP14;RHOXF2;ZBTB33;THOC2;STAG2;PRR32;IGSF1;MBNL3;USP26;GPC4;FHL1;ARHGEF6;RBMX;ATP11C;CDR1;MAGEC1;FMR1;TMEM185A;MAGEA11;MAGEA8;MTM1;VMA21;FATE1;GABRQ;NSDHL;ZNF185;PNMA5;HAUS7;ATP2B3;L1CAM;ARHGAP4;RENBP;HCFC1;FLNA;ATP6AP1;PLXNA3;G6PD;DKC1;F8;ZFY;TSPY2;TBL1Y;TSPY10;TSPY1;NLGN4Y;CD24;KDM5D	FALSE
GO:0051289	protein homotetramerization	13	105	0.491823	0.558689	AQP2;THG1L;ACACB;RYR3;SHMT1;SHMT1;ACACA;RYR1;CTH;GBP5;ALDH9A1;MAT1A;APIP;APPL2;EVL;ALDOA;KCNJ12;MCOLN1;VASP;TRPM4;SAMHD1;TRPM2;PKD2;SOD2;TRPA1	FALSE
GO:0005604	basement membrane	25	202	0.491635	0.553307	LAMC2;EFEMP2;COL4A4;COL4A4;COL7A1;FRAS1;LAMA2;LAMA2;HSPG2;HSPG2;HMCN1;USH2A;USH2A;NID1;FREM2;FBN1;SERPINF1;FN1;ADAMTS1;LAMB2;P3H2;EGFLAM;SPARC;COL9A1;TNC;LAMC3;AGRN;VWA1;COL8A2;COL17A1;VWA2;COL2A1;NID2;NID2;SMOC1;ANXA2;NTN1;ITGB4;LAMA3;APLP1;NTN5;COL4A3;COL4A3;ATRN;LAMA5;LAMA5;LAMA5;COL9A3;COL18A1;FBLN1;COLQ;DAG1;DAG1;NPNT;FREM3;TINAG;DST;LAMA4;SMOC2;THBS2;COL28A1;LAMB1;LAMB1;FREM1;TMEFF1;ENTPD2;EGFL6;COL4A5	FALSE
GO:0098869	cellular oxidant detoxification	10	81	0.490421	0.566187	HBB;HBD;HBG1;HBA2;ALB;DUOX1;LPO;IPCEF1;GSR;PARK7;PRDX6;PTGS2;GSTO1;CAT;GSTZ1;DUOX2;HBA1;HBQ1;NXN;TXNDC2;TPO;PXDN;FABP1;TXNRD2;GPX1;KDM3B;SESN1;PXDNL;TP53INP1	FALSE
GO:0007267	cell-cell signaling	29	235	0.490213	0.558603	GJC2;TBX5;ADGRG1;WNT9B;MERTK;AR;EFNA1;WNT9A;GJD4;FGFR2;GJA3;CHST4;FGF11;SEMA4F;PKP4;INHA;ECE2;FAT1;ZYX;FGF20;TEK;PCSK5;GJB5;GJA9;EFNA3;FCRL2;MPZL1;FASLG;NRP1;PTH;FJX1;FADS1;PTHLH;LALBA;TRHDE;GJB6;CCL17;CCL16;CCL15;CCL4;LHX1;GJD3;GJC1;HCN2;TMED1;LILRB2;TNFAIP6;IHH;ADRA1D;BMP2;GRAP2;PANX2;CX3CR1;SEMA3B;STAB1;ADRA2C;CXCL10;AIMP1;ENPEP;SEMA5A;PCSK1;LNPEP;IL3;CXCL14;IL17B;NMUR2;GJB7;GJA10;GJE1;GPNMB;GAL3ST4;GATA4;CCN4;SH3KBP1	FALSE
GO:0000122	negative regulation of transcription by RNA polymerase II	130	1055	0.489492	0.582476	RFX5;WNT10B;SMAD3;SMAD3;NR2E3;MYT1L;DNMT3A;DNMT3A;RUNX1;VHL;WFS1;SQSTM1;ATXN1;MLIP;MLIP;AR;TAF1;SARS1;NOTCH2;EFNA1;SOX13;FGFR2;ASCL3;CRY2;PHF21A;FOXM1;TRPV4;KDM2B;RB1;CHD8;VSX2;SNW1;CNOT1;ZFHX3;ZFHX3;SREBF1;BPTF;FOXK2;NR1H2;VAX2;NFATC2;CBX7;CBX7;ACVR2B;NR1I2;NSD2;NIPBL;HAND1;TENM2;PPARD;PPARD;NFE2L3;MLXIPL;AASS;MCPH1;TRPS1;PAX5;TLE4;NOTCH1;NOTCH1;EHMT1;NOC2L;NOC2L;SKI;SKI;SKI;PER3;PER3;MAD2L2;PRDM2;SPEN;KDM1A;KDM1A;KDM1A;ZFP69;ZNF684;DMAP1;DMAP1;PLK3;TAL1;CC2D1B;GLIS1;FOXD3;FOXD3;MTF2;DDX20;TRIM33;TXNIP;PIAS3;RORC;GATAD2B;HDGF;NR1I3;PRRX1;EEF1AKNMT;FASLG;ZNF281;ZBED6;IRF2BP2;ZNF124;ZNF692;GATA3;BMI1;BMI1;ZEB1;CREM;ZNF239;DKK1;DKK1;ARID5B;MACROH2A2;NODAL;LCOR;ANKRD2;PCGF6;CTBP2;NKX6-2;ASCL2;CTR9;MEN1;KAT5;BRMS1;ZBTB16;USP2;PRB1;ETV6;ETV6;STRAP;BHLHE41;VDR;VDR;ANKRD33;ZBTB39;CNOT2;NR2C1;NR2C1;ELK3;NR1H4;NR1H4;TDG;HCFC2;CRY1;CUX2;RITA1;NCOR2;NCOR2;N4BP2L2;N4BP2L2;EDNRB;EDNRB;POU4F1;AJUBA;BMP4;BMP4;BMP4;DACT1;SIX1;ZBTB25;ZBTB1;DICER1;USP3;MAP2K5;SKOR1;SIN3A;SIN3A;MEF2A;E4F1;CIITA;PLK1;MAZ;TBX6;ZNF688;ZNF785;SALL1;IRX3;CBFB;HSF4;IRF8;FOXF1;TCF25;SOX15;SOX15;CHD3;PER1;PER1;NCOR1;NCOR1;FLCN;FLCN;FLCN;PHF12;PHF12;MED1;RARA;HDAC5;HDAC5;HEXIM1;HEXIM1;HEXIM1;PHB;TBX2;DDX5;SOX9;SOX9;MIER2;TCF3;ZNF554;ZNF555;ZNF556;ZNF77;TLE6;NFIC;NFIC;PIAS4;SIRT6;DNMT1;SMARCA4;KANK2;KANK2;ZNF439;SIN3B;ZNF254;URI1;URI1;ZNF536;ZBTB32;LIN37;ZNF345;ZNF568;PAF1;SUPT5H;SUPT5H;ZNF180;PPP1R13L;IRF2BP1;MYPOP;MED25;ZNF350;ZNF582;ZNF134;ZBTB45;MZF1;TCF23;ARID5A;ZEB2;ZEB2;RIF1;NR4A2;NR4A2;CIR1;HOXD9;ORC2;SP100;LRRFIP1;ZNF343;BMP2;BMP2;CBFA2T2;SLA2;PKIG;NCOA5;SALL4;ZNF217;TCFL5;ZGPAT;NRIP1;NRIP1;BACH1;BACH1;OLIG2;RIPPLY3;ETS2;HIC2;PATZ1;CBX6;ATF4;SREBF2;HDAC10;BHLHE40;LMCD1;ZNF619;ZNF620;ZNF589;ZNF589;HCLS1;PARP9;PARP15;ZNF148;ZNF148;SOX2;SOX2;YEATS2;ETV5;TP63;ZNF141;APBB2;LARP7;POU4F2;FNIP2;WWC2;FNIP1;HDAC3;HDAC3;NR3C1;NR3C1;TCERG1;SOX30;WWC1;NKX2-5;NKX2-5;DUSP22;RREB1;JARID2;ID4;ID4;ZNF391;ZKSCAN3;POU5F1;MDFI;TFAP2B;AKIRIN2;FAM220A;TBX20;AEBP1;AEBP1;NUPR2;MEPCE;CUX1;FOXP2;SMO;HIPK2;ZNF425;ZNF398;ZNF705B;ZNF705D;DUSP26;PRDM14;HEY1;HEY1;MTDH;ZFPM2;ZFPM2;ZHX2;ZHX1;ZNF572;HSF1;SMARCA2;IL33;SEMA4D;SEMA4D;PTCH1;FOXE1;FOXE1;PHF19;PRDM12;MAGEB17;RBBP7;MAGEB18;MAGEB5;MAGEB1;NR0B1;MAGEB16;USP9X;RBM10;SSX1;SUV39H1;MAGEE2;MAGEE1;TAF9B;ESX1;ZBTB33;MAGEC3;MAGEC1;MAGEA11;MAGEA8;HCFC1;SRY	FALSE
GO:1990090	cellular response to nerve growth factor stimulus	8	65	0.488912	0.573416	BPTF;RAP1A;CBL;AKT1;NTRK3;DYNC1LI2;KAT2A;MICALL1;RAPGEF2;NTRK2;HSPA5;LCN2;RAPGEF1	FALSE
GO:0005737	cytoplasm	938	7634	0.488096	0.713206	WNT4;AGL;TUBB8;MADD;CAPN1;IGHMBP2;IGHMBP2;CLPB;MYO7A;MYO7A;TYR;ATM;PTS;CD3D;SDR9C7;MYO1H;TBX5;TBX5;SACS;RCBTB1;KIAA0586;TECPR2;ADSS1;ADSS1;CAPN3;CAPN3;SPG11;SPG11;TRIP4;SMAD3;TBC1D24;RPGRIP1L;CES1;CDK10;FANCA;AIPL1;MYO15A;BRCA1;TMC6;SERPINB8;APOB;DNMT3A;CNGA3;NPHP1;MERTK;IL1RN;DARS1;MMADHC;KAT14;CFAP410;NCF4;MLC1;GLB1;PLCD1;FLNB;QDPR;QDPR;SGCB;STAP1;ALB;TBCK;ADGRV1;LARS1;SPINK5;SQSTM1;DTNBP1;ATXN1;MMUT;EYS;MYO6;MYO6;MYO6;DNAAF5;DNAAF5;ASL;SBDS;CFTR;CSPP1;RECQL4;MPDZ;MPDZ;GALT;SETX;AR;ABCD1;WRAP73;MTOR;DISP3;PADI2;PADI2;MRTO4;RCAN3;MTF1;UTP11;MACF1;MACF1;PPCS;IPP;MAST2;MKNK1;PCSK9;CYP2J2;GIPC2;PTGFR;LPAR3;TGFBR3;DPYD;DBT;SARS1;AHCYL1;PTPN22;PTPN22;PTPN22;ARNT;IQGAP3;NES;ARHGEF11;ATP1A2;DNM3;CEP350;SMG7;ASPM;NR5A2;CACNA1S;NAV1;SOX13;ETNK2;NUAK2;NEK2;CENPF;USH2A;CDC42BPA;CAPN9;SIPA1L2;FRMD4A;NMT2;NMT2;KIAA1217;KIAA1217;MAPK8;CHAT;PARG;RTKN2;DUSP29;DUSP29;TNKS2;TNKS2;PDLIM1;MORN4;CHUK;CHUK;FGF8;ABLIM1;FGFR2;ATE1;ATE1;PTPRE;TRIM3;BTBD10;BTBD10;PIK3C2A;PIK3C2A;USH1C;KIF18A;TTC17;TTC17;CRY2;AMBRA1;CKAP5;PRPF19;VWCE;VWCE;ASRGL1;ASRGL1;ASRGL1;PYGM;CCS;PC;PC;NADSYN1;NEU3;PCF11;SYTL2;MTMR2;MTMR2;TRPC6;CEP126;CRYAB;TBCEL;FEZ1;CHEK1;FKBP4;SCNN1A;GYS2;GYS2;LMNTD1;ARNTL2;SLC11A2;CSAD;PFDN5;PFDN5;PPFIA2;POC1B;CCDC38;UTP20;SSH1;SSH1;RNF10;SCARB1;XPO4;MTMR6;MTMR6;VWA8;MYCBP2;IPO5;IPO5;TPP2;TEP1;PNP;PNP;NRL;ARHGAP5;PYGL;SIX4;TRMT5;PRKCH;RAB15;ACTN1;EIF2B2;SNW1;PTPN21;ZC3H14;EML5;VRK1;OCA2;HERC2;MTMR10;MTMR10;FMN1;CDAN1;TP53BP1;GNB5;HERC1;CEMIP;CEMIP;FANCI;BLM;TSC2;TSC2;EMP2;EMP2;DCUN1D3;XPO6;ARMC5;ARMC5;MYLK3;MYLK3;CDH11;RIPOR1;RIPOR1;RIPOR1;VPS4A;AARS1;ZFHX3;RFWD3;ADAD2;INPP5K;INPP5K;SMYD4;SGSM2;DHX33;FGF11;POLR2A;MYH8;SREBF1;SHMT1;TNFAIP1;MYO1D;LIG3;MYO19;PPP1R1B;IKZF3;TOP2A;KRT20;MEOX1;CDC27;CDC27;CACNA1G;LPO;BCAS3;BCAS3;STRADA;BPTF;CASKIN2;PTPRM;MTCL1;EPG5;NARS1;NARS1;SERPINB2;RTTN;GAMT;DAPK3;KEAP1;MYO9B;SIPA1L3;RYR1;ACTN4;ACTN4;MAP3K10;SAE1;EHD2;GYS1;NR1H2;ITSN2;ITSN2;KHK;KHK;CAD;SLC30A3;CAPN13;SOS1;PLEKHH2;SPTBN1;EML6;VAX2;ATP6V1B1;ANKRD53;CYP26B1;DGUOK;KDM3A;TMEM127;MYO7B;PKP4;PKP4;MYO3B;DYNC1I2;MAP3K20;BMPR2;CPS1;ABCA12;VIL1;INHA;EPHA4;IQCA1;SEPTIN2;FARP2;KIF16B;DTD1;RALGAPA2;RALGAPA2;PYGB;PYGB;HNF4A;NFATC2;NFATC2;DOK5;STX16;TUBB1;TUBB1;UCKL1;HLCS;PKNOX1;MCM3AP;SPECC1L;SEC14L2;EIF4ENIF1;EIF4ENIF1;RBFOX2;MYH9;LGALS1;ATG7;ATG7;ACVR2B;KIF9;RASSF1;POC1A;PRICKLE2;ROBO1;GBE1;HGD;TOPBP1;MME;PLCH1;IFT80;ARL14;KLHL24;EIF4G1;EIF4G1;OPA1;DGKQ;NSD2;CPEB2;CPEB2;ARAP2;WDR19;SEC31A;PTPN13;PTPN13;CYP2U1;HADH;CAMK2D;CAMK2D;FGF2;INTU;INTU;HHIP;TRIM2;GLRB;DDX60;DNAH5;AMACR;IQGAP2;IQGAP2;WDR41;ARRDC3;CHD1;FER;IK;DIAPH1;ARHGEF37;PDGFRB;SPARC;HAND1;KCNIP1;DSP;DCDC2;RIPOR2;IP6K3;IP6K3;USP49;PEX6;KLC4;ZUP1;TRMT11;UTRN;SYNE1;IPCEF1;NOX3;GTF2H5;BZW2;BZW2;GARS1;SFRP4;SFRP4;HECW1;ADCY1;MLXIPL;MDH2;ABCB4;PEX1;NAPEPLD;SLC26A5;MDFIC;AASS;ARF5;IMPDH1;IMPDH1;FLNC;TNPO3;STRIP2;AGK;DENND11;ZYX;ARHGEF5;ARHGEF5;MCPH1;FGF20;SH2D4A;PTK2B;KIF13B;WRN;TRIM55;CTHRC1;NDRG1;NDRG1;PTP4A3;PTP4A3;EPPK1;ARHGAP39;KANK1;KANK1;AK3;CDKN2B;TEK;MOB3B;ACO1;ACO1;APBA1;PSAT1;KIF27;DAPK1;DAPK1;IARS1;FGD3;FGD3;PTPDC1;ALG2;PTPN3;PTPN3;KIF12;BRINP1;LRSAM1;TSC1;RGN;PAK3;CAPN6;TRPC5;PLS3;PRKCZ;SKI;PLCH2;CEP104;PER3;PER3;PARK7;PIK3CD;UBE4B;UBE4B;EXOSC10;FBXO44;PRAMEF4;PRAMEF7;FBLIM1;PADI1;PADI1;PADI6;PADI6;AKR7A2;CNR2;PAFAH2;SLC9A1;THEMIS2;PHACTR4;GMEB1;YTHDF2;YTHDF2;TXLNA;BSDC1;YARS1;HPCA;AZIN2;TRIM62;TRIM62;TEKT2;ZC3H12A;C1orf109;C1orf109;RRAGC;PPIE;CAP1;SMAP2;CTPS1;DMAP1;RNF220;PLK3;PLK3;TCTEX1D4;TOE1;TOE1;TSPAN1;LRRC41;CYP4A11;STIL;EPS15;RAB3B;PODN;BSND;DAB1;PATJ;PGM1;RAVER2;SGIP1;SGIP1;TCTEX1D1;CTH;TYW3;BCL10;ODF2L;KYAT3;GBP3;GBP2;GBP5;LRRC8C;RPAP2;RPAP2;MTF2;FNBP1L;BCAR3;RWDD3;CDC14A;GPSM2;C1orf194;CELSR2;GSTM4;GSTM1;DRAM2;RAP1A;DDX20;MAGI3;HSD3B2;SRGAP2B;PPIAL4G;PDE4DIP;NOTCH2NLA;NBPF10;NBPF19;TXNIP;TXNIP;RBM8A;PIAS3;NBPF11;NBPF14;NBPF15;PI4KB;TUFT1;TUFT1;CELF3;CELF3;HRNR;FLG2;IVL;S100A12;S100A12;PKLR;YY1AP1;ARHGEF2;SMG5;TSACC;CRABP2;HDGF;CD1D;PEX19;PEX19;USP21;NR1I3;FCRLB;DUSP12;RGS4;PBX1;ALDH9A1;STYXL2;BLZF1;CCDC181;EEF1AKNMT;SUCO;PRDX6;ARPC5;PTGS2;PTGS2;RGS18;RGS2;DDX59;INAVA;IPO9;PTPN7;CHI3L1;ZBED6;ZBED6;REN;C1orf116;C1orf116;INTS7;ANGEL2;LYPLAL1;CAPN2;CAPN2;ARF1;TRIM67;EGLN1;EGLN1;IRF2BP2;MT1HL1;FMN2;FH;CHML;EFCAB2;KIF26B;NLRP3;NLRP3;TRIM58;IDI2;IDI1;ADARB2;AKR1C3;TUBAL3;CELF2;UPF2;UPF2;OPTN;UCMA;SEPHS1;PTF1A;MYO3A;SVIL;SVIL;ITGB1;CREM;DEPP1;MARCHF8;PRKG1;ZWINT;BICC1;CDK1;CABCOCO1;ZNF365;EGR2;PBLD;PBLD;DNA2;STOX1;STOX1;AIFM2;AIFM2;ECD;ANXA7;ZMIZ1;ANXA11;ANXA11;CCSER2;WAPL;SNCG;SNCG;IFIT2;IFIT1;PANK1;KIF20B;IDE;CYP2C18;CYP2C8;CCNJ;ARHGAP19;EXOSC1;MMS19;CUTC;SLK;GSTO1;CASP7;HSPA12A;NANOS1;EIF3A;TIAL1;SEC23IP;TACC2;PLEKHA1;PLEKHA1;DMBT1;OAT;ABRAXAS2;FANK1;C10orf90;DOCK1;ADAM8;CYP2E1;PKP3;TALDO1;CRACR2B;CRACR2B;BRSK2;BRSK2;TH;TH;ASCL2;KCNQ1;CARS1;CARS1;TRIM21;TRIM21;TRIM68;TRIM68;TRIM34;TRIM34;NLRP14;STK33;ADM;USP47;MICAL2;MICAL2;LDHAL6A;CSRP3;HTATIP2;HTATIP2;FSHB;FSHB;DCDC1;ELP4;ELP4;CAPRIN1;CAT;APIP;APIP;MDK;ARHGAP1;PACSIN3;PACSIN3;TRIM48;TNKS1BP1;CTNND1;CTNND1;DDB1;EML3;LGALS12;PLAAT4;PLAAT2;RPS6KA4;MEN1;CDC42BPG;CDCA5;SPDYC;SART1;RIN1;BRMS1;SSH3;PITPNM1;PPFIA1;CTTN;CTTN;PLEKHB1;CHRDL2;ARRB1;ARRB1;WNT11;GAB2;TENM4;DDIAS;GRM5;TRIM49;TRIM49C;DEUP1;CEP295;BIRC3;BIRC3;NPAT;SIK2;SIK2;FDXACB1;HSPB2;TTC12;ANKK1;HTR3A;IFT46;DDX6;CENATAC;HMBS;USP2;ARHGEF12;PKNOX2;FOXRED1;SNX19;WNK1;WNK1;CACNA1C;CRACR2A;CRACR2A;TIGAR;DYRK4;AKAP3;MLF2;GNB3;RIMKLB;RIMKLB;CLEC7A;GRIN2B;STRAP;PIK3C2G;RECQL;ETNK1;INTS13;INTS13;STK38L;PTHLH;DNM1L;DNM1L;DNM1L;SLC2A13;LRRK2;LRRK2;LRRK2;SLC38A2;PRKAG1;RHEBL1;TUBA1B;PRPH;MCRS1;DIP2B;KRT7;KRT5;ESPL1;TARBP2;ZC3H10;NACA;MYO1A;MYO1A;GLI1;ARHGAP9;MARS1;CYP27B1;AVIL;USP15;SRGAP1;TBK1;TBK1;MSRB3;IRAK3;IRAK3;HELB;CAND1;DYRK2;DYRK2;FRS2;CNOT2;TBC1D15;TRHDE;CEP290;EEA1;FGD6;FGD6;USP44;GAS2L3;HCFC2;CRY1;ISCU;ISCU;DAO;TCHP;ATXN2;BRAP;NAA25;RITA1;RITA1;IQCD;RBM19;CIT;GCN1;DYNLL1;P2RX7;RNF34;RNF34;CLIP1;KNTC1;CCDC62;VPS37B;PITPNM2;RILPL1;DHX37;TUBA3C;MPHOSPH8;PCOTH;PARP4;RNF17;CENPJ;PABPC3;RNF6;RNF6;KATNAL1;MEDAG;MEDAG;TEX26;SPART;EXOSC8;CSNK1A1L;DGKH;AKAP11;TNFSF11;LCP1;LCP1;LCP1;CDADC1;NEK3;DIAPH3;KLHL1;KLHL1;PIBF1;UCHL3;LMO7;SCEL;SCEL;SCEL;POU4F1;DZIP1;DZIP1;MBNL2;MYO16;CARS2;TUBGCP3;PCID2;LAMP1;GRK1;GAS6;CDC16;CDC16;UPF3A;UPF3A;CHAMP1;METTL3;PSME1;PSME1;IPO4;ADCY4;GZMH;GZMB;AKAP6;DNAAF2;KLHDC1;CDKL1;RTRAF;DDHD1;CDKN3;DACT1;DACT1;SIX1;SYNE2;HSPA2;GPHN;PLEK2;ZFP36L1;SIPA1L1;NUMB;PNMA1;PTGR2;BBOF1;AREL1;BATF;IFT43;VIPAS39;VIPAS39;CEP128;CCDC88C;CCDC88C;ATXN3;SLC24A4;RIN3;ITPK1;PPP4R4;DICER1;CLMN;PAPOLA;EVL;HSP90AA1;HSP90AA1;MOK;CDC42BPB;MARK3;MARK3;MARK3;PPP1R13B;TDRD9;AKT1;AKT1;AKT1;CEP170B;AHNAK2;AHNAK2;TEDC1;APBA2;TJP1;OTUD7A;CDIN1;CDIN1;RAD51;RMDN3;NUSAP1;MAPKBP1;SPTBN5;EHD4;VPS39;STARD9;STARD9;UBR1;CCNDBP1;TGM5;MAP1A;HYPK;TRIM69;TRIM69;SLC30A4;MYEF2;MYO5C;MYO5A;MYO5A;WDR72;RNF111;ANXA2;ANXA2;TLN2;USP3;PPIB;CSNK1G1;SMAD6;FEM1B;CELF6;CELF6;PML;CSK;CSK;PTPN9;PSTPIP1;PEAK1;IREB2;CPEB1;CPEB1;CPEB1;WHAMM;ANPEP;GDPGP1;GDPGP1;IQGAP1;IQGAP1;VPS33B;LRRK1;CAPN15;MCRIP2;WDR90;PKD1;CASKIN1;CASKIN1;E4F1;DNASE1L2;CCNF;TEDC2;PDPK1;PDPK1;PRSS33;PRSS21;MEFV;MEFV;NLRC3;EEF2KMT;CARHSP1;MARF1;SMG1;EEF2K;PLK1;KATNIP;SBK1;CLN3;MVP;MVP;PRSS36;LOC102723713;TENT4B;NKD1;NOD2;NOD2;SALL1;FTO;IRX3;NUDT21;MT1G;MT1G;CPNE2;DOK4;DRC7;ELMO3;CARMIL2;DUS2;SLC7A6OS;CDH3;CMTR2;CMTR2;PMFBP1;MLKL;BCAR1;BCAR1;TERF2IP;TERF2IP;MON1B;PLCG2;IRF8;MTHFSD;CPNE7;DBNDD1;MYO1C;MYO1C;PITPNA;PITPNA;RILP;OVCA2;OVCA2;SHPK;HASPIN;NCBP3;MYBBP1A;ARRB2;ARRB2;MINK1;MINK1;RNF167;RNF167;INCA1;INCA1;USP6;DLG4;DVL2;ELP5;NEURL4;TNK1;SPEM1;SENP3;SOX15;SAT2;ATP1B2;CHD3;KCNAB3;PER1;PER1;MYH10;NTN1;GAS7;UBB;FLCN;COPS3;RAI1;LLGL1;LLGL1;SMCR8;EVPLL;MAPK7;MAPK7;ALDH3A1;NOS2;SARM1;SPAG5;NUFIP2;TMIGD1;NF1;ZNF207;TAF15;GGNBP2;AATF;SYNRG;SRCIN1;SRCIN1;RARA;KRT10;KRT14;KLHL10;TTC25;TTC25;DHX58;VPS25;WNK4;AOC2;AARSD1;HDAC5;MEIOC;MEIOC;KIF18B;NMT1;NMT1;HEXIM1;HEXIM1;TBKBP1;ABI3;ABI3;PHB;SPOP;SAMD14;RSAD1;MYCBPAP;NME1;MTMR4;TEX14;PRR11;PRR11;BRIP1;INTS2;DDX5;CEP95;RGS9;CEP112;PITPNC1;PITPNC1;FAM20A;SLC39A11;BTBD17;LLGL2;LLGL2;RECQL5;RECQL5;QRICH2;PRPSAP1;JMJD6;SEC14L1;SEC14L1;SEPTIN9;TMC8;CYTH1;RBFOX3;CARD14;CARD14;RNF213;RPTOR;RPTOR;BAIAP2;TEPSIN;FSCN2;FASN;CCDC57;HEXD;THOC1;ARHGAP28;TXNDC2;CEP192;FAM210A;ROCK1;CABYR;CABYR;ZNF396;FHOD3;TPGS2;DYM;MYO5B;MBD1;TXNL1;NEDD4L;PHLPP1;VPS4B;SERPINB12;SERPINB3;SERPINB11;DOK6;MIER2;RNF126;FAM174C;APC2;TCF3;MKNK2;MKNK2;DOT1L;CACTIN;ATCAY;ATCAY;EEF2;PIAS4;SIRT6;UBXN6;PLIN5;RFX2;KHSRP;TUBB4A;TRIP10;CD209;CLEC4M;MAP2K7;HNRNPM;ACTL9;PIN1;RDH8;RAVER1;TYK2;CDC37;CDC37;CDKN2D;DNM2;CARM1;KANK2;KANK2;ECSIT;HOOK2;MAST1;FARSA;CACNA1A;PALM3;SAMD1;PKN1;GIPC1;RASAL3;SIN3B;HAUS8;ANKLE1;ISYNA1;UPF1;UPF1;URI1;LSM14A;MAG;CD22;U2AF1L4;ARHGAP33;CLIP3;ZNF383;CAPN12;HNRNPL;FBXO17;PAF1;SPTBN4;NUMBL;ITPKC;CYP2A13;CYP2F1;CYP2S1;GSK3A;MARK4;MARK4;KLC3;ERCC2;ERCC1;EML2;CCDC61;PRKD2;STRN4;SULT2A1;LIG1;PLEKHA4;PIH1D1;PIH1D1;TSKS;AKT1S1;VRK3;ZNF578;NLRP12;LILRB2;LILRB1;NLRP2;PTPRH;BRSK1;BRSK1;ISOC2;ISOC2;SSC5D;FIZ1;NLRP8;NLRP5;NLRP5;YWHAQ;YWHAQ;ROCK2;TRIB2;DDX1;ADCY3;DTNB;TRIM54;EIF2B4;PPM1G;NRBP1;BABAM2;CLIP4;CAPN14;EHD3;EHD3;FEZ2;EIF2AK2;SULT6B1;CDC42EP3;RMDN2;CDKL4;EML4;EML4;ZFP36L2;CAMKMT;GTF2A1L;CCDC88A;VRK2;VRK2;ACTR2;AAK1;TPRKB;ACTG2;TET3;M1AP;ELMOD3;RNF181;RNF181;CIAO1;ZAP70;EIF5B;RNF149;IL1R2;RGPD3;RGPD4;SULT1C4;RANBP2;RGPD5;IL36RN;MARCO;STEAP3;TSN;LIMS2;RIF1;NR4A2;FAP;IFIH1;IFIH1;GCA;CIR1;CCDC141;ZNF804A;SLC40A1;MYO1B;MYO1B;PLCL1;TYW5;CASP10;FLACC1;FLACC1;TRAK2;MAP2;LANCL1;CATIP;STK36;STK36;PRKAG3;CFAP65;ANKZF1;TUBA4A;GMPPA;GMPPA;OBSL1;DOCK10;IRS1;SPHKAP;PID1;PID1;SP100;ARMC9;DIS3L2;SNORC;DGKD;ARL4C;ARL4C;LRRFIP1;RBM44;ESPNL;CAPN10;PASK;PASK;PPP1R7;SDCBP2;SDCBP2;TGM3;NOP56;LZTS3;ATRN;PRNP;PRNP;BFSP1;BFSP1;NAA20;SSTR4;GINS1;C20orf203;ACSS2;EIF6;SLA2;NDRG3;NDRG3;VSTM2L;ARHGAP40;PLCG1;PKIG;DBNDD2;NCOA3;STAU1;SPATA2;SPATA2;UBE2V1;SALL4;BCAS1;PCK1;ZBP1;NPEPL1;HELZ2;SLC2A4RG;SAMSN1;BACH1;SOD1;OLIG2;ITSN1;UMODL1;UBASH3A;CBS;CBS;CRYAA;SIK1;SIK1;SIK1;FTCD;PRMT2;CDC45;TXNRD2;ARVCF;RIMBP3;PI4KA;PI4KA;AIFM3;P2RX6;CCDC116;PRAME;GSTT2B;PIWIL3;HPS4;SRRD;SRRD;TFIP11;TTC28;NEFH;NEFH;THOC5;NF2;SMTN;INPP5J;INPP5J;LIMK2;LIMK2;DRG1;DRG1;RTCB;TOM1;APOL6;APOL5;APOL3;CARD10;CARD10;TRIOBP;PICK1;APOBEC3A;APOBEC3A;APOBEC3B;RPL3;ATF4;ATF4;GRAP2;ST13;DNAJB7;RANGAP1;SREBF2;CYP2D6;TTLL12;PNPLA3;CERK;ZBED4;PANX2;HDAC10;MAPK11;SBF1;SBF1;MIOX;BHLHE40;LMCD1;SSUH2;BRPF1;IRAK2;ATP2B2;XPC;XPC;C3orf20;FGD5;FGD5;RFTN1;PLCL2;EFHB;CLASP2;ARPP21;ARPP21;GOLGA4;VILL;DLEC1;TRAK1;KLHL40;TGM4;LIMD1;CCR2;CCR2;CCRL2;LTF;PTPN23;TREX1;WDR6;WDR6;QARS1;KLHDC8B;USP4;GPX1;DAG1;RNF123;RNF123;GMPPB;GMPPB;UBA7;GNAI2;ZMYND10;ZMYND10;TWF2;TWF2;TWF2;GLYCTK;GLYCTK;NISCH;PRKCD;APPL1;DNAH12;FHIT;FHIT;THOC7;MAGI1;MAGI1;PPP4R2;CHMP2B;GPR15;SENP7;DZIP3;DZIP3;CFAP44;NAA50;NAA50;STXBP5L;FBXO40;FBXO40;HCLS1;HCLS1;PARP9;PARP9;PARP15;PARP14;PARP14;MYLK;MYLK;SNX4;ROPN1B;ROPN1B;MCM2;DNAJB8;IFT122;NEK11;NCK1;NCK1;GRK7;PLS1;EIF2A;DHX36;DHX36;RSRC1;RSRC1;LXN;NMD3;NMD3;LRRC34;LRRIQ4;GNB4;SOX2;TPRG1;TP63;CLDN1;CCDC50;APOD;TNK2;LRCH3;IQCG;IQCG;LMLN;MAEA;ADD1;RGS12;ADRA2C;EVC;CLNK;KLHL5;APBB2;LIMCH1;GABRB1;SPATA18;LNX1;PAICS;UBA6;UBA6;RUFY3;RUFY3;DCK;ANKRD17;ANKRD17;AFP;AFM;PF4;CDKL2;G3BP2;NAAA;CCNG2;WDFY3;DSPP;DSPP;PKD2;PKD2;HPGDS;EIF4E;DDIT4L;PPP3CA;PPP3CA;ARHGEF38;CASP6;ENPEP;ZGRF1;EXOSC9;SPATA5;SPATA5;HSPA4L;JADE1;NOCT;RNF150;INPP4B;SMAD1;SMAD1;POU4F2;TTC29;DCLK2;RPS3A;RPS3A;TMEM131L;MAP9;FNIP2;FNIP2;RAPGEF2;NAF1;TKTL2;WWC2;STOX2;CASP3;TLR3;ZFP42;NKD2;PDZD2;ZFR;DNAJC21;SPEF2;PLCXD3;HMGCS1;ACTBL2;RGS7BP;MAST4;CCDC125;CCDC125;MRPS27;ANKRD34B;RASA1;SLF1;ERAP1;ERAP2;LNPEP;MACIR;FBXL17;CAMK4;CAMK4;STARD4;EPB41L4A;DCP2;MCC;TRIM36;LVRN;CEP120;ISOC1;FNIP1;FNIP1;IL13;CDC25C;HSPA9;PAIP2;PAIP2;ANKHD1;SRA1;APBB3;WDR55;HARS1;HDAC3;HDAC3;ARAP3;NR3C1;POU4F3;ABLIM3;CD74;CD74;CCDC69;G3BP1;MFAP3;LARP1;SOX30;FABP6;SLU7;PTTG1;WWC1;WWC1;RARS1;RANBP17;DUSP1;DUSP1;BOD1;SIMC1;ZNF346;DOK3;FAM193B;FAM193B;RMND5B;HNRNPAB;RUFY1;TRIM7;TRIM7;TRIM52;TRIM52;DUSP22;GMDS;GMDS;RREB1;MAK;RNF182;ID4;SLC17A3;TRIM38;ZKSCAN3;POU5F1;SRPK1;SRPK1;MAPK13;PNPLA1;PNPLA1;KIF6;UNC5CL;APOBEC2;MDFI;UBR2;KLHDC3;KLHDC3;CUL7;TTBK1;MAD2L1BP;TCTE1;RCAN2;TDRD6;TNFRSF21;PKHD1;FAM83B;FAM83B;DST;DST;DPPA5;SENP6;HTR1B;IRAK1BP1;CNR1;CASP8AP2;CASP8AP2;UFL1;USP45;HACE1;SESN1;CEP57L1;MICAL1;AK9;AK9;GPR6;MARCKS;VGLL2;TBC1D32;RNF217;ARHGAP18;ARHGAP18;ARG1;SGK1;BCLAF1;TNFAIP3;REPS1;HECA;SASH1;AKAP12;FBXO5;RPS6KA2;RPS6KA2;DACT2;TCTE3;GNA12;CARD11;CARD11;AP5Z1;OCM;EIF2AK1;MIOS;DGKB;PRPS1L1;STK31;C7orf31;SCRN1;ZNRF2;NOD1;NOD1;AQP1;TBX20;ELMO1;MPLKIP;DBNL;DBNL;AEBP1;CAMK2B;GRB10;TRIM73;LIMK1;LIMK1;NCF1;HIP1;HSPB1;HSPB1;CCDC146;GNAI1;ANKIB1;SAMD9;SAMD9;SAMD9L;SMURF1;SMURF1;SRRT;RELN;SRPK2;SRPK2;PIK3CG;PIK3CG;PODXL;EXOC4;STRA8;HIPK2;HIPK2;ZNF425;NOS3;NOS3;DNAJB6;FBXO25;TDRP;MFHAS1;TNKS;MSRA;SOX7;NEIL2;DLC1;MTMR7;MTMR7;MTUS1;PCM1;XPO7;XPO7;NPM2;CCAR2;NEFL;DOCK5;TRIM35;TRIM35;CLU;CLU;DUSP4;TEX15;DUSP26;DUSP26;IKBKB;PXDNL;RGS20;LYN;MOS;VCPIP1;COPS5;COPS5;EYA1;HEY1;LRRCC1;CA1;WWP1;CPNE3;CPNE3;RIPK2;CPQ;MTDH;STK3;STK3;RGS22;SPAG1;PABPC1;PABPC1;ZFPM2;SNTB1;TRMT12;LRATD2;LRRC6;LRRC6;LRRC6;PLEC;EXOSC4;EXOSC4;HSF1;VPS28;TONSL;KIFC2;DOCK8;RANBP6;IL33;TYRP1;CNTLN;CDKN2A;PLAA;PLAA;APTX;AQP7;UBAP2;ARID3C;TESK1;TESK1;GNE;GRHPR;FBXO10;CBWD3;SMC5;ANXA1;ANXA1;ANXA1;PRUNE2;GNAQ;RASEF;NAA35;NAA35;CDK20;GADD45G;GADD45G;SYK;BICD2;WNK2;WNK2;ERCC6L2;XPA;TRIM14;GABBR2;CAVIN4;ACTL7B;EPB41L4B;SVEP1;BSPRY;TRIM32;TRIM32;CDK5RAP2;GSN;GSN;PDCL;CRB2;HSPA5;HSPA5;GARNL3;NIBAN2;STXBP1;SH2D3C;ST6GALNAC6;SET;SPOUT1;KYAT1;SH3GLB2;USP20;ASS1;ABL1;ABL1;RAPGEF1;CEL;DBH;CARD9;CARD9;FBXW5;LRRC26;PRKX;GPR143;PRPS2;TLR7;TMSB4X;TMSB4X;PIR;CA5B;REPS2;SH3KBP1;CNKSR2;CBLL2;MAGEB18;IL1RAPL1;NR0B1;NR0B1;USP9X;DDX3X;DDX3X;RP2;UBA1;UBA1;UBA1;CDK16;CDK16;FTSJ1;RBM3;HDAC6;HDAC6;HDAC6;CCNB3;HUWE1;HUWE1;WNK3;WNK3;FGD1;FGD1;UBQLN2;MTMR8;MTMR8;MSN;PJA1;ARR3;KIF4A;NHSL2;RPS6KA6;CHM;TNMD;TAF7L;BTK;NXF3;ESX1;NRK;MID2;ACSL4;LUZP4;TENM1;SASH3;MBNL3;FHL1;MAP7D3;FMR1;FMR1;MTM1;MTM1;ZNF185;ARHGAP4;ARHGAP4;HCFC1;FLNA;G6PD;DKC1;SRY;TSPY1;USP9Y	FALSE
GO:0048013	ephrin receptor signaling pathway	7	57	0.48784	0.57815	EPHA2;EPHA8;EFNA1;EFNA1;EFNA1;GIT1;EPHA4;EPHB1;EPHB3;FYN;PAK3;EPHB2;EPHA10;EFNA3;EFNA3;EFNA3;SIPA1L1;NTRK3;NGEF;NGEF;MMP9;KALRN;NCK1;EPHA5;ARHGEF28;RASA1;ANKS1A;ANKS1A;EPHA7;EPHA1;LYN	FALSE
GO:0019899	enzyme binding	63	514	0.486891	0.583365	RYR2;ACAT1;APOA5;SLX4;BRCA1;TTN;VHL;SCN5A;BCHE;SQSTM1;CFTR;CNTNAP2;GLDC;AR;ABCD1;SARS1;NOTCH2;SCNM1;MAPK8;TNKS2;TUT1;PCCA;TEP1;PRKCH;SNW1;ZFHX3;TOP2A;CAD;FN1;UGT1A1;PREX1;HLCS;MST1R;MSH3;PDGFRB;HAND1;FYN;SYNE1;TSPAN33;ANK1;ANK1;NOTCH1;PARK7;UBE4B;KDM1A;TAL1;BCL10;GSTM4;GSTM1;PDE4DIP;PIAS3;ECM1;USF1;BLZF1;PTGS2;CAPN2;EGLN1;MCM10;PLCE1;MMS19;CYP2E1;SIRT3;PKP3;TH;CAT;TNKS1BP1;RAD9A;PRMT8;CD4;A2M;KRT79;TARBP2;PEBP1;DYNLL1;PARP4;N4BP2L2;LAMP1;HSPA2;AKT1;RAD51;DUOXA2;CYP1A2;RPS2;SGF29;PHKG2;KAT8;NOD2;ARRB2;RARA;PHB;NME1;DDX5;TSPAN10;DYM;SERPINB12;MAP2K7;DNM2;BRD4;SUPT5H;HNRNPUL1;PHLDB3;XRCC1;PLAUR;POLD1;U2AF2;NDUFAF7;MSH6;PMS1;TRAK2;UGT1A4;MCM8;NCOA6;CTNNBL1;CBS;HMOX1;PICK1;HDAC10;METTL6;PRKCD;PRKCD;IQCB1;PARP9;PARP14;MCM2;EHHADH;NOP14;EIF4E;PPP3CA;ANK2;FNIP1;HDAC3;MAT2B;SPDL1;STC2;ZNF346;HMGA1;AKIRIN2;MCM9;SOD2;ANKMY2;CBX3;HOXA9;RFC2;POR;SLC4A2;NPM2;CCAR2;COPS5;KDM4C;NR5A1;HSPA5;TMSB4X;HDAC6;MSN;MID2	FALSE
GO:0009408	response to heat	6	49	0.486418	0.584022	ABCC2;IGF1;EIF2B2;EIF2B2;TRPV3;DNAJB4;PKLR;P2RX3;HSPA2;HSP90AA1;AKT1;TGFB1I1;TRPV2;MAP2K7;EIF2B4;EIF2B4;SOD1;TRPM2;IGFBP7;NOS3;TP53INP1;PSIP1	FALSE
GO:0032154	cleavage furrow	6	49	0.486418	0.584022	HMCN1;SSH1;PLCD3;SPIRE1;SEPTIN2;MYH9;SVIL;ITGB1;PSD;MEN1;PITPNM1;RDX;HTR3A;PLEKHG6;PSTPIP1;SPIRE2;MYH10;ICAM2;PKN1;RHOB;NF2;MYLK;MYLK;KIF20A;HMCN2;SEPTIN6	FALSE
GO:0042405	nuclear inclusion body	6	49	0.486418	0.584022	ATXN1;NBN;NUP98;ATXN3;RANBP2;SLF1	FALSE
GO:0051865	protein autoubiquitination	6	49	0.486418	0.584022	RAG1;BRCA1;RNF10;HECTD1;KLHL24;LRSAM1;RNF186;RNF186;RNF220;MARCHF5;TRIM21;TRIM68;RNF141;RNF141;OBI1;BFAR;AMFR;RNF213;RNF181;MARCHF7;MARCHF7;LTN1;TRIM71;SH3RF1;SH3RF2;TRIM52	FALSE
GO:0061003	positive regulation of dendritic spine morphogenesis	6	49	0.486418	0.584022	OPA1;PAK3;CAPRIN1;DNM1L;CUX2;EEF2K;PAFAH1B1;BAIAP2;ACTR2;DHX36;DBNL;CAMK2B;RELN	FALSE
GO:0005694	chromosome	29	237	0.486076	0.575602	BRCA1;RECQL4;SMC1A;MSH4;HORMAD1;PWP1;KDM2B;BLM;ZNF276;POLR2A;DYRK1B;DDX27;MCM3AP;PES1;POLQ;TOPBP1;BRIX1;WRN;EHMT1;NOC2L;FAAP20;MAD2L2;HP1BP3;HP1BP3;SPOCD1;ASH1L;INTS7;RBM34;FH;BMS1;DDX21;WAPL;SHLD2;SMC3;MKI67;MKI67;SYCE1;CCDC86;CDCA5;C11orf80;RAD51AP1;RECQL;IRAG2;RBM19;SETD1B;PDS5B;EXOSC8;C14orf39;BAHD1;NUSAP1;RCCD1;RSL1D1;PRR14;UTP4;HASPIN;TOP3A;ETV4;FTSJ3;RECQL5;CCDC137;HMG20B;MPHOSPH10;TET3;MBD5;PPP1R7;RAD21L1;MCM8;CTCFL;WDR4;HSF2BP;RRP1B;RRP1;CBX6;BRPF1;GNL3;ZBTB38;ATR;UVSSA;UVSSA;CLOCK;CENPE;JADE1;PRDM9;ZFR;SHLD3;MCM9;ZCWPW1;REPIN1;PAXIP1;TOP1MT;PUM3;IL33;SHOC1;ZFX;KIF4A;STAG2;FMR1	FALSE
GO:0045109	intermediate filament organization	11	90	0.485517	0.577075	KRT71;KRT20;KLHL24;DSP;EPPK1;EPPK1;EPPK1;TCHH;KRT2;BFSP1;DNAJB6;NEFL;PLEC;MTM1	FALSE
GO:0035556	intracellular signal transduction	73	598	0.484927	0.599534	LCK;SQSTM1;MAST2;MKNK1;MKNK1;TGFBR3;NUAK2;PSEN2;CDC42BPA;RGS7;PRKCQ;PRKCQ;MAPK8;CHEK1;GUCY2C;RASAL1;PRKCH;MYO9A;STAC2;PPP1R1B;RAC3;DAPK3;DAPK3;GPR155;PIKFYVE;PREX1;ARFGEF2;STAC;CISH;DGKQ;KIT;FER;DCDC2;FYN;ARHGEF5;ADCY8;DAPK1;DAPK1;ASB11;BMX;PAK3;PRKCZ;DCDC2B;ACOT11;PATJ;MAGI3;TUFT1;SHC1;ARHGEF2;FMN2;NET1;NRG3;PDZD8;BRSK2;DCDC1;DEPDC7;RPS6KA4;MAP4K2;CDC42BPG;SIK2;SIK2;NLRX1;WNK1;WNK1;WNK1;STK38L;STK38L;LRRK2;TNS2;STAC3;IRAK3;SH2B3;CIT;DGKH;AKAP11;RASA3;TSSK4;ADCY4;PRKD1;PLEK2;ASB2;MOK;CDC42BPB;MARK3;AKT1;AKT1;UNC13C;CSPG4;AKAP13;RGS11;PDPK1;PDPK1;NLRC3;ADCY9;CARHSP1;NSMCE1;LAT;LAT;ADCY7;NOD2;NOD2;PLCG2;PLCG2;PLCG2;HASPIN;HASPIN;MINK1;DVL2;GUCY2D;MAPK7;SOCS7;ERBB2;WNK4;WNK4;RGS9;RAB40B;SHC2;MKNK2;MKNK2;CD209;CLEC4M;TYK2;MAST1;MAST1;PKN1;UNC13A;JAK3;GMIP;TYROBP;MARK4;PRKD2;BRSK1;ADCY3;NRBP1;MAP4K3;TGFA;ZAP70;ARHGEF4;PLCL1;PRKAG3;SCG2;CAB39;CAB39;DGKD;ASB1;PASK;SDCBP2;SGK2;HUNK;ITSN1;SIK1;SIK1;SIK1;GNB1L;CRKL;HMOX1;MAPK11;IRAK2;PRKCD;HCLS1;KALRN;NEK11;SPSB4;PRKCI;CLNK;APBB2;DCLK2;RAPGEF2;ASB5;MAST4;ARHGEF28;RASA1;CAMK4;TSSK1B;STK32A;ITK;DUSP1;MAK;SRPK1;SRPK1;MAPK13;SGK1;LATS1;RPS6KA2;DGKB;CHN2;NOD1;NOD1;HSPB1;RASA4;SRPK2;SRPK2;RP1L1;RP1;LYN;STK3;STK3;UNC13B;MELK;SYK;SYK;SYK;SYK;WNK2;WNK2;CORO2A;ASB6;CNKSR2;DDX3X;WNK3;WNK3;BTK;BTK;BTK;NRK;DCX;AGTR2;ZBTB33	FALSE
GO:0002092	positive regulation of receptor internalization	5	41	0.484441	0.591564	PCSK9;CD63;SFRP4;SELE;ARRB1;SCYL2;PLCG2;ARRB2;PICK1;PICK1;TBC1D5;EGF;SYK;FMR1	FALSE
GO:0008146	sulfotransferase activity	5	41	0.484441	0.591564	CHST4;CHST1;GAL3ST3;CHST9;DSEL;CHST8;SULT2A1;SULT2A1;SULT6B1;SULT1C4;SULT1C4;SULT1C4;TPST2;CHST13;CHST2;GAL3ST4	FALSE
GO:0071880	adenylate cyclase-activating adrenergic receptor signaling pathway	5	41	0.484441	0.591564	ADCY9;ADRA1D;ADRA2C;DRD5;RAPGEF2;ADRB2	FALSE
GO:0030424	axon	74	608	0.483485	0.609346	PPT1;MADD;IGHMBP2;SACS;TRPM1;SPG11;DTNBP1;CNTNAP2;SETX;KIF1B;MACO1;LDLRAP1;LPAR3;INSRR;DNM3;NMNAT2;RET;MAPK8;CHRNA10;MTMR2;CRYAB;FEZ1;PPFIA2;MYCBP2;MYO1D;LRP2;NRP2;UNC80;EPHA4;GRM7;ATG7;SCN10A;SCN11A;ROBO1;EPHB1;MME;MME;KLHL24;PALLD;GARS1;KIF13B;CALB1;CALB1;ADCY8;SLC1A1;ATP7A;GABRD;PARK7;MUL1;EPHB2;HPCA;AZIN2;DOCK7;ACADM;KCNC4;SPTA1;CNTN2;CCSAP;CCSAP;GAD2;NRP1;MYPN;OPN4;ZFYVE27;TH;KCNC1;SYT13;HTR3A;DSCAML1;ROBO3;KIRREL3;KIF21A;LRRK2;LRRK2;LRRK2;SLC38A2;PRPH;DIP2B;SCN8A;SCN8A;AVIL;KCNC2;KCNC2;RNF6;HTR2A;NEK3;CPNE6;SLC8A3;SLC8A3;RIN3;MAP1A;NTRK3;IQGAP1;ADCY9;STX1B;IRX3;BCAR1;ABR;MINK1;LLGL1;SARM1;NF1;SRCIN1;SEPTIN4;TANC2;SCN4A;DCC;PALM;ATCAY;PTPRS;MAST1;ADGRL1;ADGRL1;LRFN3;ATP1A3;GSK3A;LMTK3;CPT1C;KCNC3;SYT5;FEZ2;SLC5A7;SCN1A;SCN9A;SCN9A;SCN7A;KIF1A;VSTM2L;NCAM2;DSCAM;DSCAM;COMT;NEFH;CNTN6;SLC6A1;SLC6A1;CCK;CCK;GRM2;NECTIN3;DHX36;ADGRL3;ADGRL3;EPHA5;RUFY3;RUFY3;SEPTIN11;WDFY3;PRSS12;MAP9;TENM3;EMB;IL31RA;ACTBL2;MAP1B;MYOT;GABRG2;TNFRSF21;COBL;ADAM22;SMURF1;NEFM;NEFL;PLEC;NTRK2;NTRK2;STXBP1;SH2D3C;IL1RAPL1;ATP6AP2;HDAC6;GRIPAP1;FMR1;FMR1;L1CAM;L1CAM;HCFC1	FALSE
GO:0008022	protein C-terminus binding	40	329	0.482968	0.594434	EPB41;LCK;ERCC6;PFKM;BRCA2;LIG4;CNGA3;CEP250;ATXN1;MPDZ;HSPG2;CENPF;TRIM3;STIP1;FBLN5;VPS4A;VPS4A;POLR2A;PEX12;TOP2A;DAPK3;SAE1;SNX17;FN1;TOPBP1;NIPBL;PEX6;EFHC1;PEX1;PTK2B;BCL10;GPSM2;TAF13;PIAS3;ECM1;PRRC2C;OPTN;MKI67;NPAT;ZBTB16;IFT46;ATXN2;RAD51;SPTBN5;CSK;SLC9A3R2;CIITA;MYO1C;DLG4;ERBB2;PHB;BAIAP2;VPS4B;PIAS4;RABAC1;BCAM;ERCC2;ERCC1;EML2;YWHAQ;SDCBP2;IFT52;SYNJ1;HIC2;PICK1;MCHR1;SREBF2;FBLN1;SHANK3;MAGI1;CEP120;DST;VGLL2;TNFAIP3;SASH1;DBNL;NEFL;PABPC1;TESK1;ABL1;CACNA1B;DLG3;MED12	FALSE
GO:0005811	lipid droplet	16	132	0.481505	0.587609	CES1;CES1;APOB;VPS13A;EDA;DHRS3;PRPF19;CKAP4;ABHD4;TSC1;AIFM2;GBF1;SMPD1;BSCL2;ATG2A;PITPNM1;ZW10;STARD13;SPART;ATG2B;ANXA2;PLIN1;PLIN1;HSD3B7;HSD11B2;ALOX15;PLIN4;PLIN5;PLIN5;PLIN5;LDAH;LDAH;RAB3GAP1;ACSL3;ACSL3;UBE2G2;PNPLA3;PNPLA3;CIDEC;RBP1;LMLN;PNPLA1;AQP7;SIGMAR1;SET;PNPLA7;ACSL4;ACSL4;NSDHL	FALSE
GO:0009888	tissue development	8	66	0.481505	0.589332	LAMC2;GAA;LAMA2;HSPG2;NTNG1;NR5A2;USH2A;POSTN;LAMB2;EGFLAM;LAMC3;AGRN;LAMB3;PTF1A;NTN1;LAMA3;MEGF8;NTN5;ATRN;LAMA5;LAMB1;LAMB4;TMEFF1;NR5A1	FALSE
GO:0032088	negative regulation of NF-kappaB transcription factor activity	8	66	0.481505	0.589332	CYP1B1;CHUK;ZC3H12A;RWDD3;TMIGD3;NLRP3;TRIM21;CAT;BRMS1;ARRB1;IRAK3;TRAF3;TRAF3;MAP2K5;NLRC3;NOD2;ARRB2;CACTIN;PIAS4;NWD1;NLRP12;NLRP2;PRMT2;IRAK2;TRAIP;HAVCR2;PKHD1;UFL1;TNFAIP3;CDKN2A;TMSB4X	FALSE
GO:0043087	regulation of GTPase activity	8	66	0.481505	0.589332	MTOR;IQGAP3;RASAL2;RAB3GAP2;RAB3GAP2;RASAL1;EPHA4;EPHB3;IQGAP2;BVES;ARHGEF5;FGD3;VAV3;GPR137B;PRKG1;RDX;ARHGAP9;TBC1D15;FGD6;RASA3;AJUBA;SIPA1L1;IQGAP1;PAFAH1B1;NF1;RALBP1;VAV1;RASAL3;RASIP1;RASIP1;RASGRP3;RAB3GAP1;NGEF;SOD1;SBF1;FGD5;PLXND1;EPHA5;RAPGEF6;CHN2;EPHA1;NTRK2;VAV2;FGD1;PLXNA3	FALSE
GO:0008331	high voltage-gated calcium channel activity	4	33	0.481505	0.601741	CACNA1S;CACNA1S;CACNB2;CACNB1;CACNA1F;CACNA1C;CACNA1C;CACNA1C;CACNA1A;CACNA1A;CACNB4;CACNA1D;CACNA1B	FALSE
GO:0008574	plus-end-directed microtubule motor activity	4	33	0.481505	0.601741	KIF1B;KIF1B;KIF18A;KIF18A;KIF16B;KIF16B;KIF17;KIF14;KIF20B;KIF11;KIF5A;KIF18B;KIF19;KIF19;KIF1A;KIF3B;CENPE	FALSE
GO:0016757	glycosyltransferase activity	4	33	0.481505	0.601741	EXT2;EXT2;DPAGT1;EOGT;EXTL1;B3GNT4;GLT1D1;B3GLCT;B3GNT3;B3GNT8;GTDC1;B3GALT1;GYG1;B3GNT5;PGAP4;PGAP4	FALSE
GO:0019079	viral genome replication	4	33	0.481505	0.601741	NFIA;CTBP2;GAS6;CD209;CLEC4M;DEK;HTATSF1	FALSE
GO:0030687	preribosome, large subunit precursor	4	33	0.481505	0.601741	MRTO4;RPF1;PES1;WDR74;FTSJ3;FBXW9;EIF6;RRP1B;RRP1;MDN1;RRS1	FALSE
GO:0045893	positive regulation of transcription, DNA-templated	112	925	0.480984	0.646113	WNT4;WNT4;LRP5;TBX5;BRCA2;CAPN3;TRIP4;TRIP4;SMAD3;BRCA1;RUNX1;VHL;PHIP;TOPORS;AR;RLF;ARHGEF11;NR5A2;ACTN2;RET;PDLIM1;CHUK;EBF3;TEAD1;KDM5A;FOXM1;ARNTL2;IGF1;IGF1;RNF10;CHD8;SIX4;ACTN1;TP53BP1;BLM;ZFHX3;INPP5K;FOXK2;PBX4;ACTN4;DYRK1B;DYRK1B;NR1H2;KDM3A;FZD7;FZD7;HNF4A;NFATC2;SEC14L2;CAND2;NR1I2;RUVBL1;FGF2;RGMB;PCBD2;IRF4;PPARD;MED23;MLXIPL;MDFIC;RORB;NOTCH1;TP73;TP73;CASZ1;MAD2L2;ARID1A;ARID1A;TRIM62;TAL1;BCL10;RORC;SHC1;PYHIN1;USP21;ZNF281;ESRRG;TAF5L;GATA3;GATA3;GATA3;WAC;ARID5B;EGR2;KAT6B;MMS19;TRIM8;EDRF1;EDRF1;FANK1;NUP98;TRIM21;ARNTL;ARNTL;GTF2H1;LGR4;PRDM11;MDK;MYRF;MYRF;KAT5;WNT11;RSF1;NPAT;ZBTB16;CD4;YAF2;HOXC13;HOXC13;GLI1;CEP290;NR1H4;HCFC2;CENPJ;RNF6;RNF6;ELF1;ELF1;ING1;PCID2;NPAS3;BMP4;SIX1;SIX1;FOS;FOS;AKT1;RNF111;RNF111;PML;MESP1;TFAP4;CIITA;MAZ;SRCAP;KAT8;KAT8;TGFB1I1;SALL1;IRX6;FOXF1;RAI1;TAF15;LHX1;MED1;MED24;RARA;RARA;KAT2A;PSMC3IP;ATXN7L3;ATXN7L3;PHB;TRIM25;MED13;SOX9;SOX9;JMJD6;MED16;MED16;TCF3;MAP2K7;DNM2;CARM1;SMARCA4;PKN1;BRD4;KMT2B;BICRA;BICRA;NAT14;MYCN;SUPT7L;GTF2A1L;POU3F3;POU3F3;WNT6;SP100;BMP2;NCOA6;UBE2V1;CTCFL;ETS2;PRMT2;TBX1;PATZ1;ATF4;ATF4;ATF4;ATF4;WBP2NL;BRPF1;TADA3;XPC;EAF2;PARP9;MED12L;MECOM;SOX2;TP63;TP63;TP63;CLOCK;CLOCK;EGF;JADE1;IL31RA;F2R;CAMK4;SRA1;CD74;WWC1;NKX2-5;NKX2-5;HNRNPAB;TRIM52;RREB1;MAK;TRIM38;ZKSCAN3;HMGA1;NFYA;MED20;ZNF318;ZNF318;RUNX2;TFAP2B;TFAP2B;RFX6;NCF1;ZP3;TAF6;HIPK2;KDM7A;ZNF398;KCNH2;SMARCD3;SOX7;GATA4;GATA4;CCAR2;RBPMS;KAT6A;IKBKB;SOX17;TP53INP1;TP53INP1;GDF6;MTDH;SMARCA2;SMARCA2;SPIN1;ROR2;PHF2;PTCH1;FOXE1;TRIM14;RNF20;TRIM32;CDK5RAP2;CDK5RAP2;LHX2;NIBAN2;MED12;ZNF711;MID2;HCFC1;SRY	FALSE
GO:0018108	peptidyl-tyrosine phosphorylation	27	223	0.480965	0.595363	LCK;MERTK;TTN;EPHA2;EPHA8;INSRR;RET;FGFR2;FLT1;CLK3;DYRK1B;EFEMP1;EPHA4;MST1R;EPHB1;EPHB3;KIT;FER;PDGFRB;CLK4;FYN;FYN;FYN;ROS1;PTK2B;PBK;TEK;EPHB2;FGR;EPHA10;IL12RB2;CLK2;DDR2;ABI1;DYRK4;ERBB3;DYRK2;TYRO3;MAP2K5;CSK;PEAK1;NTRK3;TNK1;ERBB2;MAP2K6;MAP2K7;TYK2;JAK3;ALK;EIF2AK2;PKDCC;ZAP70;ZAP70;PRKCD;TNK2;EPHA5;EGF;CSF1R;FGFR4;FLT4;TTBK1;TTBK1;EPHA7;BAZ1B;RELN;HIPK2;WEE2;EPHA1;FGFR1;LYN;RIPK2;TESK1;MELK;NTRK2;SYK;SYK;SYK;SYK;ROR2;ABL1;ABL1;ABL1;BTK;BTK	FALSE
GO:0032991	protein-containing complex	135	1118	0.479674	0.668175	EMC1;EPB41;EPB41;NPHS2;RYR2;TBX5;BRCA2;AMN;CAPN3;TRIP4;PALB2;BRCA1;COMP;CEP250;STAP1;ALB;CFTR;AR;F11R;ATP2B4;NEK2;RAB3GAP2;PSEN2;DUSP29;INSC;INSC;CKAP5;STIP1;NRXN2;CRYAB;CHEK1;FKBP4;APAF1;HSP90B1;COQ5;CHD8;SPTB;BTBD1;POLG;BLM;XPO6;SREBF1;TOP2A;ASF1B;ACTN4;CAD;SNX17;PARD3B;CPS1;PARD6B;MYH9;ADSL;STT3B;ACVR2B;SCAP;UTRN;ERLIN2;UBR5;TRPS1;TSC1;GPSM1;SKI;KDM1A;ZC3H12A;P3H1;RNF220;RAD54L;BSND;BCL10;GPSM2;GPSM2;PGLYRP4;GATAD2B;ARHGEF2;PYHIN1;PEX19;RGS4;PTGS2;CFHR5;ARF1;VCL;KIF11;ERLIN1;SIRT3;EPS8L2;CAT;DDB1;FEN1;INCENP;SLC22A6;PLCB3;MEN1;KLC2;BIRC3;USP28;ZBTB16;RAD52;RAD51AP1;H4-16;DNM1L;FAM186B;TFCP2;TFCP2;PTGES3;CEP290;SLC7A1;SUGT1;UGGT2;IRS2;HNRNPC;HNRNPC;IPO4;HSP90AA1;HSP90AA1;AKT1;TJP1;RAD51;HYPK;CGNL1;RNF111;PPIB;SMAD6;IQGAP1;RGS11;EEF2KMT;CD19;SRCAP;NOD2;AMFR;CCDC113;ZC3H18;CTU2;RILP;RABEP1;MYH2;AKAP10;LHX1;RARA;PPM1E;CLTC;SOX9;SIGLEC15;MYO5B;MBP;MIER2;POLRMT;DOT1L;TLE6;CHAF1A;UBXN6;C3;DNM2;SMARCA4;PKN1;ARHGAP33;PPP5C;RASIP1;EPS8L1;YWHAQ;RAD51AP2;ALK;CAMKMT;VRK2;FABP1;CNNM4;RAB3GAP1;NR4A2;TANK;CIR1;MPP4;MFF;GIGYF2;TGM3;NCOA3;NCOA3;UBE2V1;SALL4;TAF4;SOD1;CRYAA;COL6A1;CRKL;GGA1;RPL3;TAB1;ATF4;ST13;RFTN1;KAT2B;KAT2B;LTF;QARS1;CRYBG3;CEP97;PARP9;SNX4;TP63;CLDN1;RNF168;CLNK;SMAD1;RAPGEF2;SLC12A7;FYB1;SERF1A;NR3C1;CD74;WWC1;NKX2-5;H4C1;H3C3;H4C3;H4C4;H4C5;H4C8;H4C9;UFL1;ASF1A;SASH1;PSMG3;RADIL;ZNRF2;GRB10;TAF6;SRRT;PCM1;CLU;RIPK2;RIPK2;STK3;SNX31;SNTB1;RIC1;KIF24;FRMPD1;ANXA1;SYK;ERCC6L2;CRB2;CRB2;HSPA5;STXBP1;SET;ABL1;CARD9;FRMPD4;DMD;RBM10;VSIG4;OGT;RBMX;HCFC1	FALSE
GO:0006633	fatty acid biosynthetic process	7	58	0.479429	0.595062	FA2H;BRCA1;LPL;LPL;LPL;LPL;ACACB;ACACA;ACACA;LIPG;MECR;ABCD3;HSD17B12;ACSM4;PRKAG1;ACOT4;ACSM5;ACSM1;FADS6;FASN;FASN;PECR;PRKAG3;ACSL3;ELOVL4	FALSE
GO:0050852	T cell receptor signaling pathway	17	141	0.478944	0.596074	LCK;PTPN22;PTPN22;EIF2B2;NFKBIZ;FYN;FYN;PIK3CD;THEMIS2;ZC3H12A;FYB2;FYB2;BCL10;VTCN1;PTPRC;PTPRC;GATA3;PTPRJ;CD3E;WNK1;RNF31;CSK;BCAR1;PLCG2;NFKBID;PRKD2;EIF2B4;ZAP70;PLCG1;CRKL;RFTN1;HHLA2;FYB1;FYB1;ITK;ITK;BTN3A2;BTN1A1;HLA-A;TNFRSF21;IKBKB;RIPK2;RIPK2;RC3H2;ABL1	FALSE
GO:0004674	protein serine/threonine kinase activity	71	589	0.478848	0.637295	ATM;ATM;ATM;CDK10;TTN;TRIO;SQSTM1;CDKL5;TAF1;TAF1;MTOR;MTOR;MTOR;MTOR;MAST2;MKNK1;MKNK1;NUAK2;NUAK2;NEK2;NEK2;CDC42BPA;CDC42BPA;PRKCQ;PRKCQ;MAPK8;MAPK8;MAPK8;CHUK;CHEK1;CHEK1;CHEK1;PRKCH;MAP3K9;VRK1;VRK1;VRK1;CLK3;DAPK3;DAPK3;DAPK3;DYRK1B;MAP3K10;BMPR2;PIKFYVE;ACVR2B;ACVR2B;ACVR2B;CAMK2D;CLK4;LMTK2;PBK;DAPK1;DAPK1;PAK3;PAK3;PAK3;PRKCZ;PRKCZ;PLK3;PLK3;PLK3;CLK2;RPS6KC1;CDK1;CDK1;SLK;BRSK2;BRSK2;BRSK2;STK33;STK33;HTATIP2;RPS6KA4;RPS6KA4;RPS6KA4;MAP4K2;CDC42BPG;CDC42BPG;CDC42BPG;SIK2;SIK2;WNK1;WNK1;WNK1;WNK1;DYRK4;STK38L;STK38L;LRRK2;LRRK2;LRRK2;LRRK2;LRRK2;AMHR2;TBK1;TBK1;TBK1;TBK1;IRAK3;IRAK3;DYRK2;DYRK2;DYRK2;CIT;CIT;CSNK1A1L;NEK3;TSSK4;TSSK4;TSSK4;PRKD1;PRKD1;PRKD1;ADCK1;MOK;CDC42BPB;CDC42BPB;MARK3;MARK3;MARK3;AKT1;AKT1;AKT1;AKT1;AKT1;EIF2AK4;CSNK1G1;CSNK1G1;PDPK1;PDPK1;PDPK1;SMG1;SMG1;SMG1;PLK1;PLK1;PLK1;PLK1;PLK1;ERN2;ERN2;SBK1;PHKG2;MINK1;MINK1;MAPK7;WNK4;WNK4;PPM1D;MAP2K6;ROCK1;ROCK1;ROCK1;ROCK1;MKNK2;MAST1;MAST1;PKN1;PKN1;PKN1;GSK3A;GSK3A;GSK3A;GSK3A;MARK4;MARK4;MARK4;PRKD2;PRKD2;PRKD2;VRK3;BRSK1;BRSK1;BRSK1;SBK3;ROCK2;ROCK2;ROCK2;ROCK2;ROCK2;EIF2AK2;MAP4K3;VRK2;VRK2;AAK1;AAK1;AAK1;STK36;STK36;PASK;PASK;TOP1;SGK2;AURKA;AURKA;AURKA;HUNK;SIK1;SIK1;LIMK2;LIMK2;LIMK2;MAPK11;MAPK11;IRAK2;NEK10;PRKCD;PRKCD;KALRN;PIK3R4;NEK11;NEK11;ATR;ATR;ATR;PRKCI;PRKCI;ALPK1;ALPK1;MAP3K1;MAST4;TSSK1B;TSSK1B;STK32A;STK10;STK10;RIOK1;MAK;SRPK1;SRPK1;MAPK13;MAPK13;TTBK1;TTBK1;SGK1;SGK1;LATS1;LATS1;LATS1;RPS6KA2;RPS6KA2;FAM20C;FAM20C;FAM20C;LIMK1;LIMK1;LIMK1;SRPK2;SRPK2;SRPK2;HIPK2;HIPK2;HIPK2;IKBKB;IKBKB;IKBKB;IKBKB;MOS;CPNE3;RIPK2;STK3;STK3;STK3;TESK1;MELK;MELK;SYK;WNK2;WNK2;STKLD1;PDK3;CDK16;ARAF;ARAF;WNK3;WNK3;WNK3;RPS6KA6;NRK	FALSE
GO:0008217	regulation of blood pressure	19	158	0.477695	0.601561	HBB;EXT2;LRP5;COL1A2;CYP11B1;ATP1A2;ATP2B1;MYH6;NPR2;PTGS2;REN;KCNQ1;GNB3;TRHDE;P2RX4;EDNRB;CHGA;ANPEP;ACE;GCGR;SOD1;HMOX1;NISCH;ENPEP;ERAP1;ERAP1;ERAP1;ERAP2;ERAP2;LNPEP;LVRN;SGK1;SOD2;DLL1;NOS3;AGTR2;RENBP	FALSE
GO:1904322	cellular response to forskolin	6	50	0.47669	0.602142	CFTR;ADCY1;ADCY8;ADCY3;GNAI1	FALSE
GO:0005227	calcium activated cation channel activity	3	25	0.47669	0.616526	TMEM63A;TRPM5;CATSPER1;ANO6;ANO6;ANO6;TRPM4;TRPM4;TRPM4;TMEM63B;TMEM63B;TRPM3	FALSE
GO:0006892	post-Golgi vesicle-mediated transport	3	25	0.47669	0.616526	AP4M1;SORL1;SORL1;SCFD1;SCAMP3;GBF1;SORCS1;MYO5A;DNM2;MYO1B;RP2;RP2;RP2	FALSE
GO:0007492	endoderm development	3	25	0.47669	0.616526	SMAD3;BPTF;EPB41L5;KIF16B;NOTCH1;BMP4;GATA4;MED12	FALSE
GO:0008381	mechanosensitive ion channel activity	3	25	0.47669	0.616526	TMC6;PIEZO2;TMEM63A;TMEM63A;TMC3;TMC7;TMC5;PIEZO1;TMC8;TMC2;TMEM150C;TMEM63B	FALSE
GO:0008654	phospholipid biosynthetic process	3	25	0.47669	0.616526	HEXB;PPARD;PIP5K1A;FADS1;FITM1;PCYT2;ISYNA1;AGPAT5	FALSE
GO:0048286	lung alveolus development	3	25	0.47669	0.616526	FGFR2;BMPR2;ABCA12;ATP7A;STK40;BMP4;FOXF1;PKDCC;ITGB6;MAN2A1;FLT4;RC3H2	FALSE
GO:0070852	cell body fiber	3	25	0.47669	0.616526	SACS;HTR2A;SPTBN4;SRD5A1;ASS1	FALSE
GO:1903861	positive regulation of dendrite extension	3	25	0.47669	0.616526	RASAL1;SYT3;ITSN2;MUL1;CPNE6;NEDD4L;UNC13A;CPNE5;RIMS1;SMURF1;RIMS2;PLAA	FALSE
GO:0000398	mRNA splicing, via spliceosome	20	167	0.475738	0.609111	DDX41;DDX41;DDX41;SNRNP40;PRPF19;PRPF19;BUD13;BUD13;BUD13;SNW1;SNW1;GPATCH1;SNRNP200;SNRNP200;DHX35;RBM6;DBR1;IK;IK;USP49;RBM41;SRRM1;SRSF4;PPIE;PPIE;RBM8A;RBM8A;SF3B4;SF3B4;SF1;SART1;SART1;DDX23;DDX23;PRPF40B;RBM19;SRSF9;SNRNP35;HNRNPC;HNRNPC;METTL3;METTL3;SRSF5;AQR;AQR;DHX38;DHX38;DHX38;PRPF8;PRPF8;CWC25;CWC25;DHX8;DHX8;DDX5;CACTIN;HNRNPM;WDR83;WDR83;U2AF1L4;SNRNP70;SNRNP70;SNRNP70;U2AF2;U2AF2;GCFC2;PRPF40A;PRPF6;PRPF6;PRPF6;PAXBP1;TFIP11;RBM5;RSRC1;FRG1;PPWD1;SLU7;PABPC1;RBM10;RBMXL3;HTATSF1;RBMX	FALSE
GO:0032508	DNA duplex unwinding	20	167	0.475738	0.609111	IGHMBP2;FANCM;RAD50;RAD50;NBN;NBN;RECQL4;RECQL4;RECQL4;SETX;NAV2;CHD8;BLM;BLM;CHD2;CHD6;RAD54L2;POLQ;RUVBL1;CHD1;ASCC3;WRN;WRN;CHD7;CHD5;RAD54L;CHD1L;DNA2;RECQL;HELB;RFC3;PIF1;CHTF18;CHD9;CHD3;BRIP1;RECQL5;DDX1;DQX1;MCM8;MCM5;TREX1;DHX36;G3BP1;WRNIP1;MCM9;RFC2;POT1;RAD54B;ANXA1;DDX3X;ERCC6L;ATRX	FALSE
GO:0005829	cytosol	1115	9315	0.475496	0.925696	EPB41;EPB41;LCK;PPT1;AGL;AP4B1;FLG;CUBN;PRF1;FAS;FAS;NHLRC2;HBB;HBD;HBG1;MADD;MADD;MADD;BEST1;CAPN1;CAPN1;CABP4;MYO7A;TYR;ATM;PTS;CD3G;PFKM;PAH;BRCA2;NEK9;SPATA7;DYNC1H1;ADSS1;FAN1;CAPN3;SPG11;SPG11;CEP152;TRIP4;SPG21;SPG21;SMAD3;SMAD3;SMAD3;FAH;HBA2;SLX4;PMM2;PMM2;PMM2;RPGRIP1L;RPGRIP1L;CES1;BBS2;SLC12A3;COG4;VAC14;TAT;AIPL1;SLC13A5;ALOX12B;ALOX12B;ALOXE3;CTC1;SERPINB8;B9D2;NBAS;APOB;APOB;OTOF;ALMS1;ALMS1;NPHP1;DARS1;DARS1;DARS1;MMADHC;NEB;TTN;AGXT;CEP250;CFAP298;CFAP410;NCF4;NCF4;PLA2G6;PLA2G6;MLC1;VHL;FLNB;FLNB;QDPR;BBS7;TRIO;ALDH7A1;LARS1;LARS1;SPINK5;THG1L;DDX41;SQSTM1;SQSTM1;DTNBP1;ATXN1;MYO6;PMS2;ASL;ASL;SBDS;AP4M1;CFTR;CFTR;CFTR;STAR;GDAP1;GDAP1;NBN;RRM2B;RRM2B;RRM2B;GALT;FANCG;FXN;VPS13A;SMC1A;SMC1A;AR;AR;ABCD1;NPHP4;NPHP4;SPSB1;SPSB1;MTOR;MTHFR;MTHFR;PADI2;RCC2;ALDH4A1;LDLRAP1;SNRNP40;INPP5B;INPP5B;PPCS;MKNK1;DPYD;DPYD;DPYD;DBT;EXTL2;SARS1;SARS1;SARS1;AHCYL1;STRIP1;STRIP1;PTPN22;NRAS;PHGDH;IQGAP3;ARHGEF11;COP1;RASAL2;NMNAT2;SMG7;SMG7;ETNK2;PFKFB2;PFKFB2;NEK2;CENPF;RAB3GAP2;RAB3GAP2;CDC42BPA;LYST;ACTN2;RGS7;TASOR2;PFKFB3;PFKFB3;PRKCQ;NMT2;NMT2;ARHGAP21;MAPK8;CHAT;PARG;ANK3;HKDC1;HK1;HK1;SEC24C;SEC24C;POLR3A;PAPSS2;TNKS2;PI4K2A;CHUK;CHUK;PDCD11;TUBGCP2;AMPD3;AMPD3;PLEKHA7;PIK3C2A;PIK3C2A;USH1C;KIF18A;TTC17;CRY2;AMBRA1;AMBRA1;CKAP5;ASRGL1;TUT1;STIP1;RASGRP2;RASGRP2;PYGM;POLA2;BBS1;CCS;PC;NDUFV1;NADSYN1;INPPL1;INPPL1;RNF169;NARS2;MTMR2;MTMR2;MTMR2;CRYAB;TRAPPC4;CHEK1;FKBP4;FKBP4;FKBP4;RERG;PDE3A;PDE3A;GYS2;GYS2;BCAT1;ABCD2;PRICKLE1;PRICKLE1;KRT71;KRT4;PFDN5;ATP23;PTPRR;PPFIA2;HAL;APAF1;MYBPC1;STAB2;HSP90B1;CKAP4;POLR3B;SSH1;ACACB;TCTN1;RASAL1;RASAL1;UNC119B;HPD;DIABLO;DDX55;GOLGA3;XPO4;MTMR6;RB1;DIS3;DIS3;TBC1D4;DCT;FARP1;FARP1;DOCK9;PCCA;TPP2;TPP2;TPP2;PNP;PNP;ARHGEF40;ARHGEF40;MYH6;THTPA;NRL;PCK2;NFATC4;SCFD1;SCFD1;ARHGAP5;ARHGAP5;ARHGAP5;SEC23A;SEC23A;PYGL;PSMC6;ACTR10;PRKCH;PRKCH;SPTB;SPTB;ACTN1;EIF2B2;POMT2;AHSA1;AHSA1;STON2;STON2;VRK1;VRK1;HERC2;MTMR10;PLCB2;INO80;CDAN1;GNB5;GNB5;HERC1;MYO9A;BBS4;BBS4;BTBD1;BTBD1;FANCI;BLM;UNC45A;TSC2;TSC2;AMDHD2;EMP2;GSPT1;XPO6;ARMC5;MYLK3;PHKB;CNOT1;CNOT1;RRAD;VPS4A;VPS4A;AARS1;BCO1;COX4I1;INPP5K;INPP5K;TSR1;PLSCR3;CNTROB;PFAS;MYH8;SREBF1;SHMT1;SHMT1;SHMT1;TNFAIP1;GIT1;GIT1;MYO1D;PEX12;MYO19;ACACA;ACACA;ACACA;STAC2;PPP1R1B;IKZF3;TNS4;KRT27;KRT20;KRT20;KRT23;KRTAP1-5;KRT36;ATP6V0A1;NBR1;PLCD3;CDC27;STRADA;STRADA;ACOX1;RAC3;NDC80;EPB41L3;ANKRD12;SPIRE1;MOCOS;NARS1;NARS1;ATP8B1;PIGN;GAMT;PDE4A;PDE4A;KEAP1;KEAP1;AP1M2;MRI1;MRI1;MYO9B;MYO9B;COPE;WDR62;ACTN4;COQ8B;EHD2;GYS1;NR1H2;MYBPC2;TRAPPC12;PDIA6;KCNS3;KHK;CAD;CAD;CAD;SNX17;GPN1;RBKS;XDH;XDH;HEATR5B;SOS1;PLEKHH2;SPTBN1;ATP6V1B1;DGUOK;TMEM87B;EPB41L5;EPB41L5;DYNC1I2;MAP3K20;OSBPL6;OSBPL6;OSBPL6;ITPRID2;PIKFYVE;RPE;RPE;MYL1;ABCA12;ATIC;ATIC;ATIC;ARPC2;ABCB6;ILKAP;ILKAP;FARP2;KIF16B;SEC23B;RALGAPA2;GSS;GSS;EPB41L1;PREX1;PREX1;ARFGEF2;PARD6B;PARD6B;NFATC2;NFATC2;DOK5;STX16;UCKL1;HLCS;HLCS;HLCS;MCM3AP;MCM3AP;CABIN1;SEC14L2;PES1;EIF4ENIF1;RBFOX2;MYH9;MYH9;MPST;LGALS1;POLR2F;CBX7;ADSL;ADSL;ADSL;ACO2;PMM1;PMM1;PMM1;MTMR14;FANCD2;SEC13;ATG7;TSEN2;CAND2;STAC;SLC25A20;CISH;ATXN7;GBE1;NIT2;HGD;POLQ;RUVBL1;DNAJC13;EPHB1;EPHB1;PCCB;SMC4;SMC4;SLC7A14;CCDC39;EIF4G1;EIF4G1;EPHB3;P3H2;OPA1;DGKQ;CC2D2A;CRACD;SEC31A;SEC31A;PTPN13;FAM13A;PAPSS1;CAMK2D;SEC24D;OTUD4;NR3C2;LRBA;DDX60;PALLD;PDLIM3;CCT5;MYO10;MYO10;TARS1;AMACR;NIPBL;IQGAP2;PDE8B;TENT2;DHFR;FER;FER;CDO1;PHAX;DIAPH1;HK3;HK3;SLC34A1;GFPT2;IRF4;IRF4;DCDC2;IP6K3;MOCS1;MOCS1;PEX6;PEX6;PEX6;POLR1C;LRRC1;ASCC3;FYN;FYN;PLEKHG1;TIAM2;SYNJ2;OSBPL3;OSBPL3;OSBPL3;GARS1;GARS1;HECW1;HECW1;TNS3;TNS3;MLXIPL;MLXIPL;CROT;ABCB4;PEX1;PEX1;PEX1;LMTK2;BAIAP2L1;BAIAP2L1;BAIAP2L1;COG5;AASS;IMPDH1;IMPDH1;FLNC;FLNC;STRIP2;STRIP2;DENND2A;AGK;ZYX;ARHGEF5;ARHGEF5;SH2D4A;ATP6V1B2;ATP6V1B2;PTK2B;KIF13B;GSR;GSR;GSR;ERLIN2;ANK1;BPNT2;CHMP4C;CALB1;CALB1;VIRMA;UBR5;PKHD1L1;NDRG1;NDRG1;ZFAT;GFUS;ARHGAP39;CDKN2B;ACO1;ACO1;ACO1;CHMP5;CHMP5;TLN1;PAX5;APBA1;PSAT1;PSAT1;TLE1;IARS1;IARS1;FGD3;ALG2;SLC44A1;PTPN3;RGS3;GOLGA1;LRSAM1;ODF2;TSC1;TSC1;GPSM1;SEC16A;SEC16A;NOTCH1;SSNA1;ASB11;BMX;RGN;ATP7A;PAK3;PLS3;NOC2L;TTLL10;PRKCZ;PRKCZ;TP73;CHD5;PARK7;PARK7;PARK7;PARK7;PIK3CD;PGD;PGD;CASZ1;EXOSC10;FBXO44;MAD2L2;MFN2;PDPN;KAZN;KAZN;FBLIM1;PADI1;PADI1;ARHGEF10L;ARHGEF10L;ARHGEF10L;UBR4;UBR4;AKR7A2;AKR7A2;PLA2G2F;KIF17;EPHB2;ASAP3;SRRM1;CEP85;FGR;YTHDF2;TXLNA;YARS1;YARS1;HPCA;AZIN2;AZIN2;TRIM62;STK40;C1orf109;RRAGC;NT5C1A;NT5C1A;NT5C1A;NT5C1A;PPIE;CTPS1;DPH2;DMAP1;KIF2C;LRRC41;STIL;EPS15;EPS15;RAB3B;ORC1;ACOT11;ACOT11;ACOT11;DAB1;TACSTD2;PATJ;USP1;PGM1;PGM1;SGIP1;LRRC7;LRRC7;CTH;DNAJB4;DNAJB4;BCL10;BCL10;BCL10;GBP3;GBP2;GBP2;RPAP2;FNBP1L;FNBP1L;ABCD3;SASS6;CDC14A;DPH5;VAV3;GPSM2;GSTM4;GSTM4;GSTM1;GSTM1;OVGP1;RAP1A;DDX20;DDX20;TTF2;TXNIP;RBM8A;POLR3C;CHD1L;PIP5K1A;PIP5K1A;ZNF687;PI4KB;PSMB4;SNX27;TCHH;IVL;IVL;S100A12;DENND4B;UBE2Q1;PMVK;PMVK;PBXIP1;SHC1;PKLR;RUSC1;ARHGEF2;LMNA;LMNA;SMG5;CCT3;CRABP2;CRABP2;CD1B;SPTA1;MNDA;PEX19;PEX19;ARHGAP30;USP21;USP21;NR1I3;DUSP12;NOS1AP;RGS4;NUF2;NUF2;ALDH9A1;PRRX1;PRRC2C;PRDX6;PRDX6;PRDX6;CRYZL2P-SEC16B;ACBD6;STX6;ARPC5;PDC;RGS2;RGS2;RO60;KIF14;KIF14;CAMSAP2;TNNI1;IPO9;PTPN7;PTPN7;KDM5B;C1orf116;LYPLAL1;CAPN2;CAPN2;SDE2;ARF1;OBSCN;OBSCN;NUP133;EGLN1;DISC1;ARID4B;MTR;MTR;MTR;FMN2;FH;KMO;CHML;CHML;CHML;CEP170;NLRP3;LARP4B;IDI2;IDI1;AKR1C3;AKR1C3;NET1;SFMBT2;UPF2;UPF2;NUDT5;OPTN;OPTN;PHYH;RSU1;STAM;BMI1;GAD2;ABI1;SVIL;ZNF438;ZEB1;NRP1;ALOX5;ALOX5;WASHC2C;WASHC2A;PRKG1;ZWINT;ZWINT;ZWINT;CDK1;CDK1;CTNNA3;STOX1;DDX21;AIFM2;TYSND1;TBATA;ECD;SYNPO2L;CHCHD1;ZSWIM8;VCL;SAMD8;ZMIZ1;ANXA11;MAT1A;MAT1A;WAPL;WAPL;STAMBPL1;IFIT2;IFIT2;IFIT1B;IFIT1;IFIT1;IFIT1;PANK1;PANK1;KIF20B;IDE;IDE;IDE;KIF11;KIF11;EXOC6;PLCE1;SORBS1;SORBS1;ARHGAP19;RRP12;EXOSC1;MMS19;ANKRD2;ZFYVE27;CUTC;OGA;ARMH3;ARMH3;GBF1;TRIM8;AS3MT;AS3MT;AS3MT;SLK;GSTO1;GSTO1;ADD3;SMC3;CASP7;CASP7;EIF3A;EIF3A;MCMBP;SEC23IP;TACC2;PLEKHA1;BUB3;LHPP;LHPP;LHPP;ABRAXAS2;BCCIP;FANK1;C10orf90;C10orf90;DOCK1;DOCK1;PPP2R2D;DPYSL4;SYCE1;PSMD13;PSMD13;PGGHG;PGGHG;RNH1;EPS8L2;TALDO1;KRTAP5-1;KRTAP5-5;TH;CARS1;CARS1;NUP98;RRM1;RRM1;TRIM21;TRIM21;TRIM68;TRIM68;TRIM68;TRIM34;TRIM34;FAM160A2;DENND5A;IPO7;IPO7;USP47;PDE3B;TPH1;HPS5;LDHA;HTATIP2;BBOX1;ARL14EP;CAPRIN1;CAT;APIP;PRDM11;HARBI1;ARHGAP1;PACSIN3;MYBPC3;AGBL2;NUP160;TNKS1BP1;CLP1;CTNND1;TMEM216;SYT7;MYRF;RAB3IL1;INCENP;INCENP;PLAAT4;PLAAT2;NAA40;OTUB1;PLCB3;RPS6KA4;MEN1;MEN1;CDC42BPG;CDCA5;VPS51;SNX32;SART1;PACS1;KLC2;KLC2;KLC2;RIN1;SPTBN2;TBC1D10C;PITPNM1;PITPNM1;PPP6R3;PPP6R3;PPP6R3;TPCN2;PPFIA1;PPFIA1;CTTN;CTTN;ARAP1;ARAP1;ARHGEF17;RAB6A;RAB6A;C2CD3;ARRB1;ARRB1;CLNS1A;CLNS1A;CLNS1A;THRSP;THRSP;THRSP;USP35;GAB2;CEP295;CEP295;AMOTL1;BIRC3;BIRC3;AASDHPPT;AASDHPPT;AASDHPPT;RAB39A;C11orf65;HSPB2;NCAM1;ZW10;ZW10;USP28;ZBTB16;APOA4;DDX6;DDX6;HMBS;CBL;CBL;ARHGEF12;IQSEC3;WNK1;WNK1;WNK1;ITFG2;TIGAR;TIGAR;TIGAR;KCNA1;PLEKHG6;GNB3;ENO2;ENO2;RIMKLB;EIF2S3B;ETV6;ETV6;BCL2L14;BCL2L14;WBP11;STRAP;STRAP;PIK3C2G;CAPZA3;ETNK1;STK38L;PPFIBP1;KLHL42;PTHLH;CCDC91;DENND5B;BICD1;BICD1;BICD1;DNM1L;DNM1L;DNM1L;KIF21A;LRRK2;LRRK2;LRRK2;YAF2;ANO6;RPAP3;VDR;KANSL2;PRKAG1;LARP4;TFCP2;ANKRD33;KRT7;KRT83;KRT82;KRT5;KRT2;KRT3;KRT79;KRT78;ESPL1;AAAS;TARBP2;COPZ1;PDE1B;MYL6B;MYL6;NABP2;PAN2;BAZ2A;PTGES3;PTGES3;STAC3;GLI1;GLI1;ARHGAP9;MARS1;MARS1;MARS1;KIF5A;USP15;USP15;SRGAP1;TBK1;MSRB3;CAND1;CAND1;DYRK2;MDM1;NUP107;FRS2;CCT2;CCT2;CCT2;CNOT2;CNOT2;TPH2;CEP290;CEP290;EEA1;VEZT;LTA4H;LTA4H;LTA4H;UHRF1BP1L;HCFC2;ISCU;DAO;DAO;MVK;MVK;MVK;TCHP;PHETA1;SH2B3;ATXN2;BRAP;BRAP;NAA25;SDS;SDS;FBXW8;FBXW8;PEBP1;CIT;CIT;GCN1;DYNLL1;ANAPC5;RNF34;CLIP1;KNTC1;KNTC1;PITPNM2;RILPL1;RILPL1;GLT1D1;TPTE2;MPHOSPH8;ZMYM2;GJB6;CRYL1;CRYL1;IFT88;SKA3;PARP4;CENPJ;PABPC3;PABPC3;RPL21;PAN3;PDS5B;STARD13;NBEA;NBEA;SPART;EXOSC8;EXOSC8;CSNK1A1L;AKAP11;LCP1;HTR2A;UTP14C;CKAP2;SUGT1;DIAPH3;UCHL3;UCHL3;LMO7;DZIP1;ARGLU1;IRS2;IRS2;TUBGCP3;LAMP1;RASA3;CDC16;UPF3A;UPF3A;TPPP2;HNRNPC;HAUS4;AJUBA;AJUBA;PSMB11;HOMEZ;BCL2L2;DHRS4;PSME1;RNF31;CMA1;GZMB;PRKD1;PRKD1;PRKD1;HEATR5A;PSMA6;PSMA6;MBIP;MBIP;RPL10L;DNAAF2;KLHDC1;SOS2;RTRAF;DDHD1;CDKN3;PELI2;AP5M1;AP5M1;DACT1;DAAM1;DAAM1;MTHFD1;MTHFD1;MTHFD1;HSPA2;HSPA2;PLEKHG3;GPHN;GPHN;ZFP36L1;SRSF5;ACOT1;ACOT1;ACOT2;ACOT4;PNMA1;AREL1;YLPM1;FOS;NGB;GSTZ1;PPP4R3A;ATXN3;ATXN3;RIN3;ITPK1;ASB2;PPP4R4;PPP4R4;DICER1;EVL;PPP2R5C;PPP2R5C;PPP2R5C;HSP90AA1;HSP90AA1;HSP90AA1;TRAF3;CDC42BPB;MARK3;KLC1;KLC1;PPP1R13B;ASPG;AKT1;AKT1;AHNAK2;BTBD6;BTBD6;TUBGCP5;TUBGCP5;GABRA5;TJP1;TJP1;OTUD7A;AVEN;GOLGA8A;GOLGA8B;EIF2AK4;NDUFAF1;SPTBN5;PLA2G4F;PLA2G4F;HAUS2;UBR1;ADAL;TUBGCP4;MAP1A;TRIM69;DUOX2;DUOXA2;USP50;BCL2L10;MYO5A;MINDY2;RNF111;ANXA2;TPM1;TPM1;LACTB;FBXL22;FBXL22;FBXL22;CSNK1G1;KBTBD13;CLPX;PARP16;SMAD6;SMAD6;MAP2K5;FEM1B;FEM1B;HEXA;PML;PML;CSK;CPLX3;C15orf39;MAN2C1;TMEM266;SCAPER;PSTPIP1;CRABP1;IREB2;IREB2;CTSH;RASGRF1;MEX3B;EFL1;CPEB1;WHAMM;SLC28A1;AKAP13;AKAP13;AGBL1;TICRR;PLIN1;IDH2;IQGAP1;RCCD1;VPS33B;MEF2A;LRRK1;HBA1;DECR2;CHTF18;BAIAP3;TSR3;UNKL;UNKL;HAGH;FAHD1;RPS2;ZNF598;CCNF;PDPK1;PDPK1;FLYWCH1;IL32;MEFV;MEFV;MEFV;NLRC3;NLRC3;CORO7;ZNF500;GLYR1;EEF2KMT;CARHSP1;CIITA;CLEC16A;RMI2;RMI2;CPPED1;MYH11;SMG1;EEF2K;POLR3E;PLK1;TNRC6A;CLN3;ATXN2L;KIF22;KIF22;MVP;ALDOA;ALDOA;ALDOA;PHKG2;PHKG2;STX1B;TGFB1I1;NOD2;NOD2;NOD2;CHD9;FTO;AMFR;NUP93;DOK4;DYNC1LI2;CES3;CENPT;PSMB10;DUS2;PRMT7;NFAT5;EXOSC6;FCSK;CALB2;CALB2;IST1;IST1;MLKL;MLKL;BCAR1;TERF2IP;CENPN;PLCG2;IRF8;SLC7A5;MVD;MVD;MVD;CTU2;CTU2;SPIRE2;VPS53;NXN;ABR;MYO1C;PITPNA;RILP;WDR81;DPH1;PAFAH1B1;PAFAH1B1;SHPK;SHPK;ALOX15;ALOX15;ALOX15;ALOX15;ARRB2;ARRB2;MINK1;ENO3;ENO3;NUP88;DLG4;DVL2;DVL2;ELP5;ELP5;PER1;MYH10;MYH10;MYH2;ADPRM;ELAC2;NCOR1;UBB;MPRIP;FLCN;FLCN;COPS3;COPS3;LGALS9C;LGALS9C;FOXO3B;FBXW10;EPN2;B9D1;MAPK7;MAPK7;ALDH3A1;ALDH3A1;ALDH3A1;AKAP10;AKAP10;NOS2;NOS2;NOS2;SARM1;SPAG5;ERAL1;PIPOX;NUFIP2;NF1;CCT6B;UNC45B;SLFN11;AP2B1;SOCS7;PSMB3;TCAP;ERBB2;GRB7;GRB7;GSDMA;RARA;KRT24;KRT10;KRTAP4-9;KRTAP4-11;KRTAP17-1;KRT33A;KRT38;KRT32;KRT19;KRT14;KRT16;HAP1;STAT5A;STAT5A;VPS25;VPS25;WNK4;WNK4;DHX8;HDAC5;KIF18B;NMT1;NMT1;FMNL1;FMNL1;FMNL1;FMNL1;OSBPL7;OSBPL7;OSBPL7;SP6;TTLL6;PHOSPHO1;NME1;NME1;KIF2B;PCTP;PCTP;TRIM25;TRIM25;AKAP1;MTMR4;SEPTIN4;SMG8;CLTC;PTRH2;PTRH2;PPM1D;PPM1D;DDX5;PITPNC1;MAP2K6;MAP2K6;SSTR2;LLGL2;RECQL5;TRIM47;TRIM65;JMJD6;SEC14L1;CYTH1;CYTH1;ENGASE;CARD14;RNF213;RNF213;RNF213;RPTOR;RPTOR;BAIAP2;BAIAP2;BAIAP2;CEP131;TEPSIN;NPLOC4;ARHGDIA;ARHGDIA;GPS1;GPS1;FASN;FASN;FN3K;USP14;USP14;CETN1;METTL4;METTL4;LPIN2;ARHGAP28;RALBP1;RAB31;CEP192;CEP192;ROCK1;CABLES1;CABYR;OSBPL1A;OSBPL1A;KCTD1;DSG1;DSG3;ZNF397;SETBP1;HAUS1;HAUS1;HAUS1;ELAC1;DCC;TXNL1;NEDD4L;PHLPP1;VPS4B;DOK6;CNDP2;CNDP2;CNDP2;MBP;SHC2;RNF126;ARID3A;PWWP3A;PWWP3A;APC2;BTBD2;THOP1;FZR1;CACTIN;EEF2;EEF2;EEF2;STAP2;UBXN6;PLIN4;PLIN5;DPP9;TICAM1;PTPRS;LONP1;KHSRP;DENND1C;DENND1C;DENND1C;TUBB4A;TRIP10;VAV1;PNPLA6;TRAPPC5;MAP2K7;MARCHF2;PIN1;PIN1;PIN1;PIN1;TYK2;CDC37;CDC37;CDKN2D;CDKN2D;DNM2;DNM2;CARM1;CARM1;DOCK6;DOCK6;RGL3;ECSIT;FBXW9;HOOK2;FARSA;FARSA;STX10;PKN1;GIPC1;NOTCH3;NOTCH3;RASAL3;TPM4;RAB8A;AP1M1;NWD1;HAUS8;ANKLE1;MAP1S;MAP1S;JAK3;CCDC124;PDE4C;PDE4C;ISYNA1;CRLF1;UPF1;ARMC6;BORCS8-MEF2B;GMIP;GMIP;URI1;ANKRD27;LSM14A;GARRE1;GPI;GPI;GPI;GRAMD1A;GAPDHS;GAPDHS;HAUS5;ARHGAP33;CLIP3;RASGRP4;RASGRP4;LGALS4;ECH1;FBXO17;SAMD4B;SELENOV;SPTBN4;ITPKC;GSK3A;GSK3A;TOMM40;MARK4;MARK4;CKM;ERCC2;PPP1R13L;PPM1N;VASP;VASP;HIF3A;HIF3A;PPP5C;PPP5C;PPP5C;PRKD2;PRKD2;FKRP;ARHGAP35;SULT2A1;SULT2A1;TRPM4;AKT1S1;AKT1S1;AKT1S1;TBC1D17;MYH14;POLD1;JOSD2;CTU1;CTU1;CNOT3;NLRP2;EPS8L1;USP29;YWHAQ;RRM2;RRM2;RRM2;ROCK2;ROCK2;DDX1;NT5C1B;NT5C1B;RHOB;EIF2B4;BABAM2;BABAM2;EHD3;NLRC4;NLRC4;EIF2AK2;EIF2AK2;EIF2AK2;SULT6B1;CDC42EP3;RMDN2;EML4;THADA;PREPL;CAMKMT;EPAS1;MSH6;PSME4;PSME4;PSME4;CCDC88A;PAPOLG;PEX13;USP34;USP34;EHBP1;MDH1;MDH1;MDH1;VPS54;ACTR2;GFPT1;AAK1;FBXO41;TPRKB;TPRKB;ACTG2;HK2;HK2;HK2;GCFC2;MAT2A;MAT2A;PTCD3;FABP1;FABP1;NCAPH;NCAPH;ANKRD23;ZAP70;VWA3B;EIF5B;AFF3;SULT1C4;SULT1C4;GCC2;RANBP2;BUB1;BUB1;CKAP2L;CKAP2L;IL1A;CLASP1;TSN;LIMS2;ARHGEF4;CCNT2;RAB3GAP1;ZEB2;ORC4;CACNB4;MARCHF7;RBMS1;RBMS1;TANK;TANK;IFIH1;GCA;BBS5;AGPS;PDE11A;PDE1A;ITGAV;SLC40A1;STAT4;DNAH7;AOX1;AOX1;CASP10;TRAK2;MPP4;NBEAL1;RAPH1;RAPH1;MAP2;PECR;STK36;TTLL4;PRKAG3;TUBA4A;CHPF;OBSL1;SERPINE2;DOCK10;IRS1;IRS1;IRS1;TRIP12;CAB39;GIGYF2;GIGYF2;NGEF;ATG16L1;SAG;DGKD;USP40;ARL4C;LRRFIP1;LRRFIP1;SCLY;ASB1;CAPN10;CAPN10;KIF1A;PASK;PASK;ATG4B;PSMF1;PSMF1;SDCBP2;PANK2;PANK2;PRNP;PRNP;GPCPD1;MCM8;PLCB4;BTBD3;BTBD3;POLR3F;RIN2;NAA20;NINL;NINL;DUSP15;DUSP15;KIF3B;CDK5RAP1;NCOA6;ACSS2;ACSS2;EIF6;NFS1;NFS1;NFS1;SLA2;CTNNBL1;ARHGAP40;PLCG1;PLCG1;SGK2;PI3;ACOT8;NCOA3;STAU1;UBE2V1;AURKA;AURKA;CTCFL;PCK1;PCK1;PCK1;ZBP1;ZBP1;GNAS;GNAS;TAF4;ADRM1;ADRM1;MYT1;TPTE;SAMSN1;NRIP1;USP25;USP25;USP25;LTN1;LTN1;MAP3K7CL;BACH1;BACH1;KRTAP27-1;SOD1;SOD1;SOD1;SYNJ1;PAXBP1;ITSN1;CBR3;CBR3;DOP1B;TTC3;ETS2;C2CD2;UBASH3A;RSPH1;RSPH1;PDE9A;PDE9A;PDE9A;WDR4;WDR4;CBS;CBS;CRYAA;HSF2BP;RRP1B;PDXK;PDXK;PDXK;PFKL;PFKL;KRTAP10-4;KRTAP10-6;KRTAP10-7;UBE2G2;UBE2G2;UBE2G2;FTCD;FTCD;PCNT;PCNT;PRMT2;ATP6V1E1;ATP6V1E1;BID;BID;BID;MICAL3;CLTCL1;TXNRD2;COMT;ZDHHC8;PI4KA;CRKL;CRKL;AIFM3;GNAZ;GSTT2B;GSTT2B;HPS4;AP1B1;AP1B1;NF2;OSBP2;INPP5J;DRG1;RTCB;TOM1;HMOX1;MCM5;GGA1;PICK1;GTPBP1;RPL3;RPL3;TAB1;TAB1;TAB1;GRAP2;GRAP2;SGSM3;ST13;RANGAP1;RANGAP1;POLR3H;SREBF2;CENPM;CENPM;ARHGAP8;GTSE1;TTLL8;MOV10L1;TUBGCP6;MAPK11;SBF1;MIOX;SHANK3;THUMPD3;BRPF1;CIDEC;CIDEC;IRAK2;RPL32;XPC;FGD5;TBC1D5;KAT2B;SGO1;SGO1;UBE2E1;GADL1;OSBPL10;OSBPL10;CNOT10;CLASP2;CLASP2;PDCD6IP;GOLGA4;DLEC1;ACAA1;XYLB;XYLB;TRAK1;CCDC13;ACKR2;TOPAZ1;KIF15;EXOSC7;LIMD1;CCR2;ALS2CL;MYL3;NBEAL2;PTPN23;TREX1;NCKIPSD;WDR6;QARS1;QARS1;QARS1;USP19;USP19;KLHDC8B;USP4;USP4;GPX1;GPX1;DAG1;APEH;APEH;RNF123;RNF123;UBA7;MON1A;GNAT1;GNAI2;DOCK3;DOCK3;MANF;TEX264;ALAS1;GLYCTK;GLYCTK;NISCH;NISCH;PRKCD;PRKCD;CCDC66;APPL1;PDE12;ACOX2;ACOX2;FHIT;CADPS;THOC7;KBTBD8;CHMP2B;CHMP2B;RIOX2;CEP97;CEP97;MYH15;PHLDB2;ABHD10;NAA50;ARHGAP31;FBXO40;HCLS1;GOLGB1;IQCB1;PARP9;PARP9;PARP14;MYLK;KALRN;KALRN;ALDH1L1;ALDH1L1;UROC1;UROC1;CHCHD6;DNAJB8;PIK3R4;CEP63;NCK1;NCK1;RBP1;RBP1;SPSB4;SPSB4;CHST2;GYG1;ARHGEF26;DHX36;DHX36;KCNAB1;KPNA4;MECOM;PRKCI;PRKCI;EIF5A2;GNB4;PEX5L;SOX2;MCCC1;EHHADH;CCDC50;LSG1;LSG1;TNK2;PCYT1A;RNF168;SENP5;LRCH3;LRCH3;IQCG;LMLN;HAUS3;ADD1;RGS12;HGFAC;PPP2R2C;TBC1D14;USP17L17;USP17L11;FBXL5;PGM2;FAM114A1;KLHL5;N4BP2;FIP1L1;CLOCK;PAICS;PAICS;UBA6;RUFY3;DCK;PARM1;G3BP2;G3BP2;PPEF2;HNRNPDL;WDFY3;HERC6;HERC6;HERC3;HPGDS;HPGDS;EIF4E;EIF4E;ADH6;ADH6;ADH1A;ADH1A;ADH1A;PPP3CA;PPP3CA;PPP3CA;CENPE;CENPE;PPA2;AIMP1;AIMP1;CASP6;CASP6;ALPK1;ALPK1;LARP7;ANK2;SYNPO2;PDE5A;EXOSC9;HSPA4L;HSPA4L;PABPC4L;INPP4B;SMAD1;ARHGAP10;ARHGAP10;RPS3A;RPS3A;RPS3A;RPS3A;SH3D19;SH3D19;PDGFC;FNIP2;RAPGEF2;RAPGEF2;SH3RF1;ASB5;DCTD;WWC2;CASP3;CASP3;CENPU;PLEKHG4B;AHRR;EXOC3;MTRR;MTRR;MTRR;DROSHA;PDZD2;RAI14;DNAJC21;FYB1;HMGCS1;HMGCS1;MAP3K1;IPO11;IPO11;SERF1A;MCCC2;MAP1B;MAP1B;ARHGEF28;CERT1;CERT1;BHMT;BHMT;CMYA5;RASGRF2;ACOT12;ACOT12;ACOT12;ATG10;RASA1;RHOBTB3;ERAP1;LNPEP;PPIP5K2;PPIP5K2;PPIP5K2;PPIP5K2;FBXL17;STARD4;DCP2;MCC;TRIM36;ATG12;LMNB1;RAPGEF6;FNIP1;HSPA4;HSPA4;SAR1B;SEC24A;KLHL3;KLHL3;KLHL3;CDC25C;CTNNA1;SRA1;APBB3;HARS1;HARS1;HARS1;HARS2;HDAC3;DELE1;ARHGAP26;NR3C1;NR3C1;PPP2R2B;PPARGC1B;TCOF1;SYNPO;G3BP1;G3BP1;CNOT8;ITK;ITK;FABP6;SLU7;PTTG1;PTTG1;HMMR;HMMR;MAT2B;WWC1;WWC1;RARS1;RARS1;SPDL1;DOCK2;STK10;PRR7;RMND5B;RUFY1;RUFY1;FLT4;TRIM52;DUSP22;GMDS;NQO2;NQO2;NQO2;RIOK1;RIOK1;RIOK1;NHLRC1;CARMIL1;CARMIL1;TRIM38;TRIM38;H2BC8;H2BC10;H2BC13;IER3;POU5F1;HMGA1;ANKS1A;ANKS1A;TULP1;SRPK1;MAPK13;BRPF3;UBR2;KLHDC3;CUL7;CUL9;CUL9;TTBK1;ZNF318;POLH;RUNX2;PGK2;DST;DST;RIMS1;FILIP1;SENP6;DOP1A;PGM3;ME1;ME1;CEP162;MDN1;UFL1;FBXL4;PDSS2;SESN1;MICAL1;AK9;SLC22A16;TRDN;RNF217;ARHGAP18;ARHGAP18;EPB41L2;ARG1;ARG1;RPS12;RPS12;SGK1;SGK1;HBS1L;PDE7B;TNFAIP3;REPS1;LATS1;AKAP12;FBXO5;PDE10A;RPS6KA2;MICALL2;MAD1L1;SNX8;EIF3B;CARD11;TNRC18;FBXL18;RNF216;RNF216;CCZ1;AIMP2;AIMP2;USP42;CYTH3;CYTH3;MIOS;CHN2;WIPF3;ZNRF2;NOD1;NOD1;GGCT;GGCT;PDE1C;BBS9;ANLN;ELMO1;STARD3NL;URGCP;DBNL;CAMK2B;GRB10;RABGEF1;RABGEF1;TRIM73;LIMK1;LIMK1;NCF1;NCF1;HIP1;POR;HSPB1;STEAP2;AKAP9;SAMD9;SMURF1;KPNA7;MCM7;TAF6;CUX1;RASA4;RASA4;FBXL13;SRPK2;PIK3CG;PIK3CG;SND1;SND1;SND1;ATP6V1F;EXOC4;LRGUK;AGBL3;NUP205;WEE2;CLEC5A;CUL1;GIMAP8;NOS3;NOS3;NUB1;NUB1;DNAJB6;DNAJB6;TDRP;TDRP;ARHGEF10;ARHGEF10;TNKS;MSRA;MSRA;USP17L7;USP17L2;USP17L2;DLC1;DLC1;MTMR7;PCM1;PCM1;NAT2;NEFL;DOCK5;CLU;RBPMS;GTF2E2;TTI2;TTI2;RAB11FIP1;FGFR1;KAT6A;IKBKB;IKBKB;RB1CC1;RB1CC1;LYN;MOS;PLAG1;ARMC1;PDE7A;COPS5;COPS5;PREX2;CA1;WWP1;CPNE3;RIPK2;RIPK2;DECR1;TP53INP1;STK3;RGS22;SPAG1;SPAG1;PABPC1;PABPC1;PABPC1;ATP6V1C1;ZHX2;EFR3A;LRRC6;CCN4;RHPN1;PLEC;PLEC;OPLAH;OPLAH;EXOSC4;EXOSC4;GPAA1;SHARPIN;SHARPIN;HSF1;HSF1;FBXL6;VPS28;GPT;RPL8;WASHC1;DOCK8;RIC1;RIC1;RIC1;PSIP1;CNTLN;DENND4C;DENND4C;DENND4C;KLHL9;CDKN2A;KIF24;SIGMAR1;UNC13B;UNC13B;TESK1;CREB3;GBA2;GNE;GRHPR;FBXO10;FRMPD1;PIP5K1B;ANXA1;RASEF;RASEF;NTRK2;NAA35;SPIN1;SPIN1;SYK;SYK;IPPK;BICD2;BICD2;WNK2;WNK2;TRIM14;TBC1D2;CAVIN4;NIPSNAP3A;CTNNAL1;EPB41L4B;TRIM32;CDK5RAP2;CDK5RAP2;PSMD5;GSN;GSN;TTLL11;PDCL;NR5A1;HSPA5;NIBAN2;STXBP1;STXBP1;CFAP157;PIP5KL1;LCN2;SPTAN1;SET;TBC1D13;KYAT1;KYAT1;NUP188;SH3GLB2;ASB6;USP20;ASS1;ASS1;ABL1;ABL1;RAPGEF1;TTF1;VAV2;CARD9;PHPT1;PHPT1;FBXW5;DPP7;ANAPC2;TMSB4X;PIR;RBBP7;REPS2;PHKA2;ADGRG2;SH3KBP1;POLA1;DMD;USP9X;USP9X;USP9X;DDX3X;UBA1;CDK16;ARAF;ARAF;FTSJ1;WAS;WAS;HDAC6;HDAC6;GRIPAP1;KDM5C;HUWE1;HUWE1;WNK3;FGD1;PFKFB1;PFKFB1;UBQLN2;UBQLN2;UBQLN2;SPIN3;AMER1;ASB12;MTMR8;MSN;KIF4A;DLG3;OGT;OGT;ERCC6L;PHKA1;NEXMIF;RPS6KA6;CHM;CHM;CHM;DIAPH2;CENPI;CENPI;CENPI;BTK;BTK;RAB9B;TSC22D3;IRS4;DCX;AMOT;DOCK11;ZBTB33;STAG2;ENOX2;USP26;FHL1;ARHGEF6;FMR1;MAGEA11;MTM1;MTM1;HAUS7;ARHGAP4;RENBP;FLNA;FLNA;G6PD;G6PD;USP9Y	FALSE
GO:0006338	chromatin remodeling	19	159	0.474691	0.61166	ERCC6;KDM5A;RB1;CHD8;INO80;INO80;BPTF;RUVBL1;CHD7;ARID1A;ARID1A;SCMH1;BRDT;CHD1L;CHD1L;GATAD2B;KDM5B;GATA3;NUDT5;RSF1;KDM4D;BAZ2A;HCFC2;HNRNPC;BAZ1A;ZBTB1;SRCAP;KDM6B;CHD3;KAT2A;HDAC5;SOX9;INO80C;KDM4B;SMARCA4;SMARCA4;SMARCA4;SMARCA4;SMARCA4;PIH1D1;BAZ2B;TOP1;TOP1;KAT2B;KAT2B;PBRM1;PBRM1;TP63;JARID2;CBX3;BAZ1B;SMARCD3;SMARCD3;NPM2;NPM2;SMARCA2;SMARCA2;KDM4C;KDM6A;KDM5C;ATRX;HCFC1;KDM5D	FALSE
GO:0045505	dynein intermediate chain binding	23	193	0.473396	0.620758	DNAH14;DYNC1H1;DNAH9;DNAAF5;DNAAF5;DNAH10;DNAH6;DNAH5;DNAH11;TCTEX1D4;TCTEX1D1;DNHD1;DYNC2H1;BICD1;BICD1;DYNLL1;SPTBN5;DNAH3;PAFAH1B1;DNAH2;DNAH17;DNAH7;DNAH1;DNAH8;TCTE3	FALSE
GO:0016311	dephosphorylation	10	84	0.472906	0.608603	ALPL;ALPI;ALPI;ATP1A2;PFKFB2;PFKFB3;THTPA;THTPA;INPP5K;INPP5K;LPIN3;TNS3;NT5C1A;DUSP12;PTPRC;LHPP;TIGAR;TPTE2;G6PC3;PHOSPHO1;LPIN2;ACP7;PNKP;ACP4;NT5C1B;PHOSPHO2;ENTPD6;DUSP15;TPTE;PPP3CA;NOCT;DUSP4;APTX;PLPP7;PFKFB1	FALSE
GO:0031093	platelet alpha granule lumen	10	84	0.472906	0.608603	NHLRC2;VWF;ALB;F5;LEFTY2;ACTN2;IGF1;ACTN1;ACTN4;FN1;FGG;SPARC;QSOX1;SERPING1;FERMT3;A2M;GAS6;THBS1;ALDOA;CFD;A1BG;TEX264;PROS1;AHSG;PF4;EGF;FGA;PCYOX1L;F13A1;GTPBP2;HGF;CLU;TMSB4X;VEGFD;APOOL;F8	FALSE
GO:0006790	sulfur compound metabolic process	5	42	0.472906	0.611192	CHST4;CHST4;CHST1;CHST1;GAL3ST3;SUOX;SUOX;ARSG;CHST9;CHST8;CHST2;CHST2;GAL3ST4;CHST7;CHST7	FALSE
GO:0010634	positive regulation of epithelial cell migration	5	42	0.472906	0.611192	EPB41L5;BMPR2;VIL1;VIL1;VIL1;DOCK1;CTSH;PLCG2;SOX9;RTN4;CLASP1;PLCG1;PLCG1;CLASP2;ITGA2;RREB1;DOCK5;HDAC6	FALSE
GO:0048786	presynaptic active zone	5	42	0.472906	0.611192	PPFIA2;PPFIA2;GRM7;EGFLAM;ADCY8;SV2A;PPFIA1;PPFIA1;PPFIBP1;UNC13C;UNC13A;BRSK1;GAD1;ERC2;RIMS1;RIMS2;UNC13B	FALSE
GO:0016192	vesicle-mediated transport	19	160	0.471724	0.621645	AP4B1;MLC1;AP4M1;KIF1B;YIPF1;ZFPL1;SYTL2;TBC1D4;SCFD1;STON2;TSC2;VPS4A;SPIRE1;AP1M2;SYT3;JAGN1;JAGN1;ADAMTS9;ARL14;INTU;BVES;ARF5;NECAP2;KIF17;VPS45;ARF1;FMN2;CHML;ZFYVE27;ZFYVE27;SYT13;SYT7;CNIH2;SPTBN2;SYT10;KIF5A;VPS33A;VPS33A;CPNE6;HSPA2;MYO5A;AP3B2;VPS33B;VPS33B;MON1B;SPIRE2;RABEP1;TVP23C;AP2B1;CYTH1;OSBPL1A;MYO5B;YIPF2;AP1M1;SPTBN4;SYT5;STON1;ARL4C;KIF1A;KIF3B;HPS4;AP1B1;GOLGA4;MON1A;KALRN;PRKCI;AP3B1;AP3S1;ARAP3;CCZ1;AP3M2;STXBP1;CHM	FALSE
GO:0007628	adult walking behavior	7	59	0.471303	0.61162	NPC1;FXN;CTNS;EPHA4;GLRB;GBX1;CHD7;DAB1;CNTN2;KLHL1;ARRB2;SPTBN4;HIPK2;DMRT3	FALSE
GO:0050808	synapse organization	9	76	0.470417	0.613968	NFASC;PPFIA2;NLGN2;SLC1A1;TSC1;DRP2;PAK3;AGRN;ADGRL2;TNR;SNCG;PPFIA1;GRM5;PPFIBP1;SLC8A3;CHRNA7;PIN1;WNT7B;SLC6A1;APBB2;MYOT;LRRTM2;PCDHGC3;ELFN1;L1CAM;L1CAM;FLNA	FALSE
GO:0005178	integrin binding	21	178	0.468656	0.635118	VWF;COMP;PLPP3;F11R;TNN;ACTN2;IGF1;ITGBL1;ACTN1;ACTN1;FBLN5;FBN1;EMP2;ACTN4;FN1;FN1;FN1;FN1;MYH9;LAMB2;FGF2;UTRN;TLN1;TLN1;ECM2;ADAMTS13;ADAM15;ADAM15;ITGB1;ITGB1;ANXA7;LGALS12;FERMT3;FERMT3;ADAMTS8;ITGB7;TSPAN8;LCP1;THBS1;FRMD5;TLN2;SEMA7A;MFGE8;ITGAM;ADAM11;ICAM2;ICAM2;ITGB4;LAMA3;FCER2;LTBP4;CD177;ITGB6;FAP;ITGAV;COL4A3;COL4A3;LAMA5;LAMA5;FBLN1;NISCH;ITGB5;DMP1;NPNT;NPNT;ITGA2;DST;GPNMB;ADAM22;LAMB1;LYN;CDH17;CCN4;SYK;EGFL6	FALSE
GO:0030672	synaptic vesicle membrane	44	373	0.468596	0.668767	OTOF;OTOF;DTNBP1;DTNBP1;DTNBP1;PI4K2A;SYN3;SLC18A1;SYPL2;SV2A;SV2A;GAD2;ABCC8;SLC17A6;SYT7;DNM1L;LRRK2;SLC17A8;DMXL2;UNC13C;SV2B;SV2B;UNC13A;SYT5;SEMA4C;SYN2;SYN2;SYNPR;SLC9B2;MCTP1;MCTP1;UNC13B	FALSE
GO:0007413	axonal fasciculation	4	34	0.467343	0.623323	EPHB3;NRCAM;EPHB2;AMIGO1;CNTN2;NRP1;CRTAC1;ARHGAP35;RTN4;NCAM2;CASP3;SEMA5A;TNFRSF21;CNR1	FALSE
GO:0019432	triglyceride biosynthetic process	4	34	0.467343	0.623323	LPL;DGAT1;DGAT1;LPIN3;GPAT4;LPIN2;LPIN2;PNPLA3;GPAT3;GPAT3;AGMO;MOGAT3;MOGAT3;MOGAT3;MOGAT3;ACSL4	FALSE
GO:0000800	lateral element	2	17	0.467343	0.640854	BRCA2;BRCA1;BLM;SMC3;INCENP;REC8;RAD51	FALSE
GO:0004721	phosphoprotein phosphatase activity	2	17	0.467343	0.640854	SSH1;SSH1;SSH1;PPP4R1;SSH3;PTPRS;PPP5C;PPP5C;CDC25C;DUSP1;DUSP4;DUSP26;MTM1	FALSE
GO:0005385	zinc ion transmembrane transporter activity	2	17	0.467343	0.640854	SLC39A4;SLC39A4;SLC39A4;SLC30A3;SLC30A10;SLC30A4;SLC39A11;SLC39A11;SLC39A6;SLC39A6;SLC39A6;SLC39A10;SLC30A8;SLC30A8;SLC30A8	FALSE
GO:0006383	transcription by RNA polymerase III	2	17	0.467343	0.640854	GTF3C3;GTF3C3;POLR1C;RO60;GTF3A;BRF1;GTF3C1;ZNF345;POLR3F;POLR3H;SNAPC3	FALSE
GO:0006825	copper ion transport	2	17	0.467343	0.640854	ATP7B;ATP7B;ATP7B;HEPHL1;FKBP4;SLC11A2;CP;ATP7A;CUTC	FALSE
GO:0008080	N-acetyltransferase activity	2	17	0.467343	0.640854	NAT10;SAT2;SAT2;NAT14;NAA50;NAT16	FALSE
GO:0008157	protein phosphatase 1 binding	2	17	0.467343	0.640854	SMTNL2;FER;PHACTR4;TCTEX1D4;KCNQ1;AKAP11;LILRB2;LILRB1;PPP1R16B;STAU1;PHACTR3;SH3RF2;SH3RF2;PPP1R3A;PPP1R3B;PPP1R3F	FALSE
GO:0010644	cell communication by electrical coupling	2	17	0.467343	0.640854	GJC2;KCNA1;GJB6	FALSE
GO:0016079	synaptic vesicle exocytosis	2	17	0.467343	0.640854	OTOF;DOC2A;CPLX3;CADPS;RIMS1;CADPS2	FALSE
GO:0019843	rRNA binding	2	17	0.467343	0.640854	TACO1;SBDS;KDM2B;BRIX1;DDX21;ERAL1;ERAL1;PTCD3;PTCD3;MRPS27;RPL8	FALSE
GO:0021943	formation of radial glial scaffolds	2	17	0.467343	0.640854	ITGB1;FLNA	FALSE
GO:0030500	regulation of bone mineralization	2	17	0.467343	0.640854	COMP;NBR1;MATN1;ECM1;DDR2;CYP27B1;PHOSPHO1;AHSG;ENPP1;ENPP1	FALSE
GO:0031523	Myb complex	2	17	0.467343	0.640854	LIN37;FLNA	FALSE
GO:0033137	negative regulation of peptidyl-serine phosphorylation	2	17	0.467343	0.640854	INPP5K;INPP5K;MLXIPL;DKK1;INPP5J;NCK1;HGF;DMD	FALSE
GO:0035329	hippo signaling	2	17	0.467343	0.640854	TEAD1;TEAD1;DCHS1;AMOTL1;FAT4;TEAD3;TEAD3;LATS1;LATS1;LATS1;STK3;STK3;AMOT;AMOT	FALSE
GO:0038187	pattern recognition receptor activity	2	17	0.467343	0.640854	DMBT1;CLEC7A;CLEC7A;CLEC7A;NOD2;COLEC12;COLEC12;MARCO;NOD1;TLR7	FALSE
GO:0045071	negative regulation of viral genome replication	2	17	0.467343	0.640854	IFIT1;BTBD17;EIF2AK2;IFIH1;MAVS;APOBEC3A;LTF;SRPK1;SRPK2	FALSE
GO:0045618	positive regulation of keratinocyte differentiation	2	17	0.467343	0.640854	PRKCH;NOTCH1;MACROH2A2;PLAAT4;VDR;CYP27B1;MED1;ETV4;NCOA3	FALSE
GO:0048478	replication fork protection	2	17	0.467343	0.640854	BRCA2;DONSON;BLM;TIMELESS;ZRANB3;ZRANB3;SMARCAL1	FALSE
GO:0050909	sensory perception of taste	2	17	0.467343	0.640854	WNT10B;SCNN1A;SCNN1D;TRPM5;P2RX3;SCNN1G;SCNN1B;LCN1	FALSE
GO:0061621	canonical glycolysis	2	17	0.467343	0.640854	PFKM;HK1;FOXK2;HK3;HK2;PFKL	FALSE
GO:0072687	meiotic spindle	2	17	0.467343	0.640854	TUBB8;ASPM;HSPA2;AURKA;RSPH1;FBXO5;RPS6KA2	FALSE
GO:0098976	excitatory chemical synaptic transmission	2	17	0.467343	0.640854	SSH1;GRIN2B;GRIN2C;GRIN2D;PTCHD1	FALSE
GO:0120103	centriolar subdistal appendage	2	17	0.467343	0.640854	ODF2;CEP170;NIN;CEP128;CCDC61	FALSE
GO:0140268	endoplasmic reticulum-plasma membrane contact site	2	17	0.467343	0.640854	SACM1L;GRAMD1A;ESYT3;ESYT2;SARAF	FALSE
GO:1903427	negative regulation of reactive oxygen species biosynthetic process	2	17	0.467343	0.640854	ABCD1;ABCD2;TRAP1;PARK7;SLC30A10;ABCB7	FALSE
GO:1990253	cellular response to leucine starvation	2	17	0.467343	0.640854	LARS1;MTOR;GCN1;EIF2AK4;SESN1	FALSE
GO:2000114	regulation of establishment of cell polarity	2	17	0.467343	0.640854	BCAS3;RIPOR2;PTK2B;KANK1;GATA3;KIF20B;ROCK1;ROCK2;RUFY3	FALSE
GO:2001256	regulation of store-operated calcium entry	2	17	0.467343	0.640854	CRACR2B;STIM1;EFHB;SARAF;SARAF	FALSE
GO:0004252	serine-type endopeptidase activity	24	204	0.467343	0.644734	TPP1;F7;CFI;F11;PCSK9;PCSK9;TPP2;KLK9;TLL1;F12;F12;PCSK5;PCSK5;MASP2;MASP2;PRSS38;TYSND1;TYSND1;TYSND1;TLL2;HABP2;ADAM8;OVCH2;CTSC;MMP3;TMPRSS4;ST14;TMPRSS12;MMP19;CMA1;CMA1;GZMH;GZMB;GZMB;GZMB;CTSH;RHBDL1;PRSS33;PRSS33;PRSS21;PRSS53;PRSS36;PRSS36;PRSS54;CTRB2;RHBDL3;PRSS57;AZU1;CFD;PCSK4;TMPRSS9;LONP1;CLPP;CLPP;KLK10;KLK12;PREPL;FAP;PRSS56;PCSK2;PCSK2;MMP9;MMP9;TMPRSS3;MMP11;LTF;APEH;APEH;APEH;TMPRSS7;HGFAC;TMPRSS11F;PRSS12;PCSK1;PCSK1;CFB;LPA;HTRA4	FALSE
GO:0005615	extracellular space	218	1860	0.465584	0.831269	WNT4;WNT4;LAMC2;MUC6;HBB;OTOG;APOA5;VWF;WNT10B;WNT10B;F7;AMN;HBA2;GP1BA;WNT9B;SERPINB8;COMP;APOB;MERTK;IL1RN;IL1RN;COL4A4;ADA2;ADA2;PLA2G6;COL7A1;COL7A1;BCHE;MUC4;MUC4;PROM1;ALB;ALB;CFI;F11;C9;GUSB;GUSB;COL1A2;COL1A2;LPL;LPL;LPL;PMPCA;EDA;ANGPTL7;HSPG2;TINAGL1;TINAGL1;UTP11;BMP8A;PCSK9;PCSK9;CLCA1;TGFBR3;TGFBR3;TGFBR3;WNT2B;WNT2B;F5;MYOC;TNN;PIGR;PIGR;LEFTY2;WNT9A;OIT3;RNLS;SLIT1;SLIT1;FGF8;SORL1;CHEK1;CD63;PTPRR;KERA;IGF1;TCTN1;FLT1;POSTN;ENOX1;ACTN1;FBLN5;SPINT1;FBN1;FBN1;ABCA3;CNOT1;PLA2G15;PLA2G15;SERPINF1;SERPINF1;XYLT2;LPO;LPO;MTCL1;LIPG;LIPG;SERPINB2;SIPA1L3;ACTN4;PDIA6;EMILIN1;XDH;XDH;EFEMP1;EFEMP1;SEMA4F;TFPI;TFPI;BMPR2;FN1;FN1;FN1;INHA;RALGAPA2;SULF2;LGALS1;LGALS1;CP;CP;KIT;FGF2;FGF2;FGG;FGG;FGG;CTSO;VCAN;WNT8A;WNT8A;SPARC;F12;F12;SCUBE3;COL9A1;COL10A1;SFRP4;SFRP4;FGL2;FGF20;SULF1;SULF1;SULF1;CRISPLD1;CTHRC1;PKHD1L1;TG;TG;PCSK5;TNC;ADAMTS13;KLHL17;C1QTNF12;VWA1;MMEL1;MASP2;SMPDL3B;SMPDL3B;YARS1;COL8A2;COL9A2;ZSWIM5;PODN;PODN;PODN;FAM151A;MROH7;TACSTD2;CTBS;COL24A1;OLFM3;CHI3L2;ECM1;SEMA6C;S100A12;ADAM15;MUC1;HDGF;CD1D;CD1A;CD1B;APCS;APCS;APCS;CREG1;CREG1;SELP;SELP;SELE;SELE;FASLG;PRDX6;TNR;ANGPTL1;ANGPTL1;QSOX1;QSOX1;QSOX1;CFH;CFHR3;CHI3L1;CHI3L1;CHIT1;PRELP;REN;REN;CR1;KMO;UCMA;NRP1;ALOX5;DKK1;DKK1;MBL2;MBL2;AIFM2;NODAL;NODAL;NRG3;IDE;IDE;IDE;CPN1;WNT8B;SEMA4G;PDZD7;INA;COL17A1;TECTB;HABP2;VWA2;VWA2;DMBT1;DMBT1;CPXM2;SCT;SCT;MUC2;MUC5B;MUC5B;SMPD1;SMPD1;SCUBE2;ADM;PTH;FSHB;FSHB;FJX1;C1QTNF4;SERPING1;SERPING1;DDB1;SPTBN2;IL18BP;CHRDL2;WNT11;CTSC;CTSC;MMP3;PDGFD;RDX;APOA4;APOA4;DSCAML1;TMPRSS4;MCAM;ST14;ADAMTS15;ENO2;A2ML1;A2M;PRH2;PTHLH;LRRK2;ADAMTS20;COL2A1;COL2A1;LALBA;KRT83;KRT2;KRT78;MMP19;ERBB3;LRIG3;LRIG3;OTOGL;DCN;DCN;CABP1;USPL1;TNFSF11;LCP1;ITM2B;PIBF1;COL4A2;GAS6;CMTM5;CMA1;NID2;BMP4;BMP4;BMP4;SMOC1;CHGA;CHGA;SERPINA2;SERPINA11;SERPINA4;SERPINA4;THBS1;THBS1;SEMA6D;DMXL2;PRTG;ANXA2;ANXA2;SEMA7A;LINGO1;CTSH;CTSH;CTSH;MFGE8;ANPEP;ANPEP;HBA1;METRN;MSLN;BRICD5;PRSS33;PRSS21;IL32;XYLT1;GP2;UMOD;KATNIP;SPN;ALDOA;ITGAM;CETP;CCL17;PRSS54;LCAT;LCAT;CTRB2;WFDC1;WFDC1;CRISPLD2;ENO3;UBB;ALDH3A1;CCL11;CCL16;CCL15;CCL4;CCL4L1;LRRC3C;KRT10;KRT33A;KAT2A;GRN;CHAD;WFIKKN2;MTMR4;ACE;ACE;APOH;APOH;ARSG;FAM20A;TMC8;METRNL;METRNL;COLEC12;CLUL1;TTR;TTR;SERPINB12;SERPINB3;SERPINB11;PRSS57;AZU1;LINGO3;TMIGD2;PSPN;C3;C3;C3;ANGPTL4;ANGPTL4;COL5A3;SMARCA4;CPAMD8;PDE4C;CRLF1;GDF1;CILP2;DMKN;FCGBP;LTBP4;MIA;CEACAM16;CEACAM16;CKM;FKRP;NAPSA;KLK12;LILRB2;SSC5D;SSC5D;A1BG;TPO;TPO;PXDN;PXDN;COLEC11;COLEC11;NDUFAF7;MDH1;TGFA;TGFA;ACTG2;SEMA4C;SEMA4C;FBLN7;IL1A;IL1A;IL1A;IL36RN;INHBB;POTEJ;POTEE;TNFAIP6;FAP;COL5A2;PRKAG3;WNT6;IHH;SCG2;SCG2;SERPINE2;COL4A3;PRSS56;ERFE;ATRN;CHGB;BMP2;BMP2;PCSK2;PCSK2;THBD;CST3;CST3;CST3;ENTPD6;BPIFA1;BPIFA1;PROCR;BPI;PI3;SEMG2;SEMG2;WFDC2;MMP9;NCOA5;LAMA5;RBBP8NL;COL9A3;COL20A1;ATP5PF;SOD1;CBR3;FAM3B;UMODL1;COL18A1;COL18A1;COL6A1;SUSD2;GGT1;PLA2G3;HMOX1;ELFN2;ELFN2;CHADL;SCUBE1;SCUBE1;FBLN1;FBLN1;WNT7B;CRELD2;COLQ;LRRC3B;CCK;LTF;LTF;LTF;DAG1;DAG1;DAG1;MST1;MST1;SEMA3F;SEMA3B;MANF;GNL3;PROS1;PROS1;ABI3BP;PLA1A;CPB1;CPA3;EIF2A;LXN;OTOL1;THPO;AHSG;AHSG;ADIPOQ;APOD;APOD;HGFAC;CPZ;IGFBP7;IGFBP7;CSN1S1;JCHAIN;JCHAIN;ADAMTS3;AFP;AFM;AFM;PF4;CXCL2;CXCL10;AIMP1;COL25A1;COL25A1;EGF;FREM3;FGA;PDGFC;PDGFC;TLR3;ACTBL2;FAM151B;PCSK1;PCSK1;ERAP1;LOX;LOX;IL3;IL13;CXCL14;LRRTM2;SIL1;IL17B;SLIT3;STC2;STC2;COL23A1;SCGB3A1;SCGB3A1;SCGB3A1;LY86;HFE;HFE;H2BC8;H2BC10;BTN1A1;CFB;TINAG;BMP5;BMP5;COL19A1;COL12A1;COL12A1;SOGA3;ARG1;ENPP1;MOXD1;FUCA2;ULBP2;ULBP2;LPA;SMOC2;SMOC2;FAM20C;ELFN1;COL28A1;SOSTDC1;SOSTDC1;AGR2;BMPER;BMPER;AEBP1;HSPB1;ZP3;HGF;HGF;SEMA3D;STAG3;PCOLCE;VGF;VGF;RELN;RELN;LAMB1;LRRN3;CPA2;CPA5;CPA1;CPA1;PODXL;UBN2;PDIA4;AOC1;DYNC2I1;DEFA3;DEFA3;DEFA3;MTUS1;FGL1;SFTPC;CLU;CLU;CLU;PXDNL;PXDNL;GDF6;CPQ;CPQ;CPQ;POP1;COL14A1;COL14A1;CCN4;CCN4;COL22A1;ADGRB1;LRRC24;IL33;LINGO2;ANXA1;ANXA1;ANXA1;SEMA4D;SEMA4D;FKTN;SVEP1;GSN;GSN;ENG;ENG;LCN2;LCN2;LCN2;HMCN2;CEL;DBH;DBH;LCN1;LCN1;LCN1;LCN9;QSOX2;EGFL7;EGFL6;VEGFD;ACE2;ACE2;RS1;KLHL34;MSN;DLG3;COL4A6;COL4A5;ENOX2;RBMX;FAM3A;F8	FALSE
GO:0051117	ATPase binding	11	94	0.464857	0.630017	LCK;TCIRG1;WFS1;ATP6V0A4;ATP6V0A4;AR;TRPC6;ATP6V0A2;ATP6V0A1;ATP6V0A1;NR1H2;RUVBL1;ANK1;ABCA1;PTPN3;TRPC5;UBE4B;PEX19;BRSK2;RDX;SLC2A13;ATXN3;ATP1B2;CLPP;PIH1D1;RALB;DNAJC10;USP25;ATP6V1E1;PKD2;PPP3CA;ANK2;NKD2	FALSE
GO:0004867	serine-type endopeptidase inhibitor activity	9	77	0.464308	0.628256	SERPINB8;SERPINB8;COL7A1;SPINK5;SPINK5;ITIH5;APLP2;SPINT1;SERPINF1;SERPINB2;SERPINB2;TFPI;SPINK7;ITIH2;SERPING1;SERPING1;A2ML1;A2M;PZP;PEBP1;PAPLN;SERPINA2;SERPINA11;SERPINA4;ANXA2;WFDC1;WFIKKN2;SERPINB12;SERPINB12;SERPINB3;SERPINB3;SERPINB11;CPAMD8;SERPINE2;SERPINE2;SERPINE2;PI3;WFDC2;WFDC2;SPINT3;WFDC8;ITIH1;ITIH3;SPINK2;SPINK14;COL28A1;ITIH6	FALSE
GO:0001227	DNA-binding transcription repressor activity, RNA polymerase II-specific	43	368	0.464168	0.688956	MYT1L;SOX13;ASCL3;NFATC4;VSX2;ZFHX3;ZFHX3;FOXK2;VAX2;NFATC2;HAND1;PPARD;PPARD;NFE2L3;MLXIPL;TRPS1;SKI;PRDM2;ZFP69;ZNF684;CC2D1B;FOXD3;RORC;PRRX1;ZNF281;ZNF281;ZNF124;ZNF692;GATA3;ZEB1;CREM;ZNF239;ZNF239;NKX6-2;ASCL2;ZBTB16;ZBTB16;ETV6;BHLHE41;BHLHE41;ZBTB39;NR2C1;ELK3;CUX2;ZBTB25;ZBTB1;E4F1;ZNF688;ZNF785;SALL1;IRX3;IRF8;TBX2;TCF3;ZNF554;ZNF555;ZNF556;ZNF77;ZNF439;ZNF536;ZBTB32;ZBTB32;ZNF180;MYPOP;ZNF350;ZNF582;ZNF134;ZBTB45;MZF1;ZEB2;HOXD9;LRRFIP1;ZNF343;ZNF217;TCFL5;ZGPAT;BACH1;BACH1;ETS2;HIC2;PATZ1;SREBF2;BHLHE40;ZNF619;ZNF620;ZNF589;ZNF589;ZNF589;ZNF148;POU4F2;NR3C1;SOX30;ZNF391;ZKSCAN3;POU5F1;AEBP1;AEBP1;AEBP1;FOXP2;ZNF425;ZNF398;ZNF705B;ZNF705D;HEY1;ZNF572;HSF1;ESX1;ESX1;ZBTB33	FALSE
GO:0008544	epidermis development	23	197	0.463784	0.656168	LAMC2;COL7A1;AGPAT2;DCT;IFT172;ATP2C1;DSP;PLOD1;GRHL3;GJB5;CRABP2;LAMB3;COL17A1;PTHLH;KRT83;KRT5;KRT2;SCEL;SCEL;SCEL;TGM5;CERS3;EVPLL;FLOT2;KRT32;KRT14;LAMA3;SVEP1;WAS	FALSE
GO:0030509	BMP signaling pathway	7	60	0.463448	0.627807	SMAD3;COMP;BMP8A;TGFBR3;LEFTY2;BMPR2;BMPR2;BMPR2;BMPR2;BMPR2;BMPR2;ACVR2B;ACVR2B;RGMB;RGMB;NODAL;USP15;BMP4;BMP4;SMAD6;SMAD6;DDX5;GDF1;MEGF8;BMP2;BMP2;BMP2;BMP2;BMP2;BMP2;SMAD1;SMAD1;SMAD1;SMAD1;SMAD1;HFE;RUNX2;BMP5;SOSTDC1;SMURF1;GDF6;ROR2;ENG;USP9X;USP9Y	FALSE
GO:0001750	photoreceptor outer segment	14	120	0.463448	0.639443	ABCA4;MYO7A;MERTK;CEP250;CFAP410;PROM1;BBS7;EYS;CNGB3;USH1C;IFT20;INHA;WDR19;VCAN;PEX6;CACNA1F;PDC;PCDH15;ATP8A2;IFT140;CNGB1;GUCY2D;NXNL1;PCARE;SAG;SAG;MYRIP;GNAT1;CCDC66;IQCB1;RHO;RHO;PPEF2;MAP1B;MAK;TULP1;IMPG1;RP1L1;RP1;GNAQ;RPGR;ARR3	FALSE
GO:0001819	positive regulation of cytokine production	5	43	0.461909	0.630259	AGPAT2;PIK3CD;FGR;IRAK3;BATF;NOX5;KAT2A;TMIGD2;EIF2AK2;IL1A;SLC11A1;SOD1;HHLA2;PTGER4;ITK;PIK3CG;IL33;CARD9;AGTR2	FALSE
GO:0007052	mitotic spindle organization	10	86	0.461909	0.635706	DYNC1H1;SBDS;CKAP5;CEP126;NDC80;WDR62;WDR62;EFHC1;EFHC1;STIL;STIL;GPSM2;NUF2;KIF11;TACC2;BCCIP;INTS13;PLK1;CLASP1;KIF3B;AURKA;PCNT;CLASP2;CENPE;TNKS;KIF4A	FALSE
GO:0008233	peptidase activity	10	86	0.461909	0.635706	TPP1;CAPN1;CAPN3;PM20D1;SPG7;HMCES;FGL2;PCSK5;PARK7;MASP2;USP1;REN;HABP2;CASP7;MYRF;NAALADL1;MMP3;LTA4H;UCHL3;PSMB11;LACTB;CTSH;CNDP2;AZU1;CLPP;PEPD;NAPSA;KLK12;PREPL;PREPL;FAP;IHH;HM13;MMP9;USP25;CFAP44;KY;LMLN;CASP3;UNC5CL	FALSE
GO:0007626	locomotory behavior	23	198	0.461442	0.664756	MYO15A;GAA;HEXB;VPS13A;NEGR1;NAV2;CHRNA3;GIT1;PPP1R1B;GRM1;CALB1;ADCY8;SLC1A1;APBA1;ABCA2;ATP7A;TAL1;CDH23;TH;GRM5;ABAT;GNAO1;PEX13;SOD1;DSCAM;ZDHHC8;UBA6;HPGDS;GRM6;RELN;DBH	FALSE
GO:0005634	nucleus	804	6930	0.460869	0.981446	PPT1;MUTYH;AGL;FLG;ERCC6;ERCC6;RAG1;RAG1;TCIRG1;IGHMBP2;IGHMBP2;TYR;ATM;ATM;PFKM;TBX5;SACS;BRCA2;BRCA2;RCBTB1;LIG4;NEMF;NEK9;FAN1;FAN1;CAPN3;TRIP4;TRIP4;SMAD3;SMAD3;NR2E3;CDK10;CDK10;FANCA;AIPL1;CTC1;CTC1;BRCA1;B9D2;MYT1L;MYT1L;DNMT3A;KAT14;CFAP298;DONSON;DONSON;RUNX1;MYO18B;VHL;FLNB;STAP1;ALB;BBS7;ALDH7A1;DDX41;DTNBP1;ATXN1;ATXN1;MLIP;MYO6;PHIP;PHIP;EPM2A;PMS2;PMS2;SBDS;CFTR;GDAP1;NBN;RECQL4;TOPORS;SETX;CDKL5;CDKL5;SMC1A;SMC1A;AR;TAF1;MTOR;PADI2;RCAN3;MACO1;MTF1;RLF;RLF;PPCS;MKNK1;MSH4;SARS1;STRIP1;PTPN22;PTPN22;NOTCH2;HORMAD1;HORMAD1;ARNT;ARNT;SCNM1;ISG20L2;RABGAP1L;CEP350;LHX4;SMG7;ASPM;NR5A2;SOX13;SOX13;NEK2;TATDN3;CENPF;CENPF;PSEN2;TARBP1;MKX;MAPK8;MAPK8;CHAT;PARG;PARG;RTKN2;DUSP29;TNKS2;TNKS2;POLL;POLL;PDCD11;FGFR2;ATE1;PTPRE;EBF3;KIF18A;KIF18A;CRY2;CRY2;PRPF19;ASRGL1;STIP1;ZFPL1;CCS;INPPL1;RNF169;MTMR2;CRYAB;BUD13;TBRG1;CHEK1;CHEK1;APLP2;KDM5A;KDM5A;FOXM1;RERG;ARNTL2;ARNTL2;ARNTL2;PRICKLE1;SLC11A2;KRT4;PFDN5;LRP1;THAP2;MYF6;HSP90B1;PWP1;UNG;UNG;ACACB;RNF10;KDM2B;KDM2B;GTF2H3;RB1;RB1;RB1;MYCBP2;MYCBP2;IPO5;IPO5;PNP;CHD8;NRL;NRL;NFATC4;PSMC6;PSMC6;SIX4;SIX4;TRMT5;VSX2;SNW1;ZC3H14;ZC3H14;NRDE2;VRK1;VRK1;HERC2;FMN1;INO80;CDAN1;CDAN1;TP53BP1;TP53BP1;GNB5;ZNF609;ZNF609;BBS4;CLK3;CEMIP;BLM;BLM;CHD2;CRAMP1;TSC2;AMDHD2;EMP2;COQ7;COQ7;DCUN1D3;XPO6;SETD1A;SETD1A;CNOT1;VPS4A;ZFHX3;ZFHX3;ZFHX3;RFWD3;RFWD3;ZNF276;INPP5K;SMYD4;DHX33;PLSCR3;FGF11;POLR2A;POLR2A;SREBF1;SREBF1;SREBF1;SHMT1;TNFAIP1;PPP1R1B;IKZF3;TOP2A;TOP2A;MEOX1;MEOX1;CDC27;BCAS3;STRADA;BPTF;FOXK2;FOXK2;NDC80;RAX;GAMT;ONECUT3;DAPK3;DAPK3;PDE4A;PBX4;GPATCH1;WDR62;WDR62;ACTN4;DYRK1B;SAE1;EHD2;NR1H2;TRAPPC12;CAD;RBKS;BIRC6;VAX2;DGUOK;KDM3A;SNRNP200;PKP4;METTL5;MAP3K20;ARPC2;ILKAP;SEPTIN2;DTD1;RALGAPA2;LPIN3;HNF4A;PARD6B;NFATC2;NFATC2;GATA5;UCKL1;PKNOX1;MCM3AP;MCM3AP;BCL2L13;CABIN1;SEC14L2;EIF4ENIF1;EIF4ENIF1;RBFOX2;RBFOX2;MYH9;LGALS1;POLR2F;CBX7;CCDC134;FANCD2;FANCD2;CAND2;RBM6;RASSF1;RASSF1;RAD54L2;ATXN7;NFKBIZ;RUVBL1;ACAD11;TOPBP1;DBR1;DBR1;SMC4;EIF4G1;DGKQ;NSD2;CPEB2;CPEB2;SLC30A9;SLC30A9;PRDM8;PRDM8;PTPN13;PTPN13;CAMK2D;FGF2;HHIP;OTUD4;PALLD;SORBS2;FAT1;NIPBL;POLK;MSH3;CHD1;FER;PHAX;PCBD2;IK;IK;DIAPH1;PDGFRB;HAND1;LSM11;TENM2;CLK4;IRF4;IRF4;DSP;IP6K3;PPARD;MOCS1;TFAP2D;ASCC3;ASCC3;ASCC3;FYN;ZUP1;GRM1;SYNE1;NFE2L3;SFRP4;POU6F2;OGDH;ADCY1;MLXIPL;MLXIPL;MLXIPL;MDH2;ZNF277;MDFIC;AASS;IMPDH1;ZYX;ARHGEF5;ARHGEF5;GBX1;KMT2C;PTK2B;PBK;WRN;ASH2L;ASH2L;ANK1;CHD7;CHD7;TRIM55;ZNF704;CALB1;CALB1;GEM;NDUFAF6;UBR5;UBR5;TRPS1;NDRG1;ZFAT;PTP4A3;PTP4A3;ARHGAP39;KANK1;CDKN2B;MOB3B;CHMP5;APBA1;RORB;RORB;TLE4;TLE4;TLE4;TLE1;TLE1;TLE1;DAPK1;ALG2;ECPAS;RGS3;LHX6;LHX6;ODF2;TSC1;NOTCH1;NOTCH1;SSNA1;EHMT1;EHMT1;EHMT1;PDHA1;RGN;ATP7A;NOC2L;AURKAIP1;SKI;SKI;TP73;CHD5;NOL9;PER3;PER3;PARK7;PARK7;PARK7;CLSTN1;UBE4B;PGD;CASZ1;EXOSC10;MAD2L2;HNRNPCL2;PRDM2;PRDM2;PRDM2;SPEN;PADI1;PADI6;HP1BP3;HP1BP3;ZBTB40;ZBTB40;KDM1A;LUZP1;TCEA3;TCEA3;GRHL3;GRHL3;SRRM1;ARID1A;THEMIS2;GMEB1;GMEB1;YTHDF2;SRSF4;MECR;SPOCD1;SPOCD1;AZIN2;ZMYM6;ZMYM1;TEKT2;ZC3H12A;ZC3H12A;RSPO1;C1orf109;C1orf109;FHL3;RRAGC;RRAGC;PPIE;ZFP69;ZNF684;NFYC;NFYC;SCMH1;CLDN19;KLF18;DMAP1;DMAP1;KIF2C;PLK3;PLK3;TCTEX1D4;RAD54L;LRRC41;TAL1;DMRTA2;CC2D1B;ORC1;GLIS1;GLIS1;TCEANC2;TCEANC2;TACSTD2;NFIA;NFIA;NFIA;USP1;USP1;RAVER2;SRSF11;ACADM;BCL10;GBP2;BARHL2;BRDT;RPAP2;RPAP2;MTF2;MTF2;RWDD3;INKA2;INKA2;DDX20;MAGI3;RSBN1;TRIM33;NHLH2;ZNF697;PDE4DIP;TXNIP;RBM8A;RBM8A;CHD1L;CHD1L;SF3B4;PIP5K1A;PSMB4;PSMB4;PSMB4;CELF3;CELF3;RORC;RORC;RORC;HRNR;FLG2;S100A12;UBE2Q1;PBXIP1;MUC1;CLK2;RUSC1;ASH1L;YY1AP1;YY1AP1;GON4L;LMNA;LMNA;SMG5;CRABP2;HDGF;ETV3L;APCS;USF1;NR1I3;DUSP12;DUSP12;NOS1AP;RGS4;PBX1;POGK;POU2F1;BLZF1;PRRX1;EEF1AKNMT;FASLG;PRDX6;ZNF648;ARPC5;PDC;RGS2;ZBTB41;ZNF281;KIF14;DDX59;INAVA;IGFN1;KDM5B;KDM5B;ZBED6;ZBED6;ZBED6;INTS7;CAPN2;NVL;NVL;SDE2;SDE2;H2AW;TAF5L;PGBD5;PGBD5;SPRTN;SPRTN;EGLN1;DISC1;IRF2BP2;IRF2BP2;ARID4B;MT1HL1;FMN2;FMN2;FH;CHML;EXO1;EXO1;ZNF695;ZNF670;ZNF124;NLRP3;AKR1C3;NET1;SFMBT2;SFMBT2;GATA3;CELF2;CELF2;UPF2;NUDT5;NUDT5;NUDT5;OPTN;MCM10;PRPF18;BMI1;PTF1A;ABI1;WAC;WAC;SVIL;ZNF438;ZNF438;ZEB1;CREM;ZNF239;AGAP4;ZNF488;AGAP6;SGMS1;CDK1;CDK1;ARID5B;EGR2;EGR2;MYPN;DNA2;TET1;TET1;STOX1;STOX1;AIFM2;ECD;ECD;ANXA7;ANXA7;SYNPO2L;KAT6B;ZNF503;ZMIZ1;WAPL;AGAP11;SHLD2;SHLD2;PANK1;KIF20B;KIF20B;IDE;KIF11;HELLS;SORBS1;CCNJ;LCOR;ARHGAP19;MMS19;MMS19;ANKRD2;ANKRD2;CUTC;CUTC;SLF2;SLF2;PDZD7;TLX1;LBX1;OGA;PPRC1;PCGF6;STN1;STN1;STN1;RBM20;RBM20;CASP7;HSPA12A;TIAL1;MCMBP;NSMCE4A;HMX2;NKX1-2;LHPP;ABRAXAS2;CTBP2;CTBP2;EDRF1;BCCIP;FANK1;FANK1;MKI67;MKI67;NKX6-2;NKX6-2;UTF1;UTF1;SIRT3;PSMD13;PSMD13;PKP3;TALDO1;TH;ASCL2;TRIM21;TRIM68;ZNF215;STK33;USP47;MICAL2;ARNTL;ARNTL;LDHA;CSRP3;DBX1;HTATIP2;NAT10;ELF5;PRDM11;PRDM11;HARBI1;TNKS1BP1;CLP1;CLP1;CTNND1;CTNND1;CCDC86;DDB1;DDB1;MYRF;MYRF;FEN1;FEN1;INCENP;EML3;ZBTB3;WDR74;WDR74;LGALS12;NAA40;OTUB1;MACROD1;PLCB3;RPS6KA4;SF1;SF1;MEN1;CDCA5;CDCA5;SPDYC;KAT5;RNASEH2C;SART1;BRMS1;SSH3;RAD9A;KMT5B;PPP6R3;ARRB1;ARRB1;CLNS1A;RSF1;INTS4;USP35;TENM4;DDIAS;NOX4;KDM4D;JRKL;BIRC3;BIRC3;NPAT;NPAT;DDX10;ZC3H12C;HSPB2;ANKK1;ZW10;USP28;ZBTB16;ZBTB16;RBM7;RBM7;DDX6;FOXR1;MCAM;NFRKB;ZBTB44;RAD52;RAD52;TIGAR;RAD51AP1;RAD51AP1;DYRK4;AKAP3;NDUFA9;ACRBP;MLF2;FOXJ2;FOXJ2;ETV6;H4-16;H4-16;WBP11;STRAP;CAPZA3;RECQL;SOX5;BHLHE41;INTS13;INTS13;RESF1;YAF2;YAF2;PUS7L;VDR;DDX23;PRKAG1;KMT2D;MCRS1;DIP2B;TFCP2;TFCP2;ANKRD33;KRT7;KRT5;KRT2;ESPL1;AAAS;HOXC13;HOXC4;NABP2;CS;PAN2;TIMELESS;TIMELESS;ATP5F1B;PTGES3;PTGES3;NACA;GLI1;GLI1;USP15;USP15;IRAK3;IRAK3;HELB;CAND1;CAND1;CAND1;DYRK2;DYRK2;MDM1;CNOT2;CEP290;USP44;LTA4H;ELK3;ELK3;TMPO;TDG;TDG;HCFC2;APPL2;CRY1;CRY1;CRY1;ISCU;CUX2;CUX2;DDX54;RITA1;RITA1;PEBP1;DYNLL1;ANAPC5;RNF34;CLIP1;KNTC1;CCDC62;SBNO1;SNRNP35;ZNF664;NCOR2;NCOR2;PUS1;DDX51;POLE;TUBA3C;TPTE2;MPHOSPH8;PARP4;RNF17;CENPJ;PABPC3;RNF6;GTF3A;GSX1;N4BP2L2;N4BP2L2;PDS5B;PDS5B;RFC3;MAB21L1;EXOSC8;CSNK1A1L;ELF1;ELF1;ELF1;LACC1;CDADC1;INTS6;NEK3;SUGT1;DIAPH3;PIBF1;LMO7;POU4F1;DZIP1;ING1;ING1;PCID2;UPF3A;CHAMP1;HNRNPC;HNRNPC;HNRNPC;METTL3;METTL3;AJUBA;AJUBA;PSMB11;HOMEZ;DHRS4;REC8;IPO4;NYNRIN;GZMB;PRKD1;PSMA6;PSMA6;PSMA6;NKX2-8;MIPOL1;FKBP3;RPL10L;RPL10L;CDKL1;RTRAF;DACT1;SIX1;SIX1;SYNE2;ZBTB1;HSPA2;HSPA2;RAD51B;ZFP36L1;NUMB;YLPM1;YLPM1;MLH3;FOS;FOS;BATF;BATF;ATXN3;ATXN3;DICER1;PAPOLA;PAPOLA;BCL11B;CCNK;PPP2R5C;PPP2R5C;HSP90AA1;HSP90AA1;HSP90AA1;MOK;MOK;CINP;PPP1R13B;PPP1R13B;TDRD9;AKT1;AKT1;AHNAK2;BRF1;OTUD7A;AQR;CDIN1;CDIN1;RAD51;RAD51;RMDN3;RPAP1;TYRO3;EHD4;STARD9;STARD9;CCNDBP1;CCNDBP1;ZSCAN29;HYPK;TRIM69;C15orf48;MYEF2;MYEF2;WDR72;RFX7;RNF111;ANXA2;ANXA2;USP3;FBXL22;PPIB;CSNK1G1;SMAD6;MAP2K5;SKOR1;SKOR1;FEM1B;FEM1B;CELF6;CELF6;PML;SIN3A;SIN3A;CPEB1;CPEB1;FSD2;ZSCAN2;ALPK3;ALPK3;AKAP13;AEN;TICRR;TICRR;MESP1;MESP1;ZNF774;IQGAP1;IQGAP1;MEF2A;MCRIP2;CHTF18;UNKL;EME2;RPS2;SLC9A3R2;PKD1;DNASE1L2;CCNF;CCNF;PDPK1;ZSCAN10;ZSCAN10;MEFV;TIGD7;ZSCAN32;DNASE1;TFAP4;TFAP4;CDIP1;CDIP1;TEKT5;TNP2;ZC3H7A;MRTFB;MRTFB;SMG1;SMG1;REXO5;PLK1;PLK1;ZKSCAN2;NSMCE1;CLN3;KIF22;MAZ;MVP;MVP;ALDOA;TBX6;ZNF688;ZNF785;ZNF689;SRCAP;STX1B;KAT8;ZNF267;LOC102723713;SALL1;SALL1;FTO;FTO;IRX3;IRX6;AMFR;NUDT21;MT1G;MT1G;CPNE2;PSME3IP1;PSME3IP1;USB1;USB1;HSF4;PSMB10;ESRP2;SLC7A6OS;PRMT7;NFAT5;CMTR2;CMTR2;CALB2;ZNF23;DHX38;MLKL;ZFP1;TERF2IP;TERF2IP;IRF8;IRF8;FOXF1;FOXF1;FOXL1;ZNF469;CBFA2T3;CPNE7;TCF25;NXN;PITPNA;PRPF8;OVCA2;HASPIN;HASPIN;NCBP3;NCBP3;MYBBP1A;MYBBP1A;ARRB2;SLC25A11;CAMTA2;CAMTA2;INCA1;ZNF594;DVL2;ELP5;ELP5;SENP3;SOX15;KDM6B;CHD3;CHD3;PER1;MYH10;ELAC2;NCOR1;NCOR1;UBB;UBB;ZNF287;ZNF624;FLCN;RAI1;TOP3A;LGALS9C;MAPK7;MAPK7;NOS2;NOS2;PHF12;PHF12;NUFIP2;NF1;ZNF207;ZNF207;SLFN11;TAF15;TAF15;GGNBP2;LHX1;LHX1;AATF;SOCS7;MLLT6;PSMB3;CWC25;MED1;NEUROD2;NEUROD2;ERBB2;MED24;RARA;KRT10;KRT14;KRT14;KRT16;KAT2A;VPS25;AARSD1;DHX8;ETV4;HDAC5;HROB;ATXN7L3;GPATCH8;MEIOC;MEIOC;KIF18B;KIF18B;HEXIM1;SP6;PHB;PHB;SPOP;SPOP;LUC7L3;NME1;NME1;NME1;SEPTIN4;PPM1E;PRR11;PRR11;PPM1D;PPM1D;TBX2;BRIP1;BRIP1;BRIP1;INTS2;MED13;DDX5;DDX5;DDX5;DDX5;RGS9;SOX9;SOX9;SOX9;SLC39A11;RECQL5;SAP30BP;SAP30BP;TRIM47;CDK3;JMJD6;JMJD6;RBFOX3;NPLOC4;NPLOC4;SLC25A10;ARHGDIA;HEXD;USP14;THOC1;CLUL1;METTL4;METTL4;LPIN2;L3MBTL4;RALBP1;RBBP8;CABLES1;CABYR;KCTD1;KCTD1;ZNF24;ZNF396;PIAS2;PIAS2;MBD1;ELAC1;ELAC1;TXNL1;PHLPP1;VPS4B;SERPINB3;SERPINB3;TSHZ1;ZNF236;MBP;SALL3;ADNP2;MIER2;RNF126;PTBP1;MED16;ARID3A;SBNO2;PWWP3A;PWWP3A;MEX3D;TCF3;TCF3;REXO1;MKNK2;DOT1L;DOT1L;ZNF555;ZNF556;ZNF77;TLE6;NFIC;HMG20B;CACTIN;EEF2;PIAS4;PIAS4;SIRT6;SIRT6;SIRT6;CHAF1A;UBXN6;HDGFL2;DPP9;KDM4B;RFX2;KHSRP;TUBB4A;MAP2K7;HNRNPM;ZNF699;ZNF426;PIN1;PIN1;PIN1;DNMT1;DNMT1;RAVER1;TYK2;CDKN2D;DNM2;CARM1;SMARCA4;SMARCA4;ZNF653;ZNF653;ECSIT;ZNF439;ZNF763;ZNF433;ZNF625;ZNF442;ZNF799;TRMT1;CACNA1A;SAMD1;PKN1;ZNF333;BRD4;AKAP8;WIZ;WIZ;SIN3B;ANKLE1;ANKLE1;MAP1S;PDE4C;IQCN;UPF1;BORCS8-MEF2B;ZNF14;ZNF93;ZNF737;ZNF626;ZNF714;ZNF708;ZNF738;ZNF100;ZNF43;ZNF208;ZNF257;ZNF676;ZNF729;ZNF728;ZNF726;ZNF254;URI1;ZNF536;ZNF507;ZNF302;USF2;GAPDHS;ETV2;ZBTB32;KMT2B;NFKBID;CLIP3;ZNF567;ZNF345;ZNF568;ZNF420;ZNF571;ZNF571;HNRNPL;HNRNPL;SAMD4B;SUPT5H;ZNF546;C19orf47;ITPKC;HNRNPUL1;ZNF574;ZNF526;GSK3A;CIC;MEGF8;ZNF575;XRCC1;ZNF283;ZNF223;ZNF225;ZNF226;ZNF233;ZNF235;ZNF229;ZNF180;ERCC2;ERCC2;PPP1R13L;PPM1N;DMWD;FOXA3;IRF2BP1;IRF2BP1;MYPOP;PPP5C;PRKD2;ARHGAP35;BICRA;TPRX1;LIG1;DBP;MAMSTR;SNRNP70;PIH1D1;PRR12;SCAF1;PNKP;PNKP;VRK3;VRK3;POLD1;ZNF577;ZNF350;ZNF841;ZNF880;ZNF578;ZNF808;ZNF83;ZNF611;ZNF600;ZNF347;ZNF665;ZNF845;ZNF765;ZNF331;CNOT3;BRSK1;KMT5C;ISOC2;NAT14;FIZ1;ZNF524;ZNF865;U2AF2;NLRP5;ZNF444;ZSCAN5B;ZNF582;ZFP28;USP29;ZIM3;ZNF547;ZNF419;ZNF549;ZNF551;ZNF154;ZNF776;ZNF418;ZNF606;ZSCAN18;ZNF544;ZNF584;ZNF324;TAF1B;ROCK2;TRIB2;DDX1;MYCN;SMC6;SMC6;NT5C1B;RHOB;ATAD2B;ATAD2B;DNAJC27;DTNB;TCF23;PPM1G;SUPT7L;SUPT7L;BABAM2;CLIP4;EHD3;DPY30;EIF2AK2;CEBPZ;CEBPZ;CDKL4;ZFP36L2;LRPPRC;PREPL;SIX2;MSH6;FOXN2;PSME4;PSME4;PSME4;TSPYL6;VRK2;VRK2;PAPOLG;PAPOLG;USP34;ACTR2;C2orf42;TGFA;TPRKB;TPRKB;DUSP11;TET3;LBX2;MRPL19;GCFC2;GCFC2;ZNF514;ZNF2;ARID5A;AFF3;RFX8;POU3F3;POU3F3;FOXD4L1;TSN;LIMS2;WDR33;CCNT2;CCNT2;MCM6;MCM6;MCM6;ZEB2;ORC4;MBD5;MBD5;RIF1;NR4A2;NR4A2;NR4A2;BAZ2B;MARCHF7;MARCHF7;MARCHF7;RBMS1;RBMS1;TBR1;IFIH1;CIR1;CIR1;EVX2;HOXD9;PDE1A;ZNF804A;ZNF804A;PMS1;ORC2;TRAK2;SMARCAL1;PNKD;CATIP;STK36;PRKAG3;PTPRN;SPEG;DOCK10;IRS1;TRIP12;SP140L;SP100;SP100;TIGD1;DGKD;USP40;ARL4C;LRRFIP1;PASK;PASK;PPP1R7;TCF15;RAD21L1;ZNF343;IDH3B;EBF4;PANK2;PANK2;PRNP;MCM8;MCM8;PLCB4;BTBD3;NAA20;XRN2;PAX1;GINS1;CBFA2T2;CBFA2T2;NCOA6;NCOA6;EIF6;NFS1;NFS1;SAMHD1;SAMHD1;CTNNBL1;RPRD1B;PPP1R16B;TOP1;TOP1;ZHX3;ZHX3;L3MBTL1;L3MBTL1;JPH2;PKIG;SEMG2;PCIF1;PCIF1;ZNF335;ZNF335;ZNF334;NCOA3;NCOA3;UBE2V1;UBE2V1;DPM1;SALL4;ZFP64;ZNF217;AURKA;CTCFL;CTCFL;ZBP1;ZBP1;NPEPL1;LAMA5;TCFL5;TCFL5;ZGPAT;ZGPAT;SLC2A4RG;SLC2A4RG;PRPF6;MYT1;MYT1;TPTE;SAMSN1;SAMSN1;NRIP1;NRIP1;USP25;MAP3K7CL;BACH1;BACH1;SOD1;SOD1;SOD1;PAXBP1;OLIG2;OLIG1;RIPPLY3;RIPPLY3;TTC3;ETS2;ETS2;PRDM15;PRDM15;C2CD2;RSPH1;RSPH1;WDR4;WDR4;CBS;CBS;CRYAA;SIK1;RRP1B;RRP1B;PDXK;RRP1;PRMT2;MICAL3;GSC2;CDC45;TBX1;ARVCF;RIMBP3;HIC2;TOP3B;ZNF280B;ZNF280A;PRAME;PIWIL3;SRRD;THOC5;NF2;ASCC2;LIMK2;LIMK2;PATZ1;DRG1;PISD;RTCB;RTCB;HMOX1;MCM5;TRIOBP;CBX6;APOBEC3A;APOBEC3A;APOBEC3B;APOBEC3B;RPL3;TAB1;ATF4;ATF4;ATF4;GRAP2;DNAJB7;SREBF2;SREBF2;WBP2NL;TCF20;TCF20;TTLL12;ZBED4;HDAC10;MAPK11;BHLHE40;BHLHE40;BHLHE40;LMCD1;SSUH2;SETD5;BRPF1;TADA3;CIDEC;IRAK2;XPC;CCDC174;CCDC174;KAT2B;KAT2B;UBE2E2;UBE2E1;UBE2E1;ZCWPW2;ZNF860;CNOT10;ZNF619;ZNF620;TRAK1;ZNF852;ZNF197;ZNF502;LIMD1;LIMD1;LTF;PTPN23;ZNF589;NDUFAF3;USP4;USP4;UBA7;RBM5;RBM5;MANF;TEX264;TEX264;PPM1M;GNL3;SFMBT1;SFMBT1;PRKCD;APPL1;FHIT;THOC7;PPP4R2;PPP4R2;ZNF717;CSNKA2IP;SENP7;SENP7;MORC1;DPPA2;NEPRO;NEPRO;NAA50;HCLS1;HCLS1;PARP9;PARP9;PARP9;PARP9;PARP15;PARP15;PARP14;MCM2;MCM2;DNAJB8;DNAJB8;DNAJB8;ACAD9;H1-10;MBD4;NEK11;NCK1;ZBTB38;ZBTB38;ATR;DHX36;DHX36;TIPARP;RSRC1;RSRC1;KPNA4;NMD3;MECOM;MECOM;PRKCI;SOX2;SOX2;SOX2;ETV5;ETV5;TP63;TP63;TNK2;PCYT1A;RNF168;SENP5;ZNF595;ZNF141;ZNF721;MAEA;MAEA;NKX1-1;ADD1;RGS12;USP17L17;USP17L11;TBC1D1;APBB2;APBB2;NFXL1;CLOCK;UBA6;ANKRD17;ANKRD17;CDKL2;PPEF2;CCNG2;HPSE;DSPP;DMP1;TIGD2;EIF4E;CENPE;TET2;AIMP1;LARP7;SYNPO2;SYNPO2;EXOSC9;KIAA1109;SLC25A31;HSPA4L;HSPA4L;JADE1;PABPC4L;NOCT;ZNF330;SMAD1;SMAD1;SMAD1;SMAD1;ZNF827;POU4F2;POU4F2;RPS3A;RPS3A;PDGFC;STOX2;CASP3;CENPU;AHRR;TENT4A;PRDM9;PRDM9;DROSHA;PDZD2;ZFR;FYB1;ITGA2;RGS7BP;RAD17;SERF1A;GTF2H2;CMYA5;ANKRD34B;SLF1;FBXL17;FBXL17;CAMK4;MCC;LOX;LMNB1;HSPA4;HNRNPA0;KIF20A;CDC25C;CDC25C;MATR3;SRA1;SRA1;APBB3;APBB3;HDAC3;HDAC3;NR3C1;NR3C1;SH3RF2;POU4F3;TCERG1;ADRB2;PPARGC1B;PPARGC1B;TIGD6;TIGD6;HMGXB3;CD74;SYNPO;ZNF300;ZNF300;CCDC69;G3BP1;MFAP3;CNOT8;FAM71B;ITK;SOX30;SOX30;PWWP2A;SLU7;PTTG1;PTTG1;MAT2B;MAT2B;WWC1;RARS1;SPDL1;FOXI1;DUSP1;DUSP1;NKX2-5;NKX2-5;UIMC1;ZNF346;FAM193B;FAM193B;RMND5B;HNRNPAB;ZNF354C;TRIM7;TRIM52;WRNIP1;WRNIP1;WRNIP1;FAM50B;RPP40;RREB1;RREB1;MAK;MAK;GCM2;GCM2;GCM2;JARID2;JARID2;NHLRC1;NHLRC1;DEK;DEK;ID4;ID4;H4C1;H4C1;H3C3;H3C3;H4C3;H4C3;H1-6;H1-6;H4C4;H4C4;H4C5;H4C5;H2BC8;H2BC10;H4C8;H4C8;HMGN4;H4C9;H4C9;ZNF391;H2BC13;H2BC13;ZSCAN16;ZSCAN9;NKAPL;ZSCAN31;ZKSCAN3;IER3;IER3;POU5F1;POU5F1;ZBTB9;HMGA1;HMGA1;HMGA1;ARMC12;SRPK1;SRPK1;MAPK13;APOBEC2;NFYA;MDFI;MDFI;UBR2;TTBK1;POLH;MAD2L1BP;MAD2L1BP;RUNX2;RCAN2;PGK2;TFAP2B;TFAP2B;TFAP2B;PKHD1;DST;ZNF451;ZNF451;KHDRBS2;PHF3;SENP6;IRAK1BP1;CEP162;AKIRIN2;AKIRIN2;MDN1;CASP8AP2;CASP8AP2;UFL1;USP45;HACE1;SESN1;ZBTB24;AK9;REV3L;RFX6;RFX6;VGLL2;ASF1A;ASF1A;MCM9;MCM9;L3MBTL3;ARG1;SGK1;BCLAF1;TNFAIP3;TNFAIP3;HECA;HIVEP2;LATS1;FBXO5;FBXO5;RPS6KA2;FAM120B;AP5Z1;PAPOLB;RBAK;RBAK;RNF216;OCM;AIMP2;USP42;FAM220A;ZNF316;RAPGEF5;CBX3;HOXA6;HOXA9;HOXA9;SCRN1;AQP1;RP9;TBX20;MPLKIP;URGCP;AEBP1;ZMIZ2;ZPBP;NUPR2;NUPR2;ZNF679;ZNF107;ZNF273;ERV3-1-ZNF117;LIMK1;RFC2;HIP1;HSPB1;GNAI1;ZNF804B;TRRAP;TRRAP;KPNA7;MCM7;MCM7;STAG3;ZCWPW1;ZCWPW1;MEPCE;ZNHIT1;CUX1;CUX1;SRPK2;SRPK2;DLD;FOXP2;ZNF800;SND1;ZC3HC1;ZC3HC1;KLF14;CHCHD3;STRA8;STRA8;STRA8;UBN2;HIPK2;HIPK2;PARP12;KDM7A;WEE2;ZNF786;ZNF786;ZNF425;ZNF398;ZNF783;ZNF775;NOS3;NOS3;SMARCD3;SMARCD3;PAXIP1;DNAJB6;DNAJB6;DNAJB6;NCAPG2;FBXO25;FBXO25;FBXO25;TDRP;TDRP;ZNF705B;TNKS;SOX7;GATA4;GATA4;GATA4;ZNF705D;USP17L7;USP17L2;USP17L2;DLC1;MTUS1;INTS10;XPO7;NPM2;CCAR2;CCAR2;TRIM35;CLU;CLU;DUSP4;DUSP4;TEX15;TEX15;DUSP26;FGFR1;KAT6A;IKBKB;VDAC3;MCM4;MCM4;RGS20;SOX17;LYN;LYN;TOX;TOX;VCPIP1;COPS5;PRDM14;EYA1;EYA1;ZFHX4;HEY1;HEY1;WWP1;CPNE3;DECR1;RUNX1T1;RAD54B;ESRP1;TP53INP1;TP53INP1;MTDH;MTDH;STK3;RGS22;PABPC1;PABPC1;ZFPM2;ZHX2;ZHX2;ZHX1;ZHX1;ZNF572;MAFA;MAFA;ZC3H3;ZC3H3;TIGD5;EXOSC4;HSF1;HSF1;HSF1;FBXL6;KIFC2;ZNF251;ZNF16;ZNF16;FOXD4;DMRT3;SMARCA2;SMARCA2;RANBP6;IL33;KDM4C;SNAPC3;PSIP1;BNC2;CDKN2A;PLAA;PLAA;IFT74;APTX;UBAP2;ARID3C;FAM214B;TESK1;CREB3;CREB3;CREB3;TMEM8B;CCIN;FOXD4L6;SMC5;SMC5;ANXA1;CDK20;SPIN1;GADD45G;GADD45G;SYK;IPPK;PHF2;PTCH1;ERCC6L2;ZNF367;ZNF510;XPA;FOXE1;TEX10;RNF20;NIPSNAP3A;FKTN;ZNF462;ACTL7B;SVEP1;ZNF883;ZNF618;TRIM32;PHF19;GSN;LHX2;NR5A1;HSPA5;HSPA5;HSPA5;NIBAN2;CIZ1;CIZ1;SWI5;SET;SET;SET;SET;ASS1;PRDM12;PRDM12;ABL1;ABL1;ABL1;ABL1;TTF1;DDX31;WDR5;SNAPC4;FAM166A;PRKX;VCX3A;VCX3B;MSL3;TMSB4X;PIR;PIR;MAGEB17;RBBP7;RBBP7;SCML1;KLHL15;POLA1;MAGEB18;MAGEB5;MAGEB1;NR0B1;NR0B1;MAGEB16;USP9X;DDX3X;DDX3X;KDM6A;RBM10;RBM10;UBA1;UBA1;UBA1;UBA1;CDK16;ZNF41;SSX5;SSX1;SSX1;RBM3;WAS;SUV39H1;SUV39H1;HDAC6;CCNB3;KDM5C;KDM5C;HUWE1;HUWE1;FAM120C;APEX2;UBQLN2;ZXDB;ZC3H12B;MSN;MED12;OGT;NEXMIF;MAGEE2;MAGEE1;MAGEE1;ATRX;BRWD3;ZNF711;ZNF711;CHM;TGIF2LX;NAP1L3;BTK;NXF3;NXF3;TCEAL4;ESX1;TSC22D3;LUZP4;SLC25A5;RHOXF2;ZBTB33;STAG2;STAG2;TENM1;SASH3;USP26;USP26;GPC4;ZNF75D;FHL1;HTATSF1;RBMX;MAGEC3;MAGEC1;FMR1;FMR1;FMR1;MAGEA11;MAGEA8;PASD1;ZFP92;HCFC1;FLNA;G6PD;DKC1;SRY;SRY;ZFY;TSPY2;TBL1Y;TSPY10;TSPY1;USP9Y;KDM5D	FALSE
GO:0043627	response to estrogen	8	69	0.46057	0.635257	F7;BRCA1;STAR;ABCC2;PDGFRB;ASH2L;TEK;GBA;GATA3;LDHA;KMT2D;CYP27B1;TPH2;SMAD6;KRT19;TRIM25;PTPRN;COMT;HMOX1;SLC34A2;SRD5A1;CTNNA1;CD24	FALSE
GO:0019933	cAMP-mediated signaling	11	95	0.459964	0.642704	PDE3A;PDE3A;DGKQ;DGKQ;ADCY1;CAP1;ADM;AKAP6;MAPK7;SOX9;EPHA5;RAPGEF2;RAPGEF2;GLP1R;PDE7B;PDE7A;RIMS2	FALSE
GO:0070588	calcium ion transmembrane transport	22	190	0.459964	0.667959	TRPM1;SLC24A1;SLC24A1;ATP2A1;MCOLN2;CACNA1S;ATP2B4;CACNB2;CHRNA10;TRPC6;TRPC6;TRPV4;TRPV4;RYR3;TRPV3;ATP2A3;ATP2A3;CACNB1;CACNA1G;TRPM8;TRPM8;CACNA2D2;ATP2C1;CACNA1F;TRPC5;TRPC5;CACNA1E;TRPM5;TRPM5;CATSPER1;CACNA1C;CACNA1C;ANO6;P2RX7;P2RX4;NALCN;GAS6;SLC8A3;SLC24A4;SLC24A4;CHRNA7;TRPM7;ANXA2;CACNA1H;PKD1;PKD1L3;PKD1L2;ATP2C2;TRPV2;CACNG5;GRIN3B;MCOLN1;MCOLN1;CACNA1A;TRPM4;TRPM4;CACNB4;ITGAV;TMC2;TRPM2;TRPM2;TRPM2;ATP2B2;CACNA1D;CACNA2D3;P2RY12;STIM2;CHRNA9;PKD2;PKD2L2;PKD1L1;TRPV6;TRPV6;TRPA1;TRPA1;TRPM3;TRPM6;SLC25A25;CACNA1B	FALSE
GO:0005769	early endosome	44	380	0.459964	0.710764	APOA5;APOB;DYSF;MLC1;AP4M1;CFTR;CNTNAP2;LDLRAP1;LDLRAP1;PCSK9;RABGAP1L;RET;TRIM3;SORL1;SORL1;SLC11A2;SLC11A2;LRP1;ATP11A;VPS4A;MYO1D;LIPG;EHD2;SNX17;SNX17;TMEM127;KIF16B;MME;RASGEF1B;ARRDC3;LMTK2;NAPEPLD;PTP4A3;ECPAS;RAP1A;SNX27;SNX27;RUSC1;STX6;RPS6KC1;RPS6KC1;SLC30A10;NRP1;WASHC2C;WASHC2C;WDFY4;WASHC2A;WASHC2A;KCNQ1;KCNQ1;APOA4;CD4;EEA1;UHRF1BP1L;WASHC4;PHETA1;PHETA1;VPS33A;WDFY2;NUMB;VIPAS39;RIN3;VPS18;EHD4;MYO5A;ANXA2;CLN3;ATP6V0D1;RABEP1;ERBB2;HAP1;PHB;RAB31;PLPP2;LDLR;LDLR;ANKRD27;ANKRD27;CD22;CD22;RHOB;EHD3;PPP1R21;PPP1R21;CCDC93;MYO1B;TRAK2;SIGLEC1;TMEM230;TM9SF4;ATP9A;NF2;SLC5A1;TOM1;GGA1;FGD5;RFTN1;TRAK1;ACKR2;LTF;PTPN23;NISCH;APPL1;APPL1;ATP11B;VPS8;VPS8;APBB2;PARM1;PARM1;ANK2;TLR3;F2R;F2RL1;ADRB2;HAVCR2;KIAA0319;HFE;STX7;SLC35D3;SNX13;DBNL;RABGEF1;STEAP2;SAMD9L;LAPTM4B;SNX31;VPS28;WASHC1;WASHC1;NTRK2;ASTN2;RAPGEF1;ENTR1;ENTR1;CLCN4;DIAPH2	FALSE
GO:0045202	synapse	114	986	0.459285	0.802836	CABP4;MYO7A;SLITRK1;SPG11;SPG11;CHRNB1;CHRNB1;DARS1;ADGRV1;MTHFR;MACO1;LPAR3;DNM3;NMNAT2;MAPK8;CHAT;CHRNA10;USH1C;RASGRP2;TRAPPC4;SSH1;MYO9A;CHRNA3;CHRNB4;NLGN2;NLGN2;CACNB1;CACNA1G;RAC3;SLC1A4;SLC4A10;MPST;GALR3;MME;CPEB2;GRID2;UNC5C;GLRB;TENM2;GABRR1;TIAM2;CALB1;PLP1;AGRN;GABRD;C1QB;HCRTR1;OLFM3;KCNC4;PIAS3;OR10J5;CACNA1E;IGFN1;CNTN2;PCDH15;HTR7;RIC3;CAPRIN1;SYT13;CHRM4;SLC3A2;CNIH2;MTNR1B;HTR3A;DSCAML1;OR6T1;KCNA1;KCNA1;SYT10;STAC3;KIF5A;KCNMB4;KCNC2;RIMBP2;SPART;CPNE6;DACT1;SLC8A3;SLC8A3;ATXN3;GABRB3;GABRA5;CHRNA7;CHRM5;MAP1A;TLN2;CHRNA5;CPEB1;SLC12A4;CALB2;PAFAH1B1;CHRNE;DLG4;SARM1;SRCIN1;GJC1;MYCBPAP;ZACN;ARHGDIA;MBP;ATCAY;EEF2;DNM2;CACNA1A;ADGRL1;MAP1S;MAP1S;ATP1A3;YWHAQ;DTNB;SLC5A7;LYPD1;CACNB4;DYTN;PTPRN;OBSL1;LZTS3;SLC12A5;HRH3;DSCAM;PICK1;SYN2;MYRIP;GNAI2;HTR3D;RGS12;DRD5;CHRNA9;APBB2;GABRB1;RAPGEF2;SLC12A7;SLC1A3;PLCXD3;EMB;ACTBL2;MAP1B;AP3B1;PCDHB6;PCDHB16;PCDHB10;PCDHB11;GABRG2;KCNMB1;GRM6;TULP1;GABRR2;PDE7B;RPS6KA2;EIF3B;SDK1;SDK1;CHN2;CAMK2B;EXOC4;CHRNA2;CLU;NPBWR1;SNTB1;LYNX1;PLAA;GNAQ;CEL;DBH;CACNA1B;SH3KBP1;PTCHD1;DMD;ARR3;GPC4;FMR1;GABRQ;NLGN4Y	FALSE
GO:0005102	signaling receptor binding	47	407	0.458731	0.721811	LCK;LAMC2;F7;AMN;IDUA;LAMA2;GUSB;GUSB;LPL;AR;EDA;ANGPTL7;EFNA1;CHRNA10;SNX17;ITPRID2;ABCA12;FN1;FN1;INHA;HNF4A;FGG;FGG;ITGA1;FER;DIAPH1;PDGFRB;FYN;FGL2;FGF20;PTK2B;ABCA1;PARK7;PDPN;PDPN;EPHB2;FGR;RSPO1;VTCN1;GBA;FASLG;TNR;ANGPTL1;PTPRC;REN;MBL2;NRG3;GFRA1;SCT;ADM;CTNND1;A2M;STRAP;WIF1;SCYL2;DDX54;P2RX7;P2RX4;GAS6;GAS6;RAB8B;SLC9A3R2;SLC9A3R2;STX1B;CCL17;MYO1C;ARRB2;TNK1;CCL15;RARA;HAP1;PSPN;C3;ANGPTL4;TMED1;GIPC1;MAG;CD22;TYROBP;TYROBP;TYROBP;TYROBP;GSK3A;PLAUR;EML2;NTN5;LRRC4B;ZAP70;TRAK2;TRAK2;PECR;SERPINE2;BMP2;NRIP1;PICK1;MCHR1;TRAK1;MST1;HHLA2;TIGIT;TIGIT;NCK1;THPO;ADIPOQ;TNK2;CXCL10;PKD2;PKD2;FGA;FYB1;F2R;F2RL1;RASA1;HFE;BTN3A2;BTN1A1;HLA-A;HLA-B;CNPY3;LAMA4;TRDN;LPA;VWDE;ITPRID1;HGF;AKAP9;SMARCD3;FGL1;CLU;LYN;RIPK2;PTPRD;ANXA1;SEMA4D;SYK;SYK;TMEFF1;LCN1;EGFL7;IL1RAPL1;MSN;DIAPH2	FALSE
GO:0106310	protein serine kinase activity	77	667	0.458585	0.76651	ATM;NEK9;CDK10;TTN;TRIO;CDKL5;TAF1;MTOR;MAST2;MKNK1;NUAK2;NEK2;CDC42BPA;PRKCQ;MAPK8;CHEK1;PRKCH;MAP3K9;VRK1;CLK3;DAPK3;DYRK1B;MAP3K10;MAP3K19;MYO3B;MAP3K20;PIKFYVE;CAMK2D;CLK4;LMTK2;PBK;DAPK1;PAK3;PRKCZ;STK40;PLK3;CLK2;RPS6KC1;OBSCN;MYO3A;CDK1;SLK;BRSK2;STK33;RPS6KA4;MAP4K2;CDC42BPG;SIK2;ANKK1;WNK1;DYRK4;STK38L;LRRK2;TBK1;DYRK2;CIT;CSNK1A1L;NEK3;TSSK4;PRKD1;CDKL1;RPS6KL1;MOK;CDC42BPB;MARK3;AKT1;EIF2AK4;TRPM7;CSNK1G1;MAP2K5;ALPK3;LRRK1;PDPK1;CIITA;SMG1;PLK1;ERN2;SBK1;HASPIN;MINK1;MAPK7;RSKR;WNK4;MAP2K6;CDK3;AATK;ROCK1;MKNK2;MAP2K7;MAST1;PKN1;GSK3A;MARK4;PRKD2;LMTK3;BRSK1;SBK3;ROCK2;EIF2AK2;CDKL4;MAP4K3;VRK2;AAK1;BUB1;STK36;SPEG;PASK;SGK2;AURKA;HUNK;SIK1;LIMK2;MAPK11;NEK10;ULK4;PRKCD;KALRN;PIK3R4;NEK11;ATR;PRKCI;TNK2;CDKL2;ALPK1;DCLK2;MAP3K1;MAST4;CAMK4;TSSK1B;STK32A;STK10;MYLK4;RIOK1;MAK;SRPK1;MAPK13;TTBK1;SGK1;LATS1;RPS6KA2;FAM20C;EIF2AK1;STK31;CAMK2B;LIMK1;SRPK2;PIK3CG;HIPK2;IKBKB;MOS;RIPK2;STK3;TESK1;MELK;TRPM6;CDK20;WNK2;PRKX;MAP3K15;CDK16;ARAF;WNK3;RPS6KA6;NRK	FALSE
GO:0030992	intraciliary transport particle B	6	52	0.458355	0.63705	IFT20;IFT20;IFT172;IFT172;IFT80;IFT80;IFT46;IFT46;IFT81;IFT81;IFT88;CLUAP1;TTC30A;IFT52;IFT52;TTC26;TTC26;IFT74;IFT74	FALSE
GO:0030148	sphingolipid biosynthetic process	3	26	0.458355	0.640771	FA2H;PLPP3;CERS2;SGMS1;SAMD8;CERS5;PRKD1;CERS3;PLPP2;PRKD2;PPM1L;ELOVL2;ELOVL5;ELOVL4;SPTLC1;SPTLC1	FALSE
GO:0033280	response to vitamin D	3	26	0.458355	0.640771	ALPL;TYR;CYP24A1;CYP24A1;PTGS2;PTH;CYP27B1;CYP27B1;TRIM25;CDKN2D;CXCL10;STC2	FALSE
GO:0045730	respiratory burst	3	26	0.458355	0.640771	CD55;NCF4;SLC11A1;NCF1;NCF1;CD24	FALSE
GO:0071716	leukotriene transport	3	26	0.458355	0.640771	ABCC2;ABCC1;ABCC6;ABCC10;ABCC11;ABCC3	FALSE
GO:0098719	sodium ion import across plasma membrane	3	26	0.458355	0.640771	SLC5A2;SLC34A1;SLC9A1;SLC9A1;HCN4;SLC9A5;HCN2;TRPM4;SLC9A4;SLC5A1;SLC6A1;SLC9C1;SLC9A3;SLC9A3;SLC9A6	FALSE
GO:0140115	export across plasma membrane	3	26	0.458355	0.640771	ABCC1;ABCC1;ABCC5;ABCG2;ABCB1;ABCB1;ABCA1;SLC22A2;SLC29A4	FALSE
GO:1990782	protein tyrosine kinase binding	3	26	0.458355	0.640771	BMPR2;EPHA4;ITGB1;GRM5;NOX4;CD4;CD4;SH2B3;HSP90AA1;PLCG2;GP6;DSCAM;PRR7;DUSP22	FALSE
GO:0043025	neuronal cell body	76	663	0.45536	0.783199	PPT1;MPL;SLC24A1;PMM2;APOB;FLNB;CNTNAP2;STAR;MTOR;HCN3;ATP1A2;TNN;BRINP3;USH2A;PSEN2;RET;PI4K2A;FEZ1;FKBP4;LRP1;CHRNA3;MYO1D;PPP1R1B;RAC3;CAD;SOS1;NRXN1;SLC1A4;SLC4A10;BMPR2;INHA;PDYN;PMM1;MME;MME;UNC5C;MYO10;PHAX;EFHC1;SLC22A3;LMTK2;PTK2B;CALB1;SLC1A1;BRINP1;ATP7A;TRPC5;KLHL17;GABRD;ATP13A2;MUL1;EPHB2;PTPRF;PLK3;DAB1;KCND3;RBM8A;SV2A;CNTN2;CAPN2;NRP1;SNCG;TRPM5;KCNQ1;RRM1;RIC3;P2RX3;SPTBN2;HTR3A;KCNA1;KCNA1;LRRK2;SLC38A2;PDE1B;P2RX4;HTR2A;KLHL1;LAMP1;SLC8A3;RIN3;HSP90AA1;HSP90AA1;MAP1A;MAP1A;SKOR1;AMFR;PAFAH1B1;UBB;SRCIN1;RPTOR;BAIAP2;MBP;GRIN3B;NDUFS7;TUBB4A;MAST1;CACNA1A;RAB8A;MAP1S;MAP1S;SPTBN4;ATP1A3;GSK3A;KCNN4;TRPM4;SYT5;CNNM4;PDE1A;ZNF804A;TRAK2;MAP2;PTPRN;KIF1A;SLC12A5;SLC12A5;STAU1;SOD1;ITSN1;DSCAM;TMPRSS3;P2RX6;SLC6A1;CCR2;GNAT1;APOD;ADRA2C;EPHA5;RUFY3;GRIA2;RAPGEF2;CASP3;SRD5A1;SLC1A3;IL6ST;MAP1B;MAP1B;KCNN2;MYOT;TTBK1;SLC25A27;ELOVL5;EPHA7;ARG1;AKAP12;PDE1C;COBL;COBL;NCF1;AKAP9;SMURF1;KCNB2;ROR2;ABL1;CNKSR2;DLG3;ACSL4;FMR1;L1CAM;L1CAM;HCFC1	FALSE
GO:0140359	ABC-type transporter activity	15	131	0.454857	0.667276	ABCA4;CFTR;ABCD2;ABCC1;ABCC1;ABCA9;ABCA6;ABCA12;ABCB6;ABCB6;ABCB6;ABCC10;ABCB4;ABCA1;ABCA2;ABCD3;ABCB10;ABCC8;ABCC12;ABCA8;ABCA5;ABCA7;ABCG8;ABCA13;ABCB8	FALSE
GO:0016020	membrane	536	4702	0.452832	0.982306	ALPL;PPT1;C8B;ALG6;ABCA4;LAMC2;RYR2;CUBN;PRF1;EXT2;BEST1;CAPN1;IGHMBP2;SLC37A4;DPAGT1;PFKM;AQP2;ATP7B;ATP7B;ALG11;ALG11;DYNC1H1;SLC24A1;HBA2;ALG1;BBS2;SLC12A3;FA2H;GP1BA;GAA;PIEZO2;NPC1;MADCAM1;B9D2;NBAS;SLC3A1;GGCX;NPHP1;DARS1;NCF4;VHL;BCHE;ATP13A3;MUC4;CFI;BBS7;F11;SLC45A2;HEXB;HEXB;ADGRV1;RAD50;DDX41;MYO6;GUSB;CFTR;CNTNAP2;GDAP1;RECQL4;PIGO;EDA;ABCD1;MTOR;MTOR;RCC2;DDOST;INPP5B;INPP5B;MACF1;PLPP3;MCOLN2;NRAS;NOTCH2;ARHGEF11;ATP1A2;ATP1A2;F5;DNM3;SOAT1;CEP350;ATP2B4;ATP2B4;PSEN2;LYST;YME1L1;POLR3A;PI4K2A;ABCC2;FGFR2;TUBGCP2;CHRNA10;PIK3C2A;PIK3C2A;CKAP5;PRPF19;B3GAT3;EHBP1L1;CPT1A;NEU3;SYTL2;MTMR2;TRPC6;SORL1;APLP2;NCAPD3;ITPR2;CNTN1;SLC11A2;ESYT1;LRP1;TMEM19;ATP2B1;CHPT1;HSP90B1;CKAP4;TCTN1;DDX55;GOLGA3;MTMR6;ALG5;DIS3;MYCBP2;IPO5;DOCK9;ABHD13;ABHD13;ATP11A;ERO1A;PSMC6;STON2;GOLGA5;HERC2;MTMR10;LPCAT4;SPINT1;HERC1;CLK3;FANCI;TSC2;TRAP1;ABCC1;ABCC1;ABCC6;ARMC5;CNOT1;RIPOR1;PLA2G15;AARS1;COX4I1;INPP5K;INPP5K;NLGN2;MYO18A;GIT1;NBR1;GOSR2;CASKIN2;ACOX1;NDC80;PIGN;PDE4A;MYO9B;GYS1;CAD;SLC30A3;SNX17;BIRC6;HEATR5B;SLC1A4;SLC1A4;SEMA4F;KDM3A;TMEM127;SNRNP200;TMEM87B;LCT;OSBPL6;NRP2;ATIC;PYGB;MYH7B;PIGT;CTSA;ARFGEF2;ARFGEF2;SLC37A1;DGCR2;PES1;EIF4ENIF1;MYH9;CCDC134;STT3B;ZDHHC3;RUVBL1;ATP2C1;DNAJC13;ABCC5;ABCC5;EIF4G1;OPA1;OPA1;ATP8A1;SLC4A4;CAMK2D;LRBA;LRBA;ITGA1;MSH3;VCAN;SLC26A2;PDGFRB;PDGFRB;MGAT1;IRF4;DSP;ABCC10;LRRC1;ASCC3;ROS1;UTRN;TIAM2;SLC22A3;BZW2;OSBPL3;OSBPL3;MDH2;ABCB4;ABCB1;COG5;CALU;AGK;GPAT4;GPAT4;BPNT2;UBR5;ADCY8;SLC45A4;EPPK1;SLC1A1;PCSK5;IARS1;ALG2;ALG2;SLC44A1;SLC44A1;ECPAS;TNC;LRSAM1;LAMC3;TSC1;ABCA2;ATP7A;ATP7A;SCNN1D;PRKCZ;MMEL1;CHD5;NOL9;SLC45A1;PIK3CD;EXOSC10;KIAA2013;PDPN;UBR4;MUL1;LUZP1;TMEM39B;TXLNA;CTPS1;P3H1;KIF2C;TSPAN1;LRRC41;EPS15;FAM151A;DAB1;TACSTD2;SLC44A5;GBP5;LRRC8C;BCAR3;ABCD3;SLC44A3;SLC16A4;TMIGD3;DDX20;MAGI3;CERS2;PI4KB;PGLYRP4;SLC27A3;PMVK;PBXIP1;IGSF8;NUF2;PRRC2C;SUCO;SUCO;PRDX6;PTPRC;KIF14;IPO9;CYB5R1;RPS6KC1;MIA3;NVL;NUP133;GPR137B;LARP4B;ITGB1;SGMS1;CDK1;REEP3;DDX21;TYSND1;CDH23;ANXA7;ANXA11;STAMBPL1;STAMBPL1;MARCHF5;KIF11;EXOC6;ENTPD1;ENTPD1;MMS19;OGA;GBF1;ITPRIP;ITPRIP;SORCS1;ADD3;PDZD8;EIF3A;PLEKHA1;DOCK1;MKI67;PSMD13;DRD4;DCHS1;IPO7;RNF141;PDE3B;PDE3B;PDE3B;ABCC8;LDHA;HTATIP2;CAPRIN1;NAT10;CAT;FEN1;FADS1;FADS1;FADS3;SLC3A2;PLAAT4;FERMT3;PLCB3;VPS51;VPS51;KLC2;TBC1D10C;PITPNM1;RAB6A;CTSC;FUT4;NCAM1;ZW10;DDX6;USP2;ARHGEF12;WNK1;CRACR2A;MLF2;ENO2;BCL2L14;H4-16;PIK3C2G;CAPZA3;RECQL;ETNK1;IRAG2;STK38L;CCDC91;BICD1;DNM1L;DNM1L;SLC2A13;ANO6;PRKAG1;PRPH;LARP4;DIP2B;KRT5;KRT2;ITGB7;AAAS;DNAJC14;MYL6;ATP5F1B;ATP5F1B;PRIM1;MARS1;KIF5A;B4GALNT1;LEMD3;CAND1;NUP107;FRS2;CNOT2;KCNC2;CEP290;EEA1;SLC25A3;APPL2;ATXN2;DDX54;RBM19;CIT;GCN1;DYNLL1;P2RX7;P2RX4;P2RX4;PITPNM2;NCOR2;DDX51;ANKLE2;ZDHHC20;PARP4;RPL21;SLC7A1;NBEA;ITM2B;TUBGCP3;LAMP1;HNRNPC;CPNE6;IPO4;ADCY4;GZMH;GZMB;MIA2;RPL10L;AP5M1;DAAM1;MTHFD1;HSPA2;SLC8A3;FOS;SLC24A4;EVL;HSP90AA1;KLC1;AVEN;AQR;SPTBN5;EHD4;VPS39;TUBGCP4;DUOXA2;SLC28A2;SLC12A1;SPPL2A;BCL2L10;MYO5A;MYO5A;ANXA2;PPIB;PARP16;HEXA;HEXA;SEMA7A;PSTPIP1;CPEB1;SLC28A1;AKAP13;MFGE8;SV2B;HBA1;RHBDL1;MSLN;CHTF18;RPS2;CASKIN1;PDPK1;PRSS21;MMP25;IL32;CORO7;HMOX2;RSL1D1;BFAR;NOMO1;MARF1;GTF3C1;APOBR;ATXN2L;ATXN2L;SPN;MVP;ALDOA;STX1B;ABCC12;ABCC11;AMFR;NUP93;DYNC1LI2;CBFB;ATP6V0D1;CARMIL2;SLC12A4;PKD1L3;DHX38;PKD1L2;SLC7A5;PIEZO1;VPS53;ABR;ABR;MYO1C;MYO1C;PRPF8;CYB5D2;MYBBP1A;ALOX15;ENO3;ACAP1;TNK1;CD68;MPDU1;ATP1B2;MFSD6L;NCOR1;EVPLL;B9D1;SLC47A1;SLC13A2;FLOT2;NUFIP2;NF1;AP2B1;MED1;KRT10;WNK4;G6PC3;G6PC3;GRN;FMNL1;OSBPL7;SNX11;ABI3;PHB;MYCBPAP;ABCC3;NME1;AKAP1;MTMR4;PRR11;CLTC;PTRH2;CA4;INTS2;MED13;MRC2;ICAM2;DDX5;SLC39A11;RNF213;ARHGDIA;FASN;OGFOD3;RALBP1;RALBP1;OSBPL1A;GALNT1;SLC14A2;ATP5F1A;ATP5F1A;IER3IP1;DYM;PTBP1;MED16;PCSK4;EEF2;LONP1;KHSRP;GPR108;MCOLN1;PNPLA6;CD209;CLEC4M;HNRNPM;TYK2;DNM2;SMARCA4;LDLR;FARSA;GIPC1;GIPC1;ILVBL;AKAP8;RASAL3;PGLYRP2;TPM4;AP1M1;TMEM59L;ATP13A1;ANKRD27;GPI;RASGRP4;ECH1;HNRNPL;PAF1;SPTBN4;RABAC1;ATP1A3;STRN4;DHX34;ALDH16A1;PNKP;MYH14;POLD1;LILRB2;SSC5D;YWHAQ;DDX1;ADCY3;PPM1G;NRBP1;EIF2AK2;EML4;LRPPRC;PPP1R21;STON1;CCDC88A;PAPOLG;PEX13;VPS54;ACTR2;EXOC6B;HK2;RETSAT;IMMT;ITPRIPL1;ITPRIPL1;NCAPH;TMEM131;TBC1D8;RNF149;GCC2;RANBP2;BUB1;SLC20A1;PSD4;CLASP1;GYPC;GYPC;MGAT5;PRPF40A;GALNT3;AGPS;DNAJC10;ITGAV;ORC2;NBEAL1;PNKD;ATG9A;ANKZF1;SLC4A3;ACSL3;ACSL3;DOCK10;CAB39;GIGYF2;GIGYF2;NGEF;SAG;PSMF1;NOP56;PTPRA;JAG1;JAG1;PCSK2;PCSK2;XRN2;ENTPD6;HM13;XKR7;TM9SF4;KIF3B;PIGU;RPN2;CTNNBL1;BPI;STAU1;DPM1;DPM1;GNAS;GNAS;GNAS;HELZ2;ABHD16B;PRPF6;DSCAM;PFKL;PFKL;COL6A1;PCNT;BID;CLTCL1;COMT;COMT;PI4KA;PI4KA;HPS4;NF2;RNF215;OSBP2;DRG1;TOM1;TOM1;HMOX1;MCM5;APOL3;GGA1;GTPBP1;A4GALT;PNPLA3;PNPLA3;PNPLA3;GTSE1;ALG12;TUBGCP6;SBF1;ITPR1;SLC6A1;RPL32;NUP210;SLC4A7;OSBPL10;CNOT10;CLASP2;PDCD6IP;ACAA1;KIF15;FYCO1;NBEAL2;SLC26A6;GNAT1;GNAT1;GNAI2;NISCH;GNL3;APPL1;TMEM39A;GOLGB1;PARP9;PARP14;SNX4;IFT122;PIK3R4;SLCO2A1;A4GNT;GYG1;NMD3;SEC62;SEC62;PLD1;ATP11B;ABCF3;IL1RAP;LSG1;TNK2;LMLN;PIGG;NOP14;MED28;CCKAR;TLR10;TLR1;APBB2;NFXL1;PAICS;RUFY3;ANKRD17;PKD2;CENPE;NPNT;AIMP1;KIAA1109;SLC25A31;TMEM131L;RAPGEF2;MSMO1;TENM3;TLR3;SEMA5A;LMBRD2;LMBRD2;SLC1A3;IL6ST;ACTBL2;CERT1;AP3B1;PCSK1;ERAP1;LNPEP;PAM;MAN2A1;LMNB1;PKD2L2;MATR3;APBB3;PCDHGC3;ADRB2;PCYOX1L;SLC6A7;CD74;LARP1;FABP6;SLU7;HMMR;RARS1;DOCK2;WRNIP1;GCNT2;SLC17A4;SLC17A2;H4C1;H3C3;H4C3;H4C4;H4C5;H4C8;BTN3A2;H4C9;PGBD1;HLA-A;HLA-B;HLA-B;PNPLA1;MTCH1;UNC5CL;ENPP4;ELOVL5;FAM83B;FAM83B;DST;MDN1;UFL1;RPS12;HBS1L;HECA;SLC22A1;SLC22A2;TCTE3;INTS1;AIMP2;CHN2;BBS9;ELMO1;STARD3NL;DDX56;PKD1L1;PKD1L1;COBL;LIMK1;NCF1;HIP1;POR;HGF;STEAP1;MCM7;GAL3ST4;PIK3CG;PIK3CG;PIK3CG;SLC26A3;PNPLA8;PNPLA8;SND1;ATP6V1F;ATP6V1F;TMEM209;EXOC4;NUP205;SLC4A2;DNAJB6;NCAPG2;ESYT2;XKR5;MTMR7;MTMR7;PCM1;REEP4;CLU;ADAM18;VDAC3;MCM4;DNAJC5B;PABPC1;PLEC;GPAA1;RPL8;DOCK8;VLDLR;RIC1;SIGMAR1;UNC13B;MELK;MAMDC2;SVEP1;BSPRY;RC3H2;HSPA5;HSPA5;PIP5KL1;SLC27A4;SPTAN1;TBC1D13;LRRC8A;NUP188;PLPP7;DBH;ENTPD2;MAN1B1;MAN1B1;MAN1B1;GPR143;EGFL6;PIGA;VEGFD;PTCHD1;NR0B1;SRPX;USP9X;PRAF2;PPP1R3F;HUWE1;MTMR8;KIF4A;MED12;ERCC6L;MAGT1;CYSLTR1;ACSL4;ACSL4;SLC25A5;SLC25A5;STAG2;XPNPEP2;IGSF1;MAP7D3;RBMX;FMR1;FMR1;MTM1;HCFC1;FLNA;PLXNA3;G6PD;CD24	FALSE
GO:0000724	double-strand break repair via homologous recombination	18	158	0.452553	0.683076	BRCA2;BRCA2;BRCA2;FAN1;SLX4;PALB2;PALB2;PALB2;BRCA1;BRCA1;SPIDR;SPIDR;NBN;RECQL4;POLL;INO80;BLM;BLM;RFWD3;RFWD3;RFWD3;LIG3;GEN1;WRN;FEN1;KDM4D;RAD52;RAD51AP1;RAD51AP1;RAD51AP1;RECQL;NABP2;NABP2;ZFYVE26;RAD51B;RAD51B;RAD51;RAD51;RAD51;NSMCE1;SLX1A;SLX1A;RECQL5;RBBP8;RAD51AP2;SMC6;MCM8;MCM8;SAMHD1;REV3L;MCM9;MCM9;MCM9;AP5Z1;RPA3;RPA3;RAD54B;RAD54B;TONSL;SMC5;SWI5;SWI5	FALSE
GO:0005509	calcium ion binding	203	1785	0.451765	0.910599	FLG;RYR2;CUBN;PRF1;CDHR1;CAPN1;EFEMP2;CABP4;CABP4;F7;CAPN3;ATP2A1;DSG4;COMP;DLL3;OTOF;OTOF;DYSF;DYSF;TTN;PLCD1;ADGRV1;EYS;SLC25A13;LPL;PADI2;HSPG2;MAN1C1;MACF1;NOTCH2;HMCN1;CAPN9;NID1;ACTN2;RET;OIT3;SLIT1;PNLIPRP1;VWCE;RASGRP2;RASGRP2;CABP2;ITPR2;ESYT1;LRP1;GNPTAB;STAB2;HSP90B1;PCDH20;ACTN1;FBLN5;RYR3;PLCB2;DUOX1;FBN1;CALML4;DOC2A;CDH11;PLSCR3;PLSCR3;RYR1;RYR1;ACTN4;CBLC;EHD2;SYT3;ITSN2;CAPN13;NRXN1;EFEMP1;LRP1B;LRP2;FKBP7;MYL1;CPS1;VIL1;VIL1;SULF2;CELSR1;PLCH1;TLL1;FAT1;EGFLAM;VCAN;FBN2;SPARC;SPARC;TENM2;KCNIP1;F12;SCUBE3;EFHC1;ENPP3;FKBP9;CALU;CALU;SULF1;CALB1;CALB1;CALB1;MATN2;CEMIP2;ADAMTS13;NOTCH1;RGN;RGN;RGN;PLS3;AGRN;PLCH2;MEGF6;CLSTN1;MASP2;PADI1;PADI6;PLA2G2F;MATN1;HPCA;HPCA;EPS15;ADGRL4;CELSR2;NOTCH2NLC;NOTCH2NLA;TCHH;HRNR;FLG2;S100A12;S100A12;THBS3;SPTA1;APCS;SELP;CACNA1E;CAPN2;EFCAB2;ASAH2;PCDH15;CABCOCO1;CDH23;MICU1;MICU1;MICU1;ANXA7;ANXA11;TLL2;CRTAC1;HABP2;VWA2;ADAM8;CRACR2B;STIM1;STIM1;DCHS1;SCUBE2;SYT13;SYT7;PLCB3;NAALADL1;PITPNM1;FAT3;CBL;CRACR2A;CRACR2A;SYT10;SYT10;LALBA;MYL6B;MYL6;CABP1;PITPNM2;LCP1;PCDH9;GAS6;CPNE6;NIN;NID2;SMOC1;JAG2;THBS1;EHD4;PLA2G4F;DUOX2;UNC13C;ANXA2;NOX5;MEX3B;IQGAP1;BAIAP3;DNASE1L2;UMOD;EEF2K;NKD1;CDH3;CALB2;PKD1L2;ZZEF1;EFCAB5;RHBDL3;CETN1;CABYR;CABYR;DSC2;DSG1;DSG1;DSG3;CDH20;TUBB4A;ADGRE1;FBN3;LDLR;ADGRE3;ADGRE2;NOTCH3;TPM4;UNC13A;NCAN;RASGRP4;CAPN12;LTBP4;MEGF8;TRPM4;SYT5;SYT5;TPO;COLEC11;CAPN14;EHD3;RASGRP3;FER1L5;FBLN7;GCA;GALNT3;DNAH7;IHH;IHH;EFHD1;SNED1;TGM3;PRNP;PLCB4;ANKEF1;JAG1;THBD;CD93;NINL;EFCAB8;PLCG1;MATN4;CDH22;ITSN1;UMODL1;TRPM2;TRPM2;SCUBE1;FBLN1;CRELD2;ITPR1;CRELD1;FBLN2;MYL3;CELSR3;DAG1;CDHR4;STAB1;ITIH1;PROS1;HEG1;ESYT3;CLSTN2;PLS1;OTOL1;STIM2;STIM2;PCDH7;ADGRL3;CABS1;CABS1;PPEF2;DSPP;DMP1;PKD2;PKD2;PKD2;HPGDS;PPP3CA;NPNT;EGF;FAT4;RAPGEF2;FSTL5;NKD2;CDH10;CDH6;MCTP1;MCTP1;PAM;PKD2L2;PCDHA3;PCDHA4;PCDHA5;PCDHA6;PCDHA7;PCDHA13;PCDHAC1;PCDHB1;PCDHB6;PCDHB7;PCDHB16;PCDHB10;PCDHB11;PCDHB12;PCDHGA1;PCDHGB1;PCDHGA4;PCDHGA5;PCDHGB3;PCDHGA6;PCDHGA7;PCDHGA9;PCDHGB6;PCDHGB7;PCDHGA11;PCDHGC3;FAT2;SLIT3;RAB44;DST;ENPP1;REPS1;SMOC2;THBS2;DLL1;OCM;OCM;DGKB;EPDR1;CDHR3;AOC1;ESYT2;ESYT2;ASPH;CDH17;VLDLR;UNC13B;MELK;ANXA1;ANXA1;RASEF;SVEP1;ASTN2;GSN;CRB2;HSPA5;SLC25A25;SPTAN1;HMCN2;EGFL7;MAN1B1;CACNA1B;EGFL6;REPS2;NHSL2;PCDH11X;PCDH19	FALSE
GO:0015698	inorganic anion transport	5	44	0.451411	0.648744	SLC26A4;ABCC2;ABCC1;SLC1A4;SLC4A5;ABCC5;SLC4A4;ABCC10;LRRC8C;SLC22A6;SLC22A8;ABCC11;ABCC3;SLC4A3;CCT8L2;SLC4A7;NMUR2;SLC4A2;VDAC3	FALSE
GO:0016575	histone deacetylation	5	44	0.451411	0.648744	SIRT3;BRMS1;BAZ2A;SIN3A;HDAC5;PHB;MIER2;MIER2;SIN3B;HDAC10;MSL3;HDAC6;HDAC6;MORF4L2;TBL1Y	FALSE
