## Supplemental Tables 1-5 for "Known pathogenic gene variants and new candidates detected in Sudden Unexpected Infant Death using Whole Genome Sequencing": Table_S3_7_6_23.xlsx (part 2 of 2)

### Sheet: Table S3 (continued)
GOID	TERM	set3_Nvar_case	set3_Nvar_control	set3_rate_ratio	set3_pval	Genes_with_filt_variants	Synergistic
GO:0051301	cell division	57	502	0.451051	0.776653	EPB41;LIG4;NEK9;DYNC1H1;SMC1A;RCC2;HMCN1;NEK2;CENPF;CKAP5;NCAPD3;RB1;NRDE2;VRK1;INO80;VPS4A;LIG3;CDC27;NDC80;BIRC6;ANKRD53;PARD3B;PARD6B;SPECC1L;RUVBL1;SMC4;MAD2L2;KIF2C;CDC14A;GPSM2;CKS1B;NUF2;KIF14;SDE2;CCSAP;MAP10;ZWINT;CDK1;REEP3;STOX1;WAPL;KIF20B;KIF11;HELLS;SMC3;DCLRE1A;MCMBP;BUB3;ABRAXAS2;PPP2R2D;SYCE1;BRSK2;DCDC1;EML3;CDCA5;ZW10;INTS13;KLHL42;TUBA1B;TIMELESS;USP44;ANAPC5;KNTC1;ANKLE2;SKA3;CENPJ;PDS5B;SPART;SPART;NEK3;CDC16;HAUS4;MIS18BP1;CCNK;CINP;HAUS2;E4F1;CCNF;TENT4B;CENPT;IST1;BCAR1;PIMREG;SPAG5;ZNF207;KIF18B;KIF2B;TEX14;CLTC;LLGL2;RECQL5;CDK3;CETN1;RBBP8;CABLES1;HAUS1;FZR1;HAUS8;CCDC124;HAUS5;MARK4;LIG1;BABAM2;EML4;NCAPH;BUB1;RALB;CLASP1;CCNT2;PRPF40A;DIS3L2;AURKA;MICAL3;TTC28;TRIOBP;SGO1;CLASP2;KLHL18;GNAI2;CEP63;SENP5;LMLN;MAEA;HAUS3;CCNG2;CENPE;CDC25C;NR3C1;PTTG1;SPDL1;BOD1;KIF13A;EPB41L2;LATS1;FBXO5;MAD1L1;MPLKIP;GNAI1;HEPACAM2;ZC3HC1;NCAPG2;TNKS;REEP4;LRRCC1;ZNF16;KLHL9;SMC5;CDK20;SPOUT1;ENTR1;ANAPC2;USP9X;CCNB3;ERCC6L;STAG2;HAUS7	FALSE
GO:0007605	sensory perception of sound	39	344	0.450361	0.744837	OTOG;MYO7A;MYO7A;MYO15A;LOXHD1;OTOF;WFS1;HEXB;ADGRV1;ALDH7A1;MYO6;SLC26A4;ATP6V0A4;USH2A;USH1C;USH1C;NAV2;CABP2;CEMIP;ATP8B1;ATP6V1B1;MYO7B;LRP2;MYO3B;OTOR;GRM7;NIPBL;DIAPH1;DCDC2;RIPOR2;SLC26A5;CHD7;PKHD1L1;CDC14A;MYO3A;MYO3A;PCDH15;CDH23;PDZD7;EPS8L2;TH;KCNQ1;CNTN5;COL2A1;MYO1A;MYO1A;OTOGL;SLC17A8;GJB6;COCH;SIX1;GABRA5;MBP;CDKN2D;SPTBN4;CEACAM16;CEACAM16;CEACAM16;EML2;MYH14;COL4A3;ESPNL;SOD1;TMPRSS3;TSPEAR;TBX1;TRIOBP;ATP2B2;GPX1;CACNA1D;CCDC50;USP53;POU4F2;CASP3;SLC1A3;PPIP5K2;POU4F3;EYA1;TPRN;TPRN	FALSE
GO:0005886	plasma membrane	960	8472	0.450132	0.99859	ALPL;ALPL;WNT4;EPB41;EPB41;EPB41;LCK;LCK;MPL;MPL;NPHS2;NPHS2;CD55;CD55;CD55;RYR2;RYR2;CUBN;CUBN;PRF1;FAS;FAS;FAS;MUC6;MADD;BEST1;CAPN1;CAPN1;TCIRG1;TCIRG1;LRP5;LRP5;CD3D;CD3G;CD3G;AQP2;AQP2;AQP2;MYO1H;ATP7B;SLITRK1;F7;AMN;TRPM1;CAPN3;SPG11;SLC24A1;SLC24A1;SMAD3;TBC1D24;TBC1D24;RPGRIP1L;SLC12A3;GP1BA;GP1BA;SLC13A5;SLC13A5;SLC13A5;BRCA1;BRCA1;ITGA2B;ITGA2B;TMC6;GAA;PIEZO2;DSG4;MADCAM1;APOB;SLC3A1;FSHR;FSHR;DYSF;CNGA3;MERTK;IL1RN;SLC19A3;SLC19A3;ALPI;ALPI;ALPI;CFAP410;PLA2G6;MLC1;MLC1;PLCD1;SCN5A;SCN5A;SCN5A;FLNB;BCHE;MUC4;PROM1;CNGA1;FRAS1;F11;LIFR;C9;ADGRV1;DTNBP1;MYO6;MYO6;PMS2;MUC3A;SLC26A4;CFTR;CFTR;CFTR;ATP6V0A4;ATP6V0A4;LPL;DGAT1;SLC39A4;SLC39A4;GLDC;MPDZ;FANCG;AGPAT2;AR;EDA;EPHA2;EPHA2;RCC2;DDOST;HSPG2;EPHA8;LDLRAP1;ADGRB2;CSMD2;KIAA0319L;INPP5B;MACF1;MFSD2A;MFSD2A;MFSD2A;PTCH2;MAST2;YIPF1;PCSK9;PLPP3;NEGR1;PTGFR;PTGFR;PTGFR;LPAR3;LPAR3;LPAR3;MCOLN2;CLCA1;NTNG1;NTNG1;KCNA10;KCNA10;NRAS;NRAS;NOTCH2;NOTCH2;NOTCH2;CA14;CA14;EFNA1;EFNA1;EFNA1;HCN3;HCN3;ATP1A2;ATP1A2;ATP1A2;F11R;F11R;F5;DNM3;KCNT2;KCNT2;CACNA1S;ATP2B4;ATP2B4;NFASC;NFASC;PIGR;PIGR;PIGR;RAB3GAP2;PSEN2;NID1;ACTN2;RGS7;PRKCQ;NMT2;CACNB2;ARHGAP21;GPR158;RET;RET;SLC18A3;ANK3;ANK3;ANK3;RTKN2;UNC5B;KCNMA1;SLC16A12;MYOF;MYOF;PI4K2A;PI4K2A;ABCC2;FGFR2;PTPRE;INSC;PIK3C2A;PIK3C2A;USH1C;USH1C;ANO3;ANO3;TTC17;CKAP5;NRXN2;RASGRP2;CABP2;INPPL1;NEU3;NEU3;SYTL2;SYTL2;HEPHL1;TRPC6;TRPC6;SORL1;FEZ1;CDON;KCNJ1;KCNJ1;APLP2;NTM;SCNN1A;GPRC5D;GPRC5D;GUCY2C;GUCY2C;RERG;ITPR2;ITPR2;SLC11A2;SLC11A2;SLC11A2;CD63;ESYT1;LRP1;LRP1;ATP23;PTPRR;ATP2B1;ATP2B1;UTP20;STAB2;HSP90B1;CKAP4;SSH1;TRPV4;TRPV4;TRPV4;HVCN1;RASAL1;ATP6V0A2;SCARB1;SCARB1;SCARB1;FLT1;FLT1;FREM2;ENOX1;ENOX1;DCT;ITGBL1;ATP11A;ATP11A;ARHGEF40;SLC7A7;LTB4R;SCFD1;ARHGAP5;SLC38A6;PRKCH;SPTB;RAB15;ACTN1;ACTN1;NRXN3;GPR65;GPR65;ATP10A;ATP10A;HERC2;FMN1;RYR3;SPINT1;CDAN1;DUOX1;DUOX1;DUOX1;NEO1;NEO1;CHRNA3;CHRNB4;CEMIP;ABCA3;EMP2;EMP2;ABCC1;ABCC1;ABCC6;ABCC6;DCUN1D3;DCUN1D3;DCUN1D3;XPO6;SLC5A2;SLC5A2;SLC5A2;PHKB;CDH11;RRAD;VPS4A;INPP5K;INPP5K;TRPV3;CTNS;ITGAE;PLSCR3;PLSCR3;PLSCR3;NLGN2;MYO1D;CACNB1;ATP6V0A1;ATP6V0A1;ATP6V0A1;PLCD3;CACNA1G;ABCA6;ABCA6;KCNJ16;KCNJ16;RAC3;RAC3;EPB41L3;EPB41L3;EPB41L3;PTPRM;ATP8B1;ATP8B1;ATP8B1;PIGN;SERPINB2;PDE4A;SLC7A9;SLC7A9;NPHS1;NPHS1;NPHS1;SIPA1L3;SIPA1L3;RYR1;RYR1;ACTN4;COQ8B;CBLC;EHD2;EHD2;EHD2;KCNA7;SYT3;ASAP2;PDIA6;KCNS3;KCNS3;ITSN2;SLC30A3;SOS1;PLEKHH2;NRXN1;NRXN1;NRXN1;NRXN1;SPTBN1;SLC1A4;SLC1A4;SLC4A5;SLC4A5;SEMA4F;TMEM127;SCTR;SCTR;EPB41L5;LCT;LRP1B;RND3;RND3;PKP4;PKP4;PKP4;SLC4A10;SLC4A10;KCNH7;ABCB11;ABCB11;ABCB11;LRP2;LRP2;ITGA6;ITGA6;OSBPL6;OSBPL6;ITPRID2;TFPI;FZD7;FZD7;FZD7;BMPR2;BMPR2;BMPR2;NRP2;UNC80;ABCA12;ABCA12;ATIC;VIL1;ABCB6;EPHA4;EPHA4;ECEL1;TRPM8;TRPM8;SEPTIN2;PDYN;PDYN;RALGAPA2;EPB41L1;EPB41L1;EPB41L1;SULF2;SULF2;PREX1;PREX1;PARD6B;PARD6B;KCNG1;KCNG1;KCNG1;IFNAR1;IFNAR1;MYH9;GALR3;CELSR1;GRM7;GRM7;KCNH8;KCNH8;ACVR2B;ACVR2B;MST1R;CACNA2D2;CISH;ABHD6;ROBO1;ROBO1;BOC;ATP2C1;DNAJC13;TOPBP1;EPHB1;EPHB1;PLSCR5;CP;MME;MME;MME;PLCH1;ARL14;SLC7A14;SLC7A14;ABCC5;ABCC5;ECE2;EPHB3;RTP1;ATP13A4;DGKQ;DGKQ;ATP8A1;ATP8A1;ATP8A1;KIT;KIT;SLC4A4;SLC4A4;SLC4A4;ANTXR2;ANTXR2;PTPN13;PTPN13;ABCG2;ABCG2;ABCG2;GRID2;GRID2;UNC5C;MANBA;LRBA;FGG;GLRB;PALLD;PALLD;SORBS2;FAT1;MYO10;AMACR;ITGA1;IQGAP2;ARRDC3;ARRDC3;RGMB;DIAPH1;SLC26A2;PDGFRB;SPARC;TENM2;KCNIP1;SLC34A1;SLC34A1;F12;DSP;DSP;DSP;GRM4;SCUBE3;SCUBE3;ABCC10;ABCC10;ADGRB3;GABRR1;GRIK2;GRIK2;BVES;BVES;FYN;FYN;UTRN;UTRN;GRM1;IPCEF1;NOX3;NOX3;SYNJ2;MAS1;SLC22A3;SLC22A3;THSD7A;THSD7A;ABCB5;OSBPL3;OSBPL3;ADCY1;ADCY1;ELAPOR2;ABCB4;ABCB4;ABCB4;ABCB1;ABCB1;ABCB1;BAIAP2L1;CLDN15;NRCAM;GRM8;ARF5;FLNC;TSPAN33;TSPAN33;RAB19;MGAM;ZYX;ARHGEF5;DLGAP2;ZDHHC2;ZDHHC2;SLC7A2;SLC7A2;SLC7A2;ATP6V1B2;ERLIN2;ERLIN2;ANK1;ANK1;ANK1;SULF1;SULF1;GEM;KCNV1;CSMD3;ADCY8;ADCY8;NDRG1;PTP4A3;KANK1;KANK1;SLC1A1;SLC1A1;TEK;TEK;TLN1;NPR2;NPR2;NPR2;APBA1;CEMIP2;DAPK1;ABCA1;ABCA1;SLC44A1;SLC44A1;SLC44A1;SLC44A1;PTPN3;SLC46A2;RGS3;RGS3;RGS3;TSC1;GPSM1;NOTCH1;NOTCH1;NOTCH1;ABCA2;BMX;WDR13;ATP7A;ATP7A;ATP7A;DRP2;PLP1;PLP1;PAK3;TRPC5;PLS3;OR4F5;OR4F16;AGRN;TNFRSF18;SCNN1D;SCNN1D;TAS1R3;PRKCZ;PLCH2;MMEL1;PARK7;SLC2A7;SLC2A7;SLC2A5;SLC2A5;PIK3CD;PIK3CD;PDPN;PDPN;PDPN;RSC1A1;CLCNKB;UBR4;PLA2G2F;EPHB2;EPHB2;CNR2;CNR2;IL22RA1;IL22RA1;IFNLR1;IFNLR1;CNKSR1;SLC9A1;SLC9A1;SLC9A1;FGR;FGR;IFI6;SMPDL3B;RAB42;PTPRU;HCRTR1;SH3D21;EPHA10;CAP1;CLDN19;PTPRF;TSPAN1;EPS15;EPS15;RAB3B;BSND;FYB2;PATJ;PATJ;SGIP1;SGIP1;IL12RB2;IL12RB2;LRRC7;PTGER3;PTGER3;PTGER3;LRRC53;SLC44A5;DNAJB4;ADGRL4;CLCA4;LRRC8C;LRRC8C;FNBP1L;SLC44A3;CELSR2;KCNC4;TMIGD3;RAP1A;RAP1A;KCND3;MAGI3;CD101;WARS2;ADAM30;ADAM30;ITGA10;PDZK1;PDZK1;CHD1L;SV2A;PIP5K1A;CGN;S100A12;SHC1;SHC1;SHC1;DCST1;ADAM15;EFNA3;EFNA3;EFNA3;SLC50A1;SLC50A1;MUC1;MUC1;RIT1;PAQR6;CD1D;CD1A;CD1B;OR10K2;OR10R2;OR10X1;OR10Z1;SPTA1;OR6K3;CADM3;FCER1A;OR10J1;OR10J5;IGSF8;ATP1A4;ATP1A4;VANGL2;VANGL2;LY9;USP21;DDR2;DDR2;RGS4;MPZL1;SELP;SELE;FASLG;STX6;CACNA1E;RGS18;RGS2;RGS2;PTPRC;PTPRC;KIF14;LGR6;CYB5R1;REN;CNTN2;CNTN2;FCAMR;FCAMR;C1orf116;CR1;SLC30A10;TLR5;CAPN2;CAPN2;TMEM63A;TMEM63A;TMEM63A;SDE2;SNAP47;ARF1;OBSCN;KCNK1;FMN2;EXO1;OR2B11;OR2C3;OR2C3;OR6F1;OR14K1;OR14A16;OR11L1;OR2W3;OR2T8;OR2L5;OR2M5;OR2M3;OR2M4;OR2T6;OR2T1;OR2T3;OR2G6;OR2T11;OR2T35;OR2T27;SEPHS1;GAD2;SVIL;ITGB1;ITGB1;ITGB1;NRP1;NRP1;WASHC2C;GPRIN2;ANTXRL;WASHC2A;ASAH2;SGMS1;PRKG1;DKK1;MYPN;AIFM2;SLC29A3;OPN4;HTR7;EXOC6;PLCE1;PLCE1;SORBS1;ENTPD1;ENTPD1;ARHGAP19;RRP12;PDZD7;CNNM2;COL17A1;ITPRIP;ADD3;TECTB;GFRA1;KCNK18;KCNK18;PRLHR;PLPP4;TACC2;PLEKHA1;PLEKHA1;C10orf90;ADAM8;ADAM8;NLRP6;PKP3;PKP3;PKP3;DRD4;DRD4;EPS8L2;EPS8L2;MUC2;MUC5B;TRPM5;KCNQ1;KCNQ1;MRGPRG;STIM1;STIM1;OR52K1;OR51D1;OR51D1;OR51L1;OR51L1;OR52J3;OR51B5;OR51B5;OR52N5;OR52E8;SMPD1;OR2D2;OVCH2;OR5P3;OR10A6;OR10A3;ABCC8;KCNC1;MRGPRX3;MRGPRX4;ANO5;ANO5;ANO5;LGR4;ARL14EP;CAT;SYT13;CHRM4;HARBI1;PACSIN3;PACSIN3;PTPRJ;PTPRJ;OR4A47;OR4A5;OR4A16;OR4P4;OR5D18;OR5D16;OR5W2;OR5F1;OR8K3;OR5M1;TNKS1BP1;P2RX3;SLC43A1;CTNND1;CTNND1;CTNND1;CTNND1;OR1S2;MS4A3;ZP1;SYT7;SLC3A2;SLC3A2;SLC22A6;SLC22A8;KCNK4;CATSPER1;KLC2;RIN1;SPTBN2;TBC1D10C;TBC1D10C;PPP6R3;CTTN;CTTN;FOLR2;ARAP1;ARAP1;P2RY6;P2RY6;RAB6A;SLCO2B1;SLCO2B1;ARRB1;CLNS1A;GAB2;TENM4;GRM5;NOX4;NOX4;NAALAD2;FAT3;MTNR1B;MTNR1B;SLC36A4;CEP295;AMOTL1;CNTN5;DYNC2H1;RAB39A;RDX;RDX;NCAM1;NCAM1;HTR3A;ZBTB16;DSCAML1;DSCAML1;TMPRSS4;CD3E;CD3E;TMEM25;ABCG4;ABCG4;ABCG4;NLRX1;CBL;CBL;CBL;MCAM;SCN3B;OR6M1;OR6T1;OR10D3;OR8G5;OR8D2;OR8B2;OR8B12;ROBO3;ROBO3;KIRREL3;KCNJ5;KCNJ5;ST14;SLC6A12;CACNA1C;CACNA1C;PRMT8;PRMT8;CRACR2A;KCNA6;KCNA1;CD4;CD4;GPR162;ENO2;SLC2A3;SLC2A3;CLEC2B;CLEC7A;TAS2R10;TAS2R20;TAS2R19;TAS2R30;ETV6;GSG1;GRIN2B;GRIN2B;GRIN2B;GRIN2B;EPS8;PIK3C2G;SLCO1C1;SLCO1C1;SLCO1B3;SLCO1B3;IRAG2;TM7SF3;TM7SF3;PPFIBP1;SYT10;CPNE8;CPNE8;KIF21A;SLC2A13;LRRK2;LRRK2;MUC19;TMEM117;ANO6;ANO6;ANO6;SLC38A2;SLC38A2;SLC38A4;KANSL2;RHEBL1;LMBR1L;KCNH3;AQP6;BIN2;BIN2;SCN8A;TNS2;ITGB7;AMHR2;AMHR2;OR10A7;OR6C68;ERBB3;ATP5F1B;GPR182;MYO1A;B4GALNT1;LRIG3;USP15;AVPR1A;AVPR1A;IRAK3;FRS2;CNOT2;KCNMB4;LGR5;TRHDE;KCNC2;KCNC2;VEZT;ANO4;ANO4;ANO4;TDG;HCFC2;APPL2;TMEM119;TMEM119;TCHP;SH2B3;DYNLL1;CABP1;P2RX7;P2RX7;P2RX7;P2RX4;P2RX4;P2RX4;RNF34;RNF34;KNTC1;HCAR2;HCAR2;HCAR3;CCDC62;VPS37B;RILPL1;SLC15A4;RIMBP2;ADGRD1;MMP17;POLE;TPTE2;MPHOSPH8;ZDHHC20;CENPJ;ATP8A2;ATP8A2;SLC7A1;SLC7A1;SLC7A1;NBEA;SPART;SPART;DGKH;DGKH;DGKH;AKAP11;TNFSF11;LCP1;HTR2A;HTR2A;ITM2B;ITM2B;CCDC70;EDNRB;EDNRB;OXGR1;OXGR1;SLC15A1;SLC15A1;SLC15A1;GPR18;NALCN;MYO16;IRS2;IRS2;LAMP1;LAMP1;LAMP1;OR11H2;OR4Q3;OR4N2;OR4K1;OR10G2;AJUBA;CPNE6;CPNE6;ADCY4;PRKD1;NUBPL;NIN;NID2;DAAM1;HSPA2;GPHN;PLEK2;SLC8A3;SIPA1L1;NUMB;FLVCR2;CATSPERB;ATXN3;SLC24A4;SLC24A4;SLC24A4;UNC79;HSP90AA1;HSP90AA1;CDC42BPB;MARK3;MARK3;PPP1R13B;AKT1;AKT1;AHNAK2;JAG2;GABRB3;GABRB3;GABRA5;GABRA5;APBA2;TJP1;TJP1;TJP1;TJP1;CHRNA7;CHRNA7;CHRM5;DISP2;EHD4;EHD4;TGM5;DUOX2;DUOX2;DUOX2;DUOX2;DUOXA2;DUOXA2;SLC28A2;SLC28A2;SLC30A4;SEMA6D;SEMA6D;SLC12A1;TRPM7;SPPL2A;SPPL2A;UNC13C;UNC13C;PRTG;AQP9;AQP9;ANXA2;ANXA2;TLN2;RAB8B;CSNK1G1;IGDCC4;NOX5;HCN4;HCN4;ISLR2;SEMA7A;CSK;CSK;CSPG4;TMEM266;PSTPIP1;LINGO1;CHRNA5;RASGRF1;RASGRF1;MINAR1;MINAR1;SLC28A1;SLC28A1;NTRK3;ANPEP;ANPEP;ANPEP;IQGAP1;IQGAP1;RCCD1;SV2B;SLCO3A1;SLCO3A1;FAM174B;RGS11;MSLN;SSTR5;SSTR5;BAIAP3;TMEM204;SLC9A3R2;PKD1;PDPK1;PDPK1;PRSS21;MMP25;MMP25;ADCY9;HMOX2;HMOX2;CPPED1;VPS35L;GP2;ANKS4B;MOSMO;SCNN1G;SCNN1G;SCNN1B;CLN3;CLN3;APOBR;CD19;LAT;LAT;SPN;TMEM219;C16orf92;STX1B;STX1B;STX1B;ITGAM;ITGAM;ITGAD;TGFB1I1;ABCC11;ADCY7;ADCY7;NKD1;NOD2;FTO;GNAO1;CPNE2;ADGRG3;ADGRG3;CNGB1;SLC9A5;SLC9A5;CARMIL2;SLC12A4;SLC7A6;SLC7A6;CDH3;CDH3;PKD1L3;MLKL;BCAR1;BCAR1;PLCG2;PLCG2;ATP2C2;JPH3;SLC7A5;SLC7A5;PIEZO1;PIEZO1;CPNE7;CPNE7;CPNE7;TLCD3A;MYO1C;MYO1C;SLC43A2;OR1D5;OR1D2;OR1G1;OR1A2;OR1E2;ALOX15;ALOX15;ARRB2;ARRB2;TM4SF5;PLD2;CHRNE;ENO3;USP6;ASGR1;DLG4;DLG4;CD68;CD68;CD68;CD68;ATP1B2;ATP1B2;KCNAB3;GUCY2D;GUCY2D;GLP2R;GLP2R;GAS7;UBB;TRPV2;TRPV2;TNFRSF13B;FLCN;LLGL1;SLC5A10;SLC5A10;EPN2;SLC47A1;SLC47A1;ALDH3A1;AKAP10;AKAP10;KCNJ12;KCNJ12;NOS2;TMEM97;SLC13A2;FLOT2;FLOT2;FLOT2;FLOT2;TMIGD1;AP2B1;GPR179;SOCS7;ERBB2;ERBB2;ERBB2;GRB7;GSDMA;KRT19;KCNH4;AOC2;AOC2;TMEM106A;CD300LG;CD300LG;SLC4A1;SLC4A1;GRN;ADAM11;GJC1;NMT1;FMNL1;OSBPL7;OSBPL7;PHB;ABCC3;ABCC3;RNF43;CLTC;CA4;CA4;CA4;ACE;ACE;ACE;KCNH6;ICAM2;RGS9;CEP112;ABCA8;ABCA8;ABCA5;SLC39A11;SSTR2;TTYH2;BTBD17;GPRC5C;CD300LF;CD300LF;GRIN2C;GRIN2C;OTOP2;LLGL2;ITGB4;ITGB4;GALR2;ZACN;RHBDF2;JMJD6;CYTH1;CARD14;SLC26A11;SLC26A11;BAIAP2;GCGR;FASN;RAB40B;USP14;COLEC12;RALBP1;RAB31;APCDD1;ROCK1;ABHD3;DSC2;DSC2;DSG1;DSG3;GAREM1;ZNF397;SLC39A6;SLC39A6;SLC14A2;SIGLEC15;SIGLEC15;ATP5F1A;DCC;RAB27B;NEDD4L;PHLPP1;SERPINB12;MBP;KCNG2;PLPP2;PLPP2;SHC2;HCN2;HCN2;PALM;PALM;KISS1R;KISS1R;GRIN3B;ABCA7;ABCA7;TBXA2R;TBXA2R;TBXA2R;EEF2;TMIGD2;STAP2;PLIN4;PLIN4;PTPRS;PTPRS;CATSPERD;C3;VAV1;MCOLN1;MCOLN1;FCER2;CLEC4G;CD209;CD209;OR2Z1;MUC16;OR7E24;P2RY11;DNM2;DNM2;TMED1;LDLR;LDLR;LDLR;BEST2;MAST1;CACNA1A;CACNA1A;PALM3;ADGRL1;ADGRE3;ADGRE2;OR7A10;OR1I1;NOTCH3;NOTCH3;NOTCH3;RAB8A;AP1M1;CPAMD8;ANO8;ANO8;ANO8;UNC13A;JAK3;CCDC124;IL12RB1;GMIP;GMIP;ANKRD27;ANKRD27;GPI;GRAMD1A;FXYD3;MAG;MAG;MAG;CD22;FFAR1;FFAR1;FFAR2;FFAR2;ARHGAP33;APLP1;TYROBP;TYROBP;LRFN3;CLIP3;CLIP3;CATSPERG;RASGRP4;RASGRP4;LGALS4;LRFN1;SPTBN4;SPTBN4;RABAC1;ATP1A3;ATP1A3;ATP1A3;CD177;CD177;PLAUR;PLAUR;PLAUR;KCNN4;KCNN4;KCNN4;BCAM;VASP;HIF3A;PPP5C;PRKD2;ARHGAP35;GRIN2D;GRIN2D;PLEKHA4;TRPM4;TRPM4;KCNC3;KCNC3;LRRC4B;LRRC4B;SIGLEC8;VN1R2;TARM1;TARM1;TARM1;LILRB5;LILRB2;LILRB2;LILRA2;LILRB1;LILRB1;KIR2DL3;KIR2DL3;GP6;GP6;EPS8L1;SYT5;TPO;ROCK2;RHOB;RHOB;RHOB;ADCY3;ADCY3;DTNB;ATRAID;PLB1;ALK;EHD3;YIPF4;RASGRP3;CDC42EP3;CDC42EP3;KCNG3;KCNG3;ABCG8;ABCG8;GPR75;RTN4;CCDC88A;EHBP1;ANTXR1;ANTXR1;PCYOX1;TGFA;HK2;EVA1A;ELMOD3;PTCD3;CD8A;CD8A;CNNM4;ZAP70;ZAP70;IL1R2;IL1RL2;IL18R1;SLC9A4;SLC9A4;SLC5A7;SLC5A7;SLC5A7;SLC20A1;MARCO;MARCO;MARCO;STEAP3;STEAP3;RALB;RALB;GYPC;GYPC;LIMS2;GPR17;GPR148;AMER3;LYPD1;CCNT2;THSD7B;RIF1;KCNJ3;KCNJ3;MARCHF7;ITGB6;FAP;FAP;FAP;GCA;SCN1A;GAD1;CYBRD1;CYBRD1;ZNF804A;ITGAV;ITGAV;SLC40A1;SLC40A1;MYO1B;MYO1B;MYO1B;PLCL1;TRAK2;RAPH1;RAPH1;DYTN;CCNYL1;PTH2R;PTH2R;LANCL1;TMBIM1;CATIP;SLC11A1;SLC11A1;SLC11A1;WNT6;CFAP65;IHH;PTPRN;SLC4A3;SLC4A3;ACSL3;MRPL44;IRS1;IRS1;IRS1;DGKD;DGKD;ARL4C;ARL4C;ARL4C;LRRFIP1;CAPN10;GPR35;SDCBP2;SDCBP2;SDCBP2;SIRPB1;SIRPB1;PTPRA;ATRN;SIGLEC1;ADRA1D;PRNP;PRNP;JAG1;JAG1;BFSP1;SSTR4;THBD;CD93;CD93;CST3;ENTPD6;HM13;DUSP15;XKR7;XKR7;PIGU;PROCR;DLGAP4;SLA2;SAMHD1;VSTM2L;PPP1R16B;PPP1R16B;PLCG1;PLCG1;PTPRT;L3MBTL1;JPH2;KCNK15;SLC12A5;SLC13A3;SLC13A3;STAU1;ATP9A;ATP9A;APCDD1L;HRH3;ADRM1;NTSR1;NTSR1;NKAIN4;ZGPAT;TPTE;NCAM2;GRIK1;GRIK1;CLDN17;CLDN17;CLDN17;SOD1;MRAP;MRAP;IFNAR2;IFNAR2;IFNGR2;IFNGR2;IFNGR2;ITSN1;ITSN1;SLC5A3;SLC5A3;SLC5A3;SLC5A3;KCNE2;KCNE2;KCNE2;ETS2;DSCAM;DSCAM;DSCAM;ABCG1;ABCG1;ABCG1;ABCG1;PDE9A;TRPM2;TRPM2;SLC19A1;SLC19A1;SLC19A1;FTCD;MICAL3;SEPTIN5;COMT;ARVCF;PI4KA;PI4KA;P2RX6;PRAME;GNAZ;SUSD2;GGT1;GGT1;GGT1;NF2;NF2;OSBP2;INPP5J;PLA2G3;SLC5A1;SLC5A1;SLC5A1;SLC5A4;TOM1;PICK1;PICK1;KCNJ4;KCNJ4;ATF4;GRAP2;MCHR1;SCUBE1;WNT7B;CERK;CERK;PANX2;PANX2;PANX2;CHL1;CNTN6;ITPR1;OXTR;BRPF1;IRAK2;IRAK2;ATP2B2;ATP2B2;SLC6A1;SLC6A1;SYN2;XPC;FGD5;COLQ;RFTN1;SLC4A7;SLC4A7;CLASP2;GOLGA4;ITGA9;SLC22A13;SLC22A13;CX3CR1;CX3CR1;VIPR1;VIPR1;ACKR2;ACKR2;CDCP1;LIMD1;SLC6A20;CCR2;CCR2;CCRL2;LTF;NBEAL2;SLC26A6;CELSR3;WDR6;USP4;DAG1;DAG1;GNAT1;GNAI2;GNAI2;GRM2;GPR62;GPR62;NISCH;STAB1;PRKCD;PRKCD;CACNA1D;CACNA1D;IL17RD;APPL1;FHIT;FHIT;MAGI1;GPR27;GPR27;CNTN3;CHMP2B;PROS1;OR5K4;GPR15;GPR15;GPR15;NECTIN3;NECTIN3;PHLDB2;TMPRSS7;TMPRSS7;SLC9C1;TIGIT;STXBP5L;HCLS1;HCLS1;PARP14;MYLK;ITGB5;SNX4;SLC41A3;SLC41A3;TPRA1;RHO;PLXND1;SLCO2A1;NCK1;NCK1;GPR87;P2RY13;P2RY12;P2RY12;P2RY1;P2RY1;KCNAB1;GPR160;GPR160;PRKCI;PLD1;GHSR;GHSR;KCNMB2;ATP11B;ATP11B;HTR3D;CLCN2;CLCN2;CLDN1;CLDN1;CLDN16;IL1RAP;ATP13A5;MUC20;TNK2;PCYT1A;PDE6B;SLC26A1;ADD1;ADD1;RGS12;ADRA2C;GPR78;DRD5;DRD5;BST1;BST1;SLC34A2;CCKAR;STIM2;STIM2;PCDH7;PCDH7;TLR10;TLR1;KLB;CHRNA9;GABRB1;GABRB1;ATP10D;ATP10D;ATP10D;EPHA5;EPHA5;PARM1;PARM1;ART3;WDFY3;SLC10A6;PKD2;ADH1A;PPP3CA;SLC9B1;SLC9B2;COL25A1;EGF;ENPEP;ENPEP;ENPEP;ANK2;ANK2;ANK2;ANK2;PRSS12;PRSS12;QRFPR;FAT4;SLC25A31;JADE1;ARHGAP10;SH3D19;TMEM131L;TMEM131L;FGA;PDGFC;GRIA2;GRIA2;RXFP1;RAPGEF2;RAPGEF2;MSMO1;ADAM29;SLC9A3;SLC9A3;SLC9A3;SLC9A3;NKD2;SLC12A7;SLC6A18;SLC6A18;SEMA5A;CDH10;CDH6;CDH6;PDZD2;RXFP3;LMBRD2;SLC1A3;FYB1;PTGER4;PTGER4;EMB;EMB;ITGA2;ITGA2;IL31RA;IL6ST;NLN;MAP1B;ARHGEF28;F2R;F2R;F2RL1;F2RL1;CMYA5;RASGRF2;RASA1;MBLAC2;GPR150;RHOBTB3;ERAP1;ERAP2;LNPEP;LNPEP;PAM;MCC;KCNN2;KCNN2;KCNN2;LVRN;MEGF10;RAPGEF6;SLC22A4;SLC22A4;MYOT;CTNNA1;CTNNA1;CYSTM1;SRA1;HDAC3;ARAP3;STK32A;ADRB2;ADRB2;PDE6A;CSF1R;CSF1R;SLC6A7;CD74;CD74;FAT2;NMUR2;NMUR2;NMUR2;MFAP3;ITK;GABRG2;HMMR;KCNMB1;STK10;STK10;UNC5A;FGFR4;FGFR4;PRR7;PRR7;DOK3;COL23A1;GRM6;FLT4;FLT4;DUSP22;ERVFRD-1;KIAA0319;KIAA0319;KIAA0319;CARMIL1;SLC17A3;HFE;HFE;BTN3A2;BTN3A2;BTN1A1;HLA-A;HLA-A;HLA-B;CFB;TULP1;SRPK1;SLC26A8;RAB44;CPNE5;GLP1R;GLP1R;YIPF3;TMEM63B;TMEM63B;ENPP4;ADGRF5;TNFRSF21;PAQR8;PAQR8;RIMS1;FILIP1;HTR1B;HTR1B;CNR1;CNR1;CNR1;GABRR2;GJA10;EPHA7;EPHA7;MICAL1;GPR6;SLC22A16;SLC22A16;SLC22A16;SLC16A10;MARCKS;MARCKS;TRDN;TRDN;PTPRK;ARHGAP18;EPB41L2;EPB41L2;ENPP1;ENPP1;STX7;TAAR2;TAAR1;VNN1;SGK1;REPS1;REPS1;ULBP2;AKAP12;AKAP12;SYTL3;SLC22A1;SLC22A2;SLC22A2;GPR31;GPR31;DLL1;DLL1;MICALL2;TTYH3;TTYH3;TTYH3;GNA12;CARD11;CARD11;SDK1;SLC29A4;SLC29A4;SLC29A4;CYTH3;DGKB;DGKB;STEAP1B;GPNMB;ZNRF2;CRHR2;CRHR2;AQP1;AQP1;EEPD1;ELMO1;ELMO1;GPR141;DBNL;NPC1L1;RAMP3;RAMP3;ABCA13;GRB10;COBL;COBL;NCF1;HSPB1;ZP3;GNAI1;GNAI1;ADAM22;ADAM22;STEAP4;STEAP4;STEAP4;STEAP1;STEAP2;STEAP2;SMURF1;MAP11;TFR2;MUC12;MUC17;RASA4;RELN;CDHR3;PIK3CG;PIK3CG;SLC26A3;KCND2;SPAM1;SMO;SMO;PODXL;EXOC4;KIAA1549;WEE2;TAS2R3;TAS2R5;CLEC5A;CLEC5A;TRPV6;TRPV6;KEL;KEL;KEL;EPHA1;EPHA1;OR2F1;OR2A12;OR2A1;CUL1;AOC1;AOC1;AOC1;KCNH2;KCNH2;KCNH2;NOS3;NOS3;NOS3;SLC4A2;SLC4A2;DPP6;XKR5;XKR5;CLDN23;MSRA;MTUS1;RHOBTB2;ADAM7;DOCK5;CHRNA2;ADGRA2;ADGRA2;FGFR1;FGFR1;NPBWR1;RGS20;LYN;LYN;ASPH;PREX2;TRPA1;KCNB2;KCNB2;WWP1;CPNE3;CPNE3;CPNE3;CDH17;LAPTM4B;KCNS2;KCNS2;ATP6V1C1;DCSTAMP;SLC30A8;SLC30A8;LRATD2;EFR3A;EFR3A;ADGRB1;ADGRB1;LYNX1;PLEC;VPS28;VLDLR;VLDLR;KCNV2;CD274;CD274;PDCD1LG2;PTPRD;DENND4C;EQTN;AQP7;AQP7;AQP7;IL11RA;UNC13B;UNC13B;CA9;CA9;CA9;GBA2;TMEM8B;TMEM8B;OR13J1;MELK;FRMPD1;FRMPD1;CNTNAP3;ANKRD20A1;PIP5K1B;TRPM3;ANXA1;ANXA1;TRPM6;GNAQ;SLC28A3;NTRK2;NAA35;SEMA4D;SYK;ROR2;BICD2;WNK2;PTCH1;PTCH1;TBC1D2;GABBR2;TMEFF1;CAVIN4;OR13C9;CTNNAL1;EPB41L4B;GSN;OR1J2;OR1Q1;OR1L3;OR1L4;OR1K1;CRB2;HSPA5;SLC2A8;NIBAN2;STXBP1;STXBP1;STXBP1;CFAP157;ENG;ST6GALNAC6;CIZ1;SLC27A4;SLC27A4;SPTAN1;LRRC8A;LRRC8A;TTF1;MYMK;MYMK;VAV2;QSOX2;CARD9;PHPT1;ENTPD2;ENTPD2;CACNA1B;GPR143;GPR143;GPR143;SHROOM2;TLR7;TLR7;GPM6B;GPM6B;ACE2;ACE2;ACE2;REPS2;PHKA2;ADGRG2;SH3KBP1;CNKSR2;PTCHD1;PTCHD1;IL1RAPL1;IL1RAPL1;DMD;ATP6AP2;DDX3X;RP2;CDK16;WAS;PRICKLE3;UBQLN2;AMER1;AMER1;MSN;FAM155B;P2RY4;DLG3;OGT;PHKA1;MAGEE1;MAGT1;CYSLTR1;PCDH11X;SYTL4;SYTL4;BTK;BTK;MORF4L2;RAB9B;IL1RAPL2;IRS4;IRS4;GUCY2F;KCNE5;ACSL4;AMOT;AGTR2;AGTR2;SLC6A14;ZBTB33;TENM1;XPNPEP2;BCORL1;ENOX2;GPC4;SLC9A6;SLC9A6;FHL1;ATP11C;ATP11C;ATP11C;SLITRK4;SLITRK2;MTM1;MTM1;GABRQ;ATP2B3;ATP2B3;L1CAM;L1CAM;L1CAM;FLNA;PLXNA3;F8;NLGN4Y	FALSE
GO:0051591	response to cAMP	6	53	0.449707	0.653803	TYR;CNGA3;AGXT;DUOX1;DUOX1;SREBF1;DGKQ;CDO1;SPARC;PTK2B;TEK;PKLR;REN;LDHA;FOS;DUOX2;DUOX2;PER1;ALDH3A1;NME1;CARM1;PTPRN;THBD;PPARGC1B;DUSP1;VGF;PFKFB1	FALSE
GO:0019898	extrinsic component of membrane	26	230	0.449055	0.718124	AP4B1;VPS13A;VPS13A;NMT2;SEC23A;EHD2;HPCA;GBA;GFRA1;DMBT1;ATG2A;ATG2B;UMOD;NMT1;AZU1;UBXN6;MUC16;PLAUR;PRNP;INPP5J;MICALL1;TAMM41;BST1;NAAA;WDFY3;NCF1;RB1CC1;GBA2;ANXA1;SYTL4	FALSE
GO:0061630	ubiquitin protein ligase activity	42	372	0.448498	0.759545	RAG1;TOPORS;TOPORS;COP1;COP1;TRIM3;PRPF19;PRPF19;RNF10;MYCBP2;HECTD1;HERC2;RFWD3;RFWD3;CBLC;CBLC;TRIM2;SHPRH;SHPRH;HECW1;HECW1;TRIM55;UBR5;LRSAM1;FBXO44;UBR4;RNF186;MUL1;TRIM62;RNF220;DCST1;TRIM58;MARCHF8;MARCHF5;MARCHF5;C10orf90;TRIM21;TRIM21;TRIM68;TRIM34;TRIM48;TRIM49;TRIM49C;BIRC3;CBL;CBL;UBE3B;BRAP;BRAP;RNF34;RNF34;RNF34;RNF34;RNF6;RNF31;PELI2;AREL1;ASB2;VPS18;UBR1;TRIM69;RNF111;RNF111;RNF111;FBXL22;ZNF598;ZNF598;MEFV;BFAR;BFAR;NSMCE1;AMFR;AMFR;AMFR;RNF167;NEURL4;GID4;MED1;MED24;TRIM25;RNF43;RNF43;NEDD4L;RNF126;MARCHF2;FBXO17;IRF2BP1;TRIM54;RNF181;RNF181;RNF149;ZSWIM2;TRIP12;TRIP12;ASB1;LTN1;RNF215;TRIM71;TRAIP;DZIP3;FBXO40;MSL2;MAEA;TMEM129;TMEM129;TMEM129;RNF150;SH3RF1;SH3RF2;RMND5B;TRIM7;TRIM52;TRIM52;NHLRC1;TRIM38;UBR2;HACE1;RNF217;RNF216;ZNRF2;TRIM73;ANKIB1;SMURF1;SMURF1;SMURF1;TRIM35;WWP1;RNF139;RNF139;TRIM14;BSPRY;TRIM32;TRIM32;RC3H2;RC3H2;CBLL2;HUWE1;HUWE1;ASB12;ASB12;PJA1;MED12	FALSE
GO:0035023	regulation of Rho protein signal transduction	8	71	0.447596	0.664217	MYO9B;KANK1;ARHGEF2;ARHGEF2;EPS8L2;EPS8L2;EPS8;STARD13;RASGRF1;AKAP13;ARHGDIA;KANK2;EPS8L1;EPS8L1;ARHGEF28;RASGRF2;ARHGEF10;DLC1;CAVIN4;STARD8	FALSE
GO:0048511	rhythmic process	8	71	0.447596	0.664217	MTOR;MAPK8;TOP2A;HNF4A;ATG7;RORB;KDM5B;CREM;CDK1;OPN4;DRD4;DDB1;DNM1L;CUL4A;SIN3A;DDX5;ROCK2;SIK1;SRRD;KAT2B;SPSB4;NFYA;CBX3;CCAR2;USP9X;SUV39H1;KDM5C	FALSE
GO:0005524	ATP binding	472	4191	0.447382	0.98725	LCK;ABCA4;DARS2;DNAH14;ERCC6;IGHMBP2;CLPB;MYO7A;ATM;PFKM;PFKM;BBS10;MYO1H;ATP7B;LIG4;FANCM;NEK9;DYNC1H1;ATP2A1;CDK10;DNAH9;MYO15A;AFG3L2;MERTK;DARS1;TTN;BCS1L;RUNX1;MYO18B;ATP13A3;TBCK;TRIO;RAD50;LARS1;THG1L;DDX41;AARS2;MYO6;PMS2;CFTR;RECQL4;SETX;CDKL5;SMC1A;TAF1;ABCD1;ABCD1;KIF1B;MTOR;CLCN6;EPHA2;EPHA8;PPCS;MAST2;MKNK1;MSH4;SARS1;INSRR;ATP1A2;NMNAT2;KCNT2;ATP2B4;ETNK2;NUAK2;PFKFB2;NEK2;CDC42BPA;PFKFB3;PRKCQ;YME1L1;RET;MAPK8;HKDC1;HK1;PAPSS2;BTAF1;ALDH18A1;PI4K2A;ABCC2;CHUK;FGFR2;PIK3C2A;NAV2;KIF18A;TUT1;PC;NADSYN1;NARS2;CHEK1;KCNJ1;GUCY2C;ABCD2;ATP2B1;APAF1;HSP90B1;ACACB;TRPV4;ABCB9;DDX55;DNAH10;FLT1;VWA8;PCCA;ATP11A;TEP1;CHD8;MYH6;PYGL;PSMC6;PRKCH;MAP3K9;EIF2B2;VRK1;ATP10A;INO80;MYO9A;CLK3;BLM;CHD2;ABCA3;TRAP1;ABCC1;ABCC6;MYLK3;KIFC3;VPS4A;AARS1;SPG7;ATP2A3;DHX33;PFAS;MYH13;MYH8;MYO18A;MYO1D;LIG3;MYO19;ACACA;TOP2A;STRADA;ABCA9;ABCA6;NARS1;ATP8B1;DAPK3;MYO9B;RYR1;DYRK1B;MAP3K10;COQ8B;EHD2;KHK;CAD;RBKS;DHX57;ATP6V1B1;DGUOK;DNAH6;SNRNP200;MYO7B;MAP3K19;ABCB11;MYO3B;MAP3K20;BMPR2;PIKFYVE;CPS1;ABCA12;ABCB6;EPHA4;IQCA1;KIF16B;GSS;MYH7B;DHX35;CHD6;DDX27;UCKL1;HLCS;SYN3;MYH9;ACVR2B;KIF9;MST1R;RAD54L2;POLQ;RUVBL1;ATP2C1;EPHB1;PCCB;SMC4;ABCC5;EIF4G1;EPHB3;ATP13A4;DGKQ;ATP8A1;KIT;ABCG2;PAPSS1;CAMK2D;DDX60;CCT5;DNAH5;MYO10;TARS1;TENT2;MSH3;CHD1;FER;PDGFRB;HK3;CLK4;IP6K3;PEX6;ABCC10;ASCC3;FYN;ROS1;SHPRH;ABCB5;DNAH11;GARS1;ADCY1;ABCB4;ABCB1;PEX1;PDK4;LMTK2;AGK;ATP6V1B2;PTK2B;PBK;KIF13B;WRN;CHD7;ADCY8;AK3;TEK;NPR2;KIF27;DAPK1;IARS1;ABCA1;KIF12;ABCA2;ABCA2;BMX;ATP7A;ATP7A;PAK3;TTLL10;ATAD3C;ATAD3A;PRKCZ;CHD5;NOL9;PIK3CD;ATP13A2;KIF17;EPHB2;FGR;YARS1;STK40;EPHA10;CTPS1;KIF2C;PLK3;RAD54L;ORC1;ABCD3;ABCD3;DDX20;MAGI3;TTF2;WARS2;CHD1L;PIP5K1A;PI4KB;SLC27A3;UBE2Q1;PMVK;CLK2;PKLR;CCT3;ATP1A4;DDR2;KIF14;DDX59;KIF21B;RPS6KC1;NVL;OBSCN;ABCB10;KIF26B;NLRP3;SEPHS1;MYO3A;BMS1;PRKG1;CDK1;DNA2;DDX21;MAT1A;PANK1;KIF20B;IDE;KIF11;HELLS;ENTPD1;CNNM2;SLK;SMC3;HSPA12A;PSTK;DHX32;MKI67;NLRP6;BRSK2;CARS1;CARS1;RRM1;DNHD1;NLRP14;STK33;ABCC8;NAT10;P2RX3;P2RX3;CLP1;RPS6KA4;MAP4K2;CDC42BPG;CDC42BPG;DYNC2H1;DDX10;SIK2;ANKK1;DDX6;ABCG4;NLRX1;WNK1;DYRK4;ACSM4;RIMKLB;PIK3C2G;RECQL;ETNK1;STK38L;KIF21A;LRRK2;DDX23;PRKAG1;SCN8A;AMHR2;ERBB3;ATP5F1B;MYO1A;MARS1;KIF5A;TBK1;IRAK3;HELB;DYRK2;CCT2;NAV3;SCYL2;TDG;FICD;MVK;DDX54;PEBP1;CIT;P2RX7;P2RX4;DHX37;EP400;DDX51;ATP8A2;PAN3;KATNAL1;MAB21L1;CSNK1A1L;DGKH;ITM2B;NEK3;MYO16;CARS2;GRK1;MYH7;TSSK4;TSSK4;ADCY4;PRKD1;NUBPL;CDKL1;MTHFD1;HSPA2;GPHN;RAD51B;RPS6KL1;MLH3;ADCK1;ITPK1;DICER1;PAPOLA;HSP90AA1;HSP90AA1;MOK;CDC42BPB;MARK3;TDRD9;AKT1;AKT1;AQR;EIF2AK4;RAD51;TYRO3;EHD4;STARD9;TRPM7;MYO5C;MYO5A;CSNK1G1;PIF1;CLPX;CLPX;MAP2K5;CSK;ALPK3;NTRK3;LRRK1;NME4;CHTF18;PDPK1;NLRC3;ADCY9;CIITA;MYH11;SMG1;ACSM5;ACSM1;DNAH3;EEF2K;PLK1;ERN2;SBK1;KIF22;SRCAP;PHKG2;ABCC12;ABCC11;ADCY7;NOD2;CHD9;DYNC1LI2;FCSK;DHX38;MLKL;ATP2C2;MVD;MYO1C;SHPK;HASPIN;MINK1;TNK1;DNAH2;CHD3;GUCY2D;MYH10;MYH10;MYH4;MYH2;MAPK7;RSKR;CCT6B;SLFN11;ERBB2;DHX58;COASY;WNK4;AARSD1;DHX8;KIF18B;TTLL6;ABCC3;NME1;KIF2B;TEX14;BRIP1;DDX5;ABCA8;ABCA5;MAP2K6;KIF19;RECQL5;CDK3;DNAH17;AATK;FN3K;SMCHD1;RALBP1;ROCK1;ATP5F1A;ATP5F1A;MYO5B;VPS4B;ABCA7;MKNK2;LONP1;MAP2K7;TYK2;SMARCA4;MAST1;FARSA;PALM3;PKN1;NWD1;JAK3;UPF1;ATP13A1;ITPKC;ATP1A3;GSK3A;MARK4;CKM;ERCC2;PPP5C;PRKD2;DHX34;LIG1;LMTK3;TRPM4;PNKP;VRK3;MYH14;NLRP12;NLRP7;NLRP2;BRSK1;SBK3;NLRP9;NLRP11;NLRP13;NLRP8;NLRP5;ROCK2;DDX1;SMC6;ATAD2B;ADCY3;NRBP1;ALK;EHD3;NLRC4;EIF2AK2;CDKL4;MAP4K3;PKDCC;ABCG8;MSH6;VRK2;PAPOLG;ACTR2;AAK1;ACTG2;DQX1;HK2;MAT2A;ZAP70;BUB1;ZRANB3;MCM6;ORC4;IFIH1;PMS1;MYO1B;MYO1B;DNAH7;SMARCAL1;STK36;TTLL4;PRKAG3;SPEG;ACSL3;DGKD;KIF1A;PASK;HSPA12B;PANK2;MCM8;ACSS1;KIF3B;ACSS2;TOP1;SGK2;ATP9A;AURKA;SPO11;HELZ2;HUNK;ABCG1;SIK1;SIK1;PDXK;PFKL;PFKL;UBE2G2;CCT8L2;PI4KA;P2RX6;LIMK2;MCM5;TTLL12;TRMU;CERK;TTLL8;MOV10L1;MAPK11;IRAK2;ATP2B2;SYN2;UBE2E2;UBE2E1;NEK10;XYLB;ULK4;KIF15;LARS2;QARS1;UBA7;TWF2;GLYCTK;DNAH1;PRKCD;DNAH12;MAGI1;MYH15;MYLK;KALRN;MCM2;PIK3R4;NEK11;GRK7;ATR;P2RY1;DHX36;PRKCI;ATP11B;MCCC1;ABCF3;ATP13A5;TNK2;KIAA0232;N4BP2;ATP10D;AASDH;PAICS;EPHA5;UBA6;DCK;CDKL2;GK2;CENPE;ALPK1;SPATA5;HSPA4L;DCLK2;GATB;DDX60L;TENT4A;DHX29;MAP3K1;ACTBL2;MAST4;RAD17;MCCC2;CKMT2;ACOT12;RHOBTB3;PPIP5K2;CAMK4;TSSK1B;SLC22A4;HSPA4;KIF20A;HSPA9;HARS1;HARS2;STK32A;CSF1R;G3BP1;ITK;RARS1;STK10;FGFR4;FLT4;MYLK4;WRNIP1;RIOK1;MAK;KIF13A;SRPK1;MAPK13;DNAH8;KIF6;CUL9;TTBK1;RUNX2;PGK2;PGK2;DDX43;RARS2;MDN1;EPHA7;AK9;MCM9;ENPP1;SGK1;LATS1;RPS6KA2;TTLL2;FAM20C;PAPOLB;EIF2AK1;DGKB;PRPS1L1;PRPS1L1;STK31;NOD1;CAMK2B;DDX56;ABCA13;BAZ1B;LIMK1;RFC2;MCM7;SRPK2;PIK3CG;PNPLA8;LRGUK;HIPK2;WEE2;EPHA1;ABCB8;FGFR1;IKBKB;MCM4;LYN;MOS;RIPK2;RAD54B;STK3;OPLAH;KIFC2;SMARCA2;KIF24;TESK1;GNE;MELK;CBWD3;PIP5K1B;SMC5;TRPM6;NTRK2;CDK20;SYK;ROR2;IPPK;WNK2;ERCC6L2;TTLL11;HSPA5;HSPA5;TOR2A;PIP5KL1;ASS1;ABL1;DDX31;STKLD1;ENTPD2;CACNA1B;PRKX;CLCN4;PRPS2;PRPS2;MAP3K15;PDK3;DDX3X;UBA1;CDK16;ARAF;WNK3;PFKFB1;P2RY4;KIF4A;ERCC6L;ABCB7;ATRX;RPS6KA6;BTK;NRK;GUCY2F;ACSL4;ATP11C;ATP2B3;RENBP;ATP6AP1	FALSE
GO:0043406	positive regulation of MAP kinase activity	9	80	0.446897	0.669356	FLT1;MST1R;ROBO1;KIT;FGF2;FGF2;PDGFRB;S100A12;ADAM8;DRD4;PDGFD;LRRK2;LRRK2;TNFSF11;HTR2A;AJUBA;THBS1;MAP2K5;CSK;AKAP13;NTRK3;IQGAP1;NOD2;ERBB2;TGFA;TAB1;NEK10;NEK10;EGF;PDGFC;PIK3CG;FGFR1;TENM1;CD24	FALSE
GO:0006974	cellular response to DNA damage stimulus	36	320	0.446897	0.752624	ATM;ATM;CTC1;BRCA1;RAD50;SPIDR;TOPORS;FANCG;SETX;TAF1;RNF169;RNF169;CHEK1;SUSD6;NRDE2;HERC2;TP53BP1;BLM;BLM;CHD2;RFWD3;TOP2A;NFATC2;POLQ;HMCES;TOPBP1;NIPBL;POLK;SHPRH;SHPRH;WRN;ASH2L;UBR5;UBR5;UBR5;FAAP20;FAAP20;TP73;ZBTB40;ZC3H12A;PLK3;PLK3;PLK3;VAV3;CHD1L;CHD1L;MNDA;SPRTN;SPRTN;FMN2;FMN2;MCM10;WAC;ZDHHC16;MMS19;SLF2;SLF2;PRAP1;USP47;DDB1;OTUB1;MACROD1;MACROD1;MEN1;RAD9A;USP28;CBL;RAD52;TIGAR;RAD51AP1;NABP2;TIMELESS;TIMELESS;HELB;DYRK2;SIRT4;PARP4;CUL4A;METTL3;ZBTB1;BATF;CCNK;AKT1;RAD51;RAD51;SLFN11;AATF;HROB;STXBP4;CDK3;BRD4;BRSK1;SMC6;BABAM2;PSME4;ZRANB3;RIF1;TANK;SMARCAL1;TRIP12;TRIP12;MCM8;NCOA6;SAMHD1;WDR4;UBE2E2;CCDC13;UBA7;TRAIP;CHCHD6;CHCHD6;ZBTB38;ATR;ATR;RNF168;BOD1L1;SPATA18;UBA6;CASP3;RAD17;SLF1;UFL1;MCM9;CBX3;NUPR2;BAZ1B;MCM7;CCAR2;LYN;LYN;VCPIP1;APTX;SMC5;ABL1;UBA1;UBA1;SUV39H1;FMR1	FALSE
GO:0006281	DNA repair	45	400	0.446897	0.773059	MUTYH;IGHMBP2;FAN1;SLX4;FANCA;RAD50;RRM2B;RECQL4;FANCG;SMC1A;CHEK1;FOXM1;UNG;GTF2H3;SUPT16H;HERC2;INO80;FANCI;BLM;BLM;EPC2;POLQ;RUVBL1;TOPBP1;POLK;POLK;MSH3;SHPRH;WRN;UBR5;PARK7;DMAP1;RAD54L;USP1;CHD1L;FH;EXO1;CDK1;SHLD2;MMS19;SLF2;SMC3;NSMCE4A;BCCIP;GTF2H1;DDB1;FEN1;OTUB1;MEN1;RAD9A;KMT5B;EMSY;USP28;NFRKB;RAD51AP1;RECQL;MCRS1;NABP2;NABP2;TIMELESS;HELB;PARP4;PDS5B;RFC3;CUL4A;POLE2;ZBTB1;RAD51B;CINP;RAD51;USP3;PIF1;TICRR;RMI2;SMG1;KIF22;SLX1A;RECQL5;RECQL5;RBBP8;INO80C;PWWP3A;PWWP3A;DOT1L;FZR1;CHAF1A;ANKLE1;UPF1;ERCC1;LIG1;PNKP;PNKP;POLD1;KMT5C;MSH6;PSME4;ZRANB3;ZRANB3;RIF1;SMARCAL1;TRIP12;BACH1;ASCC2;HDAC10;XPC;TREX1;MBD4;ATR;BOD1L1;SHLD3;RAD17;SLF1;PTTG1;POLH;UFL1;USP45;ASF1A;EEPD1;RFC2;TRRAP;PAXIP1;TEX15;HSF1;XPA;XPA;POLA1;ATRX;MORF4L2	FALSE
GO:0004175	endopeptidase activity	13	116	0.445184	0.688767	TPP1;TPP1;TPP1;PSEN2;TPP2;CPS1;MME;MME;MME;PCSK5;MMEL1;IDE;MMP3;ADAMTS15;PSMB11;CMA1;PSMA6;CTSH;ACE;CLPP;NAPSA;FAP;ATG4B;MMP9;MMP9;ADAMTS3;ERAP1;ERAP2;LPA;ADAM7;HTRA4;ACE2	FALSE
GO:0055038	recycling endosome membrane	14	125	0.44491	0.693306	ATP13A3;CFTR;SLC39A4;MCOLN2;NEU3;SORL1;TPCN1;EHD2;EHD2;ABCB11;FZD7;ATP13A4;ZDHHC2;NDRG1;SLC1A1;STX12;SCAMP3;OPTN;ZFYVE27;EHD4;EHD4;RAB8B;BAIAP3;ACAP1;RAB8A;RAB8A;CLIP3;SYT5;EHD3;EHD3;PLEKHB2;ATP9A;LZTR1;MICALL1;ATP11B;HLA-A;HLA-B;WASHC1;CD274;CLCN4;GRIPAP1;SLC9A6;ATP11C	FALSE
GO:0009887	animal organ morphogenesis	22	197	0.44362	0.725618	LAMC2;PALB2;ASXL3;COMP;LAMA2;HSPG2;NTNG1;NOTCH2;LHX4;USH2A;FGF8;ABLIM1;FGFR2;GAMT;PBX4;DGCR2;LAMB2;FGF2;EGFLAM;COL9A1;PAX4;FGF20;PAX5;TLE1;LAMC3;AGRN;PBX1;LAMB3;NRP1;TH;DCN;EVL;FOXF1;NTN1;LHX1;RFNG;LAMA3;APLP1;MEGF8;NTN5;ATRN;BMP2;ASXL1;LAMA5;COL18A1;PDGFC;ITGA2;LFNG;LAMB1;LAMB4;CUL1;TMEM176B;SYK;PTCH1;TMEFF1;FGD1;FHL1	FALSE
GO:0016887	ATP hydrolysis activity	140	1258	0.442081	0.915906	ABCA4;ABCA4;ERCC6;IGHMBP2;CLPB;CLPB;ATP7B;FANCM;ATP2A1;ATP13A3;DDX41;PMS2;CFTR;RECQL4;ABCD1;KIF1B;ATP1A2;ATP1A2;ATP2B4;NAV2;KIF18A;ABCD2;ATP2B1;DDX55;VWA8;ATP11A;CHD8;ATP10A;INO80;INO80;BLM;CHD2;ABCA3;VPS4A;VPS4A;ATP2A3;DHX33;MYH8;MYO19;ATP8B1;COQ8B;DHX57;SNRNP200;ABCB6;KIF16B;DHX35;CHD6;DDX27;KIF9;RAD54L2;RUVBL1;ATP2C1;ATP13A4;ATP8A1;DDX60;CHD1;PEX6;PEX6;ASCC3;PEX1;PEX1;KIF13B;WRN;WRN;CHD7;KIF27;KIF12;ATP7A;CHD5;ATP13A2;ATP13A2;KIF17;KIF2C;RAD54L;ABCD3;DDX20;CHD1L;ATP1A4;KIF14;KIF14;DDX59;KIF21B;NVL;ABCB10;DNA2;DDX21;KIF20B;KIF20B;DHX32;DDX10;DDX6;ABCG4;RECQL;KIF21A;DDX23;KIF5A;HELB;DDX54;DHX37;DDX51;ATP8A2;HSPA2;MLH3;HSP90AA1;TDRD9;AQR;PIF1;CLPX;CLPX;KIF22;SRCAP;CHD9;DHX38;ATP2C2;CHD3;MYH4;SLFN11;DHX58;DHX8;KIF18B;KIF2B;BRIP1;DDX5;KIF19;RECQL5;RNF213;SMCHD1;VPS4B;LONP1;ATP13A1;ATP1A3;ERCC2;DHX34;DDX1;ATAD2B;ABCG8;DQX1;MCM6;IFIH1;PMS1;KIF1A;MCM8;KIF3B;ATP9A;MCM5;MOV10L1;ATP2B2;KIF15;MCM2;DHX36;ATP11B;ATP13A5;ATP10D;SPATA5;SPATA5;DDX60L;DHX29;RHOBTB3;KIF20A;HSPA9;G3BP1;WRNIP1;WRNIP1;KIF13A;KIF6;DDX43;MCM9;DDX56;MCM7;MCM4;KIFC2;SHOC1;HSPA5;HSPA5;HSPA5;HSPA5;DDX31;DDX3X;ERCC6L;ATRX;ATP11C;ATP2B3	FALSE
GO:0003148	outflow tract septum morphogenesis	3	27	0.441379	0.663914	FGF8;FGFR2;LRP2;BMPR2;NRP2;ROBO1;NRP1;BMP4;SMAD6;TBX2;TBX1;NKX2-5;TBX20;ZFPM2;ENG	FALSE
GO:0015431	ABC-type glutathione S-conjugate transporter activity	3	27	0.441379	0.663914	ABCC2;ABCC1;ABCC6;ABCC10;ABCC11;ABCC3;RALBP1	FALSE
GO:0017022	myosin binding	3	27	0.441379	0.663914	USH2A;MYBPC1;NPHS1;MYBPC3;VEZT;TRPM7;HAP1;GIPC1;TRAK2;MLPH;MLPH;MYRIP;TRAK1;NCKIPSD;TRIM32;DMD	FALSE
GO:0017111	nucleoside-triphosphatase activity	3	27	0.441379	0.663914	ENTPD6;DHX29;ENTPD2;DDX3X	FALSE
GO:0031998	regulation of fatty acid beta-oxidation	3	27	0.441379	0.663914	ABCD1;MTOR;ABCB11;TYSND1;TYSND1	FALSE
GO:0032432	actin filament bundle	3	27	0.441379	0.663914	CRYAB;VIL1;PLS3;LCP1;LCP1;PLS1;MARCKS;MICALL2;FLNA	FALSE
GO:0045019	negative regulation of nitric oxide biosynthetic process	3	27	0.441379	0.663914	WDR35;ATP2B4;RGN;ZC3H12A;DYNLL1;KHSRP;ROCK2;ROCK2	FALSE
GO:1904315	transmitter-gated ion channel activity involved in regulation of postsynaptic membrane potential	3	27	0.441379	0.663914	CHRNB1;CHRNB1;GRID2;GLRB;GABRR1;GRIK2;GABRD;GABRA5;CHRNE;CHRNE;GRIN2C;GRIK1;GABRB1;GABRG2;GABRR2	FALSE
GO:1990918	double-strand break repair involved in meiotic recombination	3	27	0.441379	0.663914	FANCD2;BRIP1;SPO11;HSF2BP;PRDM9	FALSE
GO:0007094	mitotic spindle assembly checkpoint signaling	4	36	0.441379	0.664195	ATM;CENPF;IK;MAD2L2;ZWINT;BUB3;ZW10;ZW10;KNTC1;KNTC1;PLK1;ZNF207;ZNF207;TEX14;TEX14;BUB1;SPDL1;MAD1L1;MAD1L1;MAD1L1	FALSE
GO:0070840	dynein complex binding	4	36	0.441379	0.664195	CENPF;CENPF;GPSM2;SMC3;BICD1;BICD1;CFAP73;PAFAH1B1;PAFAH1B1;NEFH;BICD2;BICD2;HDAC6;FMR1	FALSE
GO:0098586	cellular response to virus	4	36	0.441379	0.664195	SMAD3;CHUK;VWCE;VWCE;IFI6;ZC3H12A;PYDC5;ARF1;WDFY4;GBF1;HSP90AA1;IFIH1;RRP1B;MAPK11;CXCL10;TLR3;TLR7;DDX3X;FMR1	FALSE
GO:0005891	voltage-gated calcium channel complex	5	45	0.441379	0.666632	CACNA1S;CACNB2;CACNB2;CACNB1;CACNA1G;CACNA2D2;CACNA2D1;CACNA2D1;CACNA1F;CACNA1E;CACNA1C;STAC3;CACNA1H;CACNA1A;CACNB4;CACNB4;CACNA1D;CACNA2D3;CACNA1B	FALSE
GO:0030216	keratinocyte differentiation	5	45	0.441379	0.666632	FLG;EPHA2;INTU;DSP;NOTCH1;TXNIP;PIP5K1A;IVL;AKR1C3;ST14;ST14;SCEL;CERS3;MED1;KRT10;KRT16;TGM3;TGM3;JAG1;TP63;CASP3;LATS1;ANXA1;ANXA1	FALSE
GO:0042910	xenobiotic transmembrane transporter activity	5	45	0.441379	0.666632	ABCC2;ABCC1;ABCC1;ABCC1;ABCC5;ABCG2;ABCB4;ABCB1;ABCB1;ABCB1;SLC18A1;EBP;SLC47A1;ABCC3;RALBP1;SLC17A3;SLC17A3;SLC22A1;SLC22A2;SLC29A4;SLC29A4	FALSE
GO:0070300	phosphatidic acid binding	5	45	0.441379	0.666632	OPA1;ATP13A2;PITPNM1;PITPNC1;JPH2;MICALL1;RAPGEF2;RAPGEF6	FALSE
GO:0000339	RNA cap binding	2	18	0.441379	0.668996	NCBP3;EIF4E;LARP1	FALSE
GO:0001782	B cell homeostasis	2	18	0.441379	0.668996	SOS1;SOS2;TNFRSF13B;PKN1;DOCK10;CASP3;LYN;RC3H2;DOCK11	FALSE
GO:0002091	negative regulation of receptor internalization	2	18	0.441379	0.668996	MTMR2;ATXN2;RIN3;DLG4;WDR54;LRRTM2	FALSE
GO:0002181	cytoplasmic translation	2	18	0.441379	0.668996	RPL21;RPS2;DRG1;RPL3;RPL32;RPL32;RPS3A;RPS12;RPL8;RPL8;RPL8;FTSJ1	FALSE
GO:0003925	G protein activity	2	18	0.441379	0.668996	NRAS;RERG;RAC3;RAP1A;RIT1;RASL11A;RAB27B;RALB	FALSE
GO:0005123	death receptor binding	2	18	0.441379	0.668996	MADD;EDA;FASLG;FEM1B;FEM1B;TMBIM1;BID;CASP3;CASP8AP2	FALSE
GO:0008608	attachment of spindle microtubules to kinetochore	2	18	0.441379	0.668996	NDC80;BUB3;ABRAXAS2;ABRAXAS2;ZNF207;ZNF207;TEX14;TEX14;EML4;SGO1	FALSE
GO:0032407	MutSalpha complex binding	2	18	0.441379	0.668996	MUTYH;PMS2;MCM8;TREX1;ATR;MCM9	FALSE
GO:0032794	GTPase activating protein binding	2	18	0.441379	0.668996	PLCD1;TSC1;AKT1;GNAO1;FMNL1;PIN1;GNAI1	FALSE
GO:0035115	embryonic forelimb morphogenesis	2	18	0.441379	0.668996	TBX5;RPGRIP1L;NIPBL;CRABP2;CACNA1C;HOXD9;TP63;RUNX2;HOXA9	FALSE
GO:0042562	hormone binding	2	18	0.441379	0.668996	LRP2;NPR2;AMHR2;MCHR1;RXFP1	FALSE
GO:0042609	CD4 receptor binding	2	18	0.441379	0.668996	LCK;SPG21;SPG21;FYN;CD22;CD22;CD74	FALSE
GO:0070382	exocytic vesicle	2	18	0.441379	0.668996	SYTL2;SYTL2;IGF1;SYT3;SYT13;SYT7;SYT10;SYT10;SYT5;NKD2;SYTL3;SYTL4	FALSE
GO:2000310	regulation of NMDA receptor activity	2	18	0.441379	0.668996	CAPN1;PTK2B;DAPK1;CNIH2;RASGRF1;DLG4;RASGRF2;RELN	FALSE
GO:0050774	negative regulation of dendrite morphogenesis	6	54	0.441379	0.67007	TRPC6;NFATC4;TRPC5;GORASP1;PPP3CA;RAPGEF2	FALSE
GO:0005245	voltage-gated calcium channel activity	7	63	0.441379	0.673999	CACNA1S;CACNA1S;CACNB2;TPCN1;CACNB1;RYR1;CACNA2D2;CACNA2D1;CACNA2D1;CACNA2D1;CACNA1F;CACNA1F;CACNA1E;CACNA1E;CATSPER1;TPCN2;CACNA1C;CACNA1C;CACNA1C;CACNG5;CACNA1A;CACNA1A;CACNA1A;CACNB4;ITGAV;TMC2;CACNA1D;CACNA1D;CACNA2D3;PKD2;PKD2;CACNA1B	FALSE
GO:0016236	macroautophagy	7	63	0.441379	0.673999	TCIRG1;SQSTM1;SQSTM1;VPS4A;NBR1;NBR1;MTMR14;ATG7;CHMP4C;STAM;VPS37B;PGAM5;VPS25;VPS4B;UBXN6;ATG16L1;ATG4B;HDAC10;TBC1D5;CHMP2B;PIK3R4;ATG10;VPS37D;VPS28;PLAA	FALSE
GO:0032793	positive regulation of CREB transcription factor activity	7	63	0.441379	0.673999	ADCY1;ADCY8;RPS6KA4;TSSK4;PRKD1;PRKD2;EPHA5;RELN	FALSE
GO:0048495	Roundabout binding	7	63	0.441379	0.673999	SLIT1;SLIT1;MYO9B;LGR6;TGFB1I1;LRTM1;SLIT3;SLIT3	FALSE
GO:0000281	mitotic cytokinesis	10	90	0.441379	0.686732	ANK3;BBS4;SPTBN1;EFHC1;EFHC1;INCENP;INCENP;ESPL1;CIT;CKAP2;ZFYVE26;NUSAP1;NUSAP1;PLK1;MYH10;ROCK1;ROCK2;RHOB;PDCD6IP;MAP9;RASA1;TRIM36;KIF20A;CUL7;ANLN;ANLN;KIF4A;SEPTIN6	FALSE
GO:0042752	regulation of circadian rhythm	10	90	0.441379	0.686732	MTOR;MAPK8;CRY2;TOP2A;HNF4A;ATG7;ADCY1;RORB;CDK1;OPN4;DRD4;DDB1;TIMELESS;CRY1;PML;PER1;ROCK2;SRRD;BHLHE40;SPSB4;CLOCK;NOCT;HDAC3;CCAR2;USP9X	FALSE
GO:0000403	Y-form DNA binding	1	9	0.441379	0.692672	BLM;WRN;MEN1;MEN1;RBBP8	FALSE
GO:0001768	establishment of T cell polarity	1	9	0.441379	0.692672	CYP26B1;MYH9;DOCK2	FALSE
GO:0001771	immunological synapse formation	1	9	0.441379	0.692672	PRF1;EPHB1;DOCK2;DOCK8;MSN	FALSE
GO:0002084	protein depalmitoylation	1	9	0.441379	0.692672	PPT1;PPT1;PPT1;ABHD13;LYPLAL1;ABHD10;ABHD10	FALSE
GO:0002674	negative regulation of acute inflammatory response	1	9	0.441379	0.692672	ASH1L;APCS;NLRP3	FALSE
GO:0002925	positive regulation of humoral immune response mediated by circulating immunoglobulin	1	9	0.441379	0.692672	PTPRC;NOD2;FCER2	FALSE
GO:0004613	phosphoenolpyruvate carboxykinase (GTP) activity	1	9	0.441379	0.692672	PCK2;PCK2;PCK1;PCK1;PCK1;PCK1;PCK1	FALSE
GO:0004629	phospholipase C activity	1	9	0.441379	0.692672	PLCB2;PLCE1;PLCB3;PLCG2;PLCL1;PLCB4;PLCG1	FALSE
GO:0004748	ribonucleoside-diphosphate reductase activity, thioredoxin disulfide as acceptor	1	9	0.441379	0.692672	RRM2B;RRM1;RRM1;RRM2;RRM2;RRM2	FALSE
GO:0005639	integral component of nuclear inner membrane	1	9	0.441379	0.692672	SUN3;P2RX3;LEMD3;P2RX7;P2RX4;P2RX6	FALSE
GO:0005797	Golgi medial cisterna	1	9	0.441379	0.692672	YIPF1;YIPF2;MAN2A1;HLA-A;YIPF6	FALSE
GO:0006273	lagging strand elongation	1	9	0.441379	0.692672	LIG3;LIG1;POLA1;POLA1	FALSE
GO:0006527	arginine catabolic process	1	9	0.441379	0.692672	FAH;NOS2;NOS2;ARG1;NOS3;NOS3	FALSE
GO:0006729	tetrahydrobiopterin biosynthetic process	1	9	0.441379	0.692672	PTS;QDPR;DHFR;DHFR;PCBD2	FALSE
GO:0007084	mitotic nuclear membrane reassembly	1	9	0.441379	0.692672	VPS4A;REEP3;ANKLE2;REEP4	FALSE
GO:0007398	ectoderm development	1	9	0.441379	0.692672	VAX2;EPB41L5;GRHL3;NF2;SMURF1	FALSE
GO:0008173	RNA methyltransferase activity	1	9	0.441379	0.692672	METTL3;FTSJ3;METTL4;METTL4;TRMT2A;MEPCE;MEPCE;MEPCE;FTSJ1	FALSE
GO:0008199	ferric iron binding	1	9	0.441379	0.692672	FXN;FXN;TH;RRM2;MIOX	FALSE
GO:0008532	N-acetyllactosaminide beta-1,3-N-acetylglucosaminyltransferase activity	1	9	0.441379	0.692672	B4GAT1;B3GNT4;B3GNT4;B3GNT4;B3GNT3;B3GNT3;B3GNT3	FALSE
GO:0009263	deoxyribonucleotide biosynthetic process	1	9	0.441379	0.692672	RRM2B;RRM1;RRM1;RRM2;RRM2	FALSE
GO:0009786	regulation of asymmetric cell division	1	9	0.441379	0.692672	WNT9B;INSC;POU5F1	FALSE
GO:0009954	proximal/distal pattern formation	1	9	0.441379	0.692672	CYP26B1;PBX1;GLI1;HOXD9;TP63;DLL1;HOXA9	FALSE
GO:0009988	cell-cell recognition	1	9	0.441379	0.692672	CD209;CLEC4M;PCDHA7;PCDHB6;ST6GALNAC6	FALSE
GO:0010225	response to UV-C	1	9	0.441379	0.692672	BRCA2;DCUN1D3;WRN;POLH	FALSE
GO:0010833	telomere maintenance via telomere lengthening	1	9	0.441379	0.692672	CTC1;STN1;RAD51;SLX1A;TERF2IP;TERF2IP	FALSE
GO:0014718	positive regulation of satellite cell activation involved in skeletal muscle regeneration	1	9	0.441379	0.692672	CAPN3;SOX15	FALSE
GO:0015299	solute:proton antiporter activity	1	9	0.441379	0.692672	SLC9A1;TMCO3;SLC47A1;CLCN4	FALSE
GO:0015695	organic cation transport	1	9	0.441379	0.692672	SLC18A3;SLC22A3;SLC47A1;SLC22A4;SLC22A16;SLC22A16;SLC22A1;SLC22A1;SLC22A1;SLC22A2;SLC22A2;SLC22A2;SLC29A4	FALSE
GO:0015807	L-amino acid transport	1	9	0.441379	0.692672	SLC7A7;SLC43A1;SLC7A1;SLC7A6;SLC43A2	FALSE
GO:0017162	aryl hydrocarbon receptor binding	1	9	0.441379	0.692672	ARNT;ARNTL;TAF4;TAF6	FALSE
GO:0019543	propionate catabolic process	1	9	0.441379	0.692672	PCK2;PCK1	FALSE
GO:0030263	apoptotic chromosome condensation	1	9	0.441379	0.692672	TOP2A;TOP2A;ERN2	FALSE
GO:0030515	snoRNA binding	1	9	0.441379	0.692672	WDR3;NUDT5;DDX21;IMP4;NOP56;NOP56;RRP9;NOP14	FALSE
GO:0031113	regulation of microtubule polymerization	1	9	0.441379	0.692672	CAMSAP2;MAP2;GBA2;ABL1	FALSE
GO:0031427	response to methotrexate	1	9	0.441379	0.692672	ABCC2;DHFR;SLC22A6	FALSE
GO:0031673	H zone	1	9	0.441379	0.692672	DST	FALSE
GO:0032281	AMPA glutamate receptor complex	1	9	0.441379	0.692672	ABHD6;OLFM3;CNIH2;DLG4;CACNG5;CACNG5;CPT1C;SHISA7;GRIA2;GRIA2;DLG3	FALSE
GO:0034138	toll-like receptor 3 signaling pathway	1	9	0.441379	0.692672	COLEC12;RFTN1;TLR3;HAVCR2	FALSE
GO:0034372	very-low-density lipoprotein particle remodeling	1	9	0.441379	0.692672	APOA5;LPL;LPL;APOA4;APOA4;CETP;CETP;LCAT	FALSE
GO:0034587	piRNA metabolic process	1	9	0.441379	0.692672	TDRKH;TDRD9;EXD1;MOV10L1	FALSE
GO:0034629	cellular protein-containing complex localization	1	9	0.441379	0.692672	MIOS;AKAP9	FALSE
GO:0036002	pre-mRNA binding	1	9	0.441379	0.692672	CELF3;CELF2;TARBP2;DDX5;PTBP1	FALSE
GO:0036148	phosphatidylglycerol acyl-chain remodeling	1	9	0.441379	0.692672	LPCAT4;PLA2G2F;PLA2G4F;CRLS1	FALSE
GO:0036342	post-anal tail morphogenesis	1	9	0.441379	0.692672	PALB2;EPHA2;DCHS1;TCF15;TP63;MED12	FALSE
GO:0042581	specific granule	1	9	0.441379	0.692672	ANXA11;ADAM8;LTF	FALSE
GO:0042584	chromaffin granule membrane	1	9	0.441379	0.692672	ATP8A1;ANXA7;SLC17A9;DBH	FALSE
GO:0043035	chromatin insulator sequence binding	1	9	0.441379	0.692672	ZNF276;CTCFL;REPIN1;ZFX	FALSE
GO:0043117	positive regulation of vascular permeability	1	9	0.441379	0.692672	PDE3A;TRPV4;PTP4A3	FALSE
GO:0043129	surfactant homeostasis	1	9	0.441379	0.692672	ABCA3;ABCA12;CTSH;NAPSA;EPAS1;ITGB6;ADGRF5	FALSE
GO:0045059	positive thymic T cell selection	1	9	0.441379	0.692672	CD3D;CD3D;CD3G;PTPRC;CD3E;ZAP70;CD74;DOCK2	FALSE
GO:0045616	regulation of keratinocyte differentiation	1	9	0.441379	0.692672	KRT36;ABCA12;ABCA12;ZFP36L1;ROCK1;ROCK2	FALSE
GO:0045967	negative regulation of growth rate	1	9	0.441379	0.692672	NOTCH2;NOTCH1;TMPRSS4	FALSE
GO:0046327	glycerol biosynthetic process from pyruvate	1	9	0.441379	0.692672	PCK2;PCK1;PCK1	FALSE
GO:0046549	retinal cone cell development	1	9	0.441379	0.692672	CABP4;TOPORS;USH1C;RORB;RP1;CRB2	FALSE
GO:0046638	positive regulation of alpha-beta T cell differentiation	1	9	0.441379	0.692672	PNP;ZAP70;IHH;SYK	FALSE
GO:0046907	intracellular transport	1	9	0.441379	0.692672	BBS7;BBS4;SPIRE1;SPIRE1;FMN2;FMN2;SPIRE2;SPIRE2;BBS5;SDCBP2	FALSE
GO:0047499	calcium-independent phospholipase A2 activity	1	9	0.441379	0.692672	PLA2G6;PLA2G6;PLA2G15;PLA2G15;PLA2G15;PLA2G15;PRDX6;PNPLA8;PNPLA8;PNPLA8	FALSE
GO:0048148	behavioral response to cocaine	1	9	0.441379	0.692672	PPP1R1B;DRD4;HTR2A;ABAT;SDK1	FALSE
GO:0048525	negative regulation of viral process	1	9	0.441379	0.692672	APCS;MBL2;LTF	FALSE
GO:0048791	calcium ion-regulated exocytosis of neurotransmitter	1	9	0.441379	0.692672	SYT7;STX1B;SYT5;RIMS1;RIMS2;RIMS2	FALSE
GO:0050794	regulation of cellular process	1	9	0.441379	0.692672	WNK1;WNK4	FALSE
GO:0051443	positive regulation of ubiquitin-protein transferase activity	1	9	0.441379	0.692672	TOPORS;DCUN1D3;ARRDC3;BMI1;RPS2;PLK1;PIN1	FALSE
GO:0055070	copper ion homeostasis	1	9	0.441379	0.692672	ATP7B;ATP7A;CUTC;CUTC	FALSE
GO:0060049	regulation of protein glycosylation	1	9	0.441379	0.692672	ABCA2;FKTN	FALSE
GO:0071556	integral component of lumenal side of endoplasmic reticulum membrane	1	9	0.441379	0.692672	SPPL2A;SPPL2A;HM13;HM13;PKD2;CD74;HLA-A;HLA-B	FALSE
GO:0071691	cardiac muscle thin filament assembly	1	9	0.441379	0.692672	NEB;NEBL;NEBL;NRAP	FALSE
GO:0072757	cellular response to camptothecin	1	9	0.441379	0.692672	SPIDR;BLM;RAD51;RECQL5	FALSE
GO:0090156	cellular sphingolipid homeostasis	1	9	0.441379	0.692672	ABCA2;RTN4	FALSE
GO:0090188	negative regulation of pancreatic juice secretion	1	9	0.441379	0.692672	WNK1;WNK4	FALSE
GO:0097067	cellular response to thyroid hormone stimulus	1	9	0.441379	0.692672	KIT;LMO2;RDX;CTSH;MED1;MED1;GHSR	FALSE
GO:0097229	sperm end piece	1	9	0.441379	0.692672	FSIP2	FALSE
GO:0099038	ceramide floppase activity	1	9	0.441379	0.692672	ABCB1;ABCB1;ABCA2	FALSE
GO:0099040	ceramide translocation	1	9	0.441379	0.692672	ABCB1;ABCB1;ABCA2	FALSE
GO:0099147	extrinsic component of postsynaptic density membrane	1	9	0.441379	0.692672	AKAP9;CNKSR2	FALSE
GO:1902018	negative regulation of cilium assembly	1	9	0.441379	0.692672	CDK10;ODF2L;TCHP;EVI5L;LIMK2;CEP97;TESK1	FALSE
GO:2000009	negative regulation of protein localization to cell surface	1	9	0.441379	0.692672	ACTN2;NEDD4L;ASTN2;GPM6B	FALSE
GO:2000171	negative regulation of dendrite development	1	9	0.441379	0.692672	DCC;CARM1;GSK3A;KIAA0319;KIAA0319	FALSE
GO:2000271	positive regulation of fibroblast apoptotic process	1	9	0.441379	0.692672	PRDM11;BID;TP63	FALSE
GO:2001137	positive regulation of endocytic recycling	1	9	0.441379	0.692672	ACTN2;SORL1;EHD2	FALSE
GO:2001205	negative regulation of osteoclast development	1	9	0.441379	0.692672	FBN1;LILRB1;LTF	FALSE
GO:0043410	positive regulation of MAPK cascade	15	135	0.441379	0.707497	MADD;CDK10;ALOX12B;AR;EPHA8;LPAR3;EFNA1;IQGAP3;RET;RET;FGFR2;IGF1;FLT1;DHX33;DOK5;KIT;FGF2;GRM4;GRM1;TEK;BCAR3;SHC1;SHC1;PTPRC;INAVA;PLCE1;PTPRJ;CD4;FRS2;BMP4;PELI2;CHRNA7;CSPG4;NTRK3;IQGAP1;DOK4;PLCG2;ERBB2;TMEM106A;MAP2K6;ROCK1;DOK6;SHC2;ROCK2;ALK;EIF2AK2;ADRA1D;BMP2;SOD1;TBX1;SOX2;THPO;ADRA2C;EGF;F2R;ADRB2;CD74;WWC1;FLT4;HGF;FGFR1;FGFR1;MOS;MOS;NTRK2;NTRK2;ROR2	FALSE
GO:0030182	neuron differentiation	17	153	0.441379	0.715276	WNT4;ERCC6;WNT10B;WNT10B;WNT9B;WNT9B;MYT1L;DNMT3A;RUNX1;PCSK9;WNT2B;WNT2B;LHX4;WNT9A;WNT9A;FGF8;TRPC6;DAPK3;VAX2;FZD7;PIGT;DOK5;TENT2;WNT8A;LHX6;TRPC5;BARHL2;WNT8B;WNT8B;BRSK2;ASCL2;WNT11;WNT11;STRAP;GSX1;MYEF2;IRX3;IRX6;LHX1;NEUROD2;ERBB2;MBD1;ADNP2;PIN1;BRSK1;DTNB;WNT6;WNT6;ACSL3;XRN2;OLIG2;OLIG1;WNT7B;WNT7B;ATP2B2;POU4F2;CASP3;RUNX2;HIPK2;PTPRD;NTRK2;LHX2;HSPA5;IL1RAPL1;ACSL4	FALSE
GO:0010595	positive regulation of endothelial cell migration	18	162	0.441379	0.719044	SCARB1;BCAS3;BMPR2;NRP2;FGF2;FGF2;SPARC;PTK2B;GFUS;TEK;TEK;TEK;PIK3CD;ZC3H12A;GATA3;NRP1;NRP1;PRKD1;BMP4;AKT1;THBS1;BCAR1;GRN;GPI;PRKD2;EMC10;ROCK2;RHOB;RIN2;EGF;FLT4;SASH1;SMOC2;PIK3CG;ADGRA2;LCN2;ABL1	FALSE
GO:0008285	negative regulation of cell population proliferation	46	415	0.440316	0.803671	TBX5;NR2E3;ADGRG1;CDK10;CYP1B1;VHL;BCHE;AR;WNT9A;INPPL1;TBRG1;RERG;UTP20;TSC2;TMEM127;HNF4A;ADAMTS1;P3H2;FGF2;ITGA1;SFRP4;PTK2B;NDRG1;CDKN2B;TSC1;TSC1;NOTCH1;SKI;CHD5;PDPN;IFNLR1;PTPRU;CLDN19;P3H1;PODN;TMIGD3;DDX20;LMNA;PTGS2;GATA3;ABI1;ZNF503;LBX1;TIAL1;CTBP2;ADM;TP53I11;PTPRJ;PLAAT4;MEN1;MEN1;NOX4;ZBTB16;ADAMTS8;PTHLH;VDR;TNS2;CYP27B1;SH2B3;TPTE2;GJB6;ATP8A2;PDS5B;MYO16;ING1;BMP4;CDKN3;CLMN;BCL11B;PPP2R5C;SMAD6;PML;CSK;MINAR1;MINAR1;SSTR5;TFAP4;UMOD;TGFB1I1;CBFA2T3;INCA1;GGNBP2;RARA;PHB;NME1;PPM1D;BRIP1;SSTR2;CDKN2D;KANK2;KANK2;EIF2AK2;IL1A;SPEG;SERPINE2;COL4A3;DIS3L2;BMP2;SSTR4;TPTE;RIPPLY3;COL18A1;NF2;NF2;KAT2B;DLEC1;WDR6;RBM5;PBRM1;IGFBP7;PKD2;SMAD1;RAPGEF2;F2R;FABP6;SLIT3;HMGA1;TFAP2B;BMP5;PTPRK;SOD2;RPS6KA2;DLL1;AIMP2;EIF2AK1;GPNMB;NUPR2;NUPR2;NOS3;SOX7;DLC1;DLC1;LYN;TP53INP1;STK3;MTBP;RNF139;ADGRB1;SMARCA2;CDKN2A;CDKN2A;ROR2;WNK2;FKTN;NIBAN2;RBM10;DLG3;TENM1	FALSE
GO:0070584	mitochondrion morphogenesis	13	118	0.437639	0.709802	FEZ1;OPA1;DNM1L;NUBPL;MYH14;MFF;PID1;PANK2;CERT1;PLEC;MTM1;MTM1	FALSE
GO:0030139	endocytic vesicle	12	109	0.43733	0.706123	CUBN;AMN;AMN;DYSF;MYO6;MYO6;EHD2;HEATR5B;ABCA1;ECPAS;AVPR1A;HEATR5A;RIN3;EHD4;ARRB2;RABEP1;RABEP1;FLOT2;GIPC1;EHD3;PLD1;RAPGEF2;RAPGEF6;STX7;SH3KBP1;AMOT	FALSE
GO:0006366	transcription by RNA polymerase II	47	427	0.437245	0.818631	ERCC6;TAF1;GTF2H3;SUPT16H;POLR2A;POLR2A;PKNOX1;POLR2F;GTF2H5;NFE2L3;PAX5;TAL1;TAF13;TAF13;TAF5L;DDX21;GTF2H1;GTF2H1;SOX5;NKX2-8;FOS;CCNK;RPAP1;CBFB;NFAT5;TAF1C;ARRB2;LHX1;MBD1;MED16;NFIC;ZNF345;ERCC2;ERCC2;ERCC2;HIF3A;SCAF1;GTF2A1L;CCNT2;PAX1;TAF4;TCFL5;HSF2BP;ATF4;ZNF141;NOCT;GTF2H2;RREB1;GCM2;DEK;NFYA;MED20;TAF6;NCAPG2;GTF2E2;SNAPC3;NR5A1;PIR;TAF9B;RBMX	FALSE
GO:0022900	electron transport chain	7	64	0.434483	0.68857	QDPR;ETFDH;ETFDH;GLDC;SURF1;DHRS3;ALDH4A1;PHGDH;GSR;GFUS;AKR7A2;NOX4;HSD17B6;CYP1A2;ETFA;AOC2;ME2;IDH3B;SRD5A1;NQO2;ME1;NCF1;POR;STEAP4;ASPH;ENOX2	FALSE
GO:0098685	Schaffer collateral - CA1 synapse	48	439	0.434341	0.832541	DTNBP1;NTNG1;CDH11;EPHA4;FYN;GRM1;ADCY1;ADCY8;APBA1;PRKCZ;TNR;ITGB1;INA;P2RX3;CTNND1;GRM5;ABR;BAIAP2;DCC;PTPRS;GIPC1;PTPRA;PLCG1;NEFH;ITPR1;SYN2;PRKCI;GHSR;PPP3CA;LRRTM2;EPHA7;AKAP12;RNF216;NEFL;PTPRD	FALSE
GO:0030426	growth cone	19	174	0.433769	0.747194	IGHMBP2;DTNBP1;SETX;PSEN2;FEZ1;SSH1;TRPV4;RAC3;PREX1;UNC5C;PALLD;TENM2;TIAM2;LMTK2;PTK2B;TSC1;TRPC5;DOCK7;ARPC5;KIF21B;ABI1;NRP1;KIF20B;EXOC6;CTNND1;CTTN;CBL;EPS8;SLC2A13;LRRK2;PCDH9;DICER1;KLC1;MYO5A;RASGRF1;IQGAP1;AMFR;HAP1;ATCAY;PTPRS;DNM2;ADGRL1;MYH14;ZNF804A;NGEF;DSCAM;INPP5J;TWF2;ERC2;APBB2;RUFY3;EXOC3;MAP1B;PCDHGB1;CNR1;NEFL;SIGMAR1;USP9X;DLG3;FMR1;FMR1;ARHGAP4	FALSE
GO:0007218	neuropeptide signaling pathway	12	110	0.433354	0.716769	SORL1;LTB4R;ECEL1;PDYN;GALR3;GLRB;GLRB;HCRTR1;HCRTR1;SORCS1;PRLHR;TYRO3;SSTR5;SSTR2;GALR2;KISS1R;GALP;SSTR4;NTSR1;NTSR1;MCHR1;QRFPR;RAPGEF2;RXFP3;NMUR2;NMUR2;NPBWR1;GPR143;CYSLTR1;TENM1	FALSE
GO:0043204	perikaryon	22	202	0.432639	0.76284	GJC2;CNGA3;CNTNAP2;PI4K2A;CHRNA10;CRYAB;MYO1D;SEMA4F;SLC4A10;EPHA4;KLHL24;ITGA1;TIAM2;SLC1A1;CACNA1F;ATP7A;DRP2;CNR2;HPCA;AZIN2;AMIGO1;KCNK1;OPN4;TH;TH;CACNA1C;KCNA1;ENO2;SLC2A3;LRRK2;LRRK2;LRRK2;PRPH;MCRS1;DIP2B;KIF5A;KCNC2;SLC17A8;CPNE6;SLC8A3;NGB;TMEM266;PDPK1;SEPTIN4;RBFOX3;PTPRS;DMWD;PPP5C;KCNC3;SLC5A7;PTPRN;GIGYF2;GIGYF2;PCSK2;TOP1;NTSR1;PDE9A;TRPM2;CCK;CCR2;DHX36;KCNAB1;RUFY3;WDFY3;MAP1B;PAM;SYNPO;G3BP1;CPNE5;DBNL;KCND2;KCNB2;ASTN2;ASS1;HDAC6;FMR1;FMR1;FLNA	FALSE
GO:0003713	transcription coactivator activity	31	285	0.432087	0.796187	TRIP4;TRIP4;BRCA1;PDLIM1;KDM5A;SNW1;ACTN4;DYRK1B;DYRK1B;LPIN3;RUVBL1;IRF4;MED23;KMT2C;NOTCH1;PARK7;PARK7;ARID1A;TRIM62;BCL10;BCL10;BRDT;BCL9;USP21;TAF5L;TAF5L;ARID5B;ZMIZ1;MMS19;TRIM8;CTBP2;UTF1;NUP98;TRIM21;HTATIP2;LMO2;KAT5;KAT5;ARRB1;NPAT;NPAT;YAF2;KMT2D;HCFC2;CENPJ;SIN3A;CIITA;MRTFB;MRTFB;MRTFB;SRCAP;TGFB1I1;TGFB1I1;CBFB;CAMTA2;MED1;MED1;MED24;KAT2A;ATXN7L3;ATXN7L3;TRIM25;MED13;LPIN2;LPIN2;MED16;CARM1;SMARCA4;SMARCA4;SMARCA4;BRD4;FIZ1;SUPT7L;SUPT7L;CEBPZ;GTF2A1L;ASXL1;NCOA6;NCOA3;NCOA3;PRPF6;NRIP1;NRIP1;RRP1B;PRMT2;WBP2NL;TADA3;TADA3;XPC;KAT2B;MED12L;JADE1;IL31RA;SRA1;TCERG1;WWC1;TRIM52;MAK;TRIM38;HMGA1;MED20;VGLL2;TAF6;HIPK2;HIPK2;SMARCD3;RBPMS;KAT6A;COPS5;MTDH;ZFPM2;SMARCA2;PHF2;TRIM14;RNF20;TRIM32;NIBAN2;ABL1;MED12;MED12;MID2;HCFC1;HCFC1	FALSE
GO:0035987	endodermal cell differentiation	5	46	0.431784	0.683912	COL7A1;FN1;LAMB3;NODAL;COL4A2;LAMA3;ITGAV;MMP9;COL6A1;ITGB5;COL12A1;COL12A1;LAMB1	FALSE
GO:0043408	regulation of MAPK cascade	5	46	0.431784	0.683912	MYOC;PAK3;STK40;REN;PRDM11;MINK1;PHLPP1;VRK2;WDR54;ULK4;STK3;ATP6AP2;NRK;CD24	FALSE
GO:0000070	mitotic sister chromatid segregation	10	92	0.431784	0.710539	SMC1A;WRAP73;NEK2;KIF18A;INO80;NDC80;SMC4;ZWINT;ZWINT;BUB3;INCENP;ZW10;ESPL1;KNTC1;NUSAP1;PLK1;SPAG5;ZNF207;KIF18B;SGO1;NCAPG2	FALSE
GO:0007040	lysosome organization	10	92	0.431784	0.710539	TPP1;MYO7A;GAA;GAA;HEXB;MTOR;LYST;GNPTAB;CHMP5;ABCA1;GBA;FAM160A2;FAM160A2;TPCN2;LRRK2;VPS18;VPS18;NAGPA;CLN3;CLN3;NAGLU;GRN;HOOK2;ACP4;HPS4;AP3B1;ZKSCAN3	FALSE
GO:0042908	xenobiotic transport	14	129	0.431115	0.732771	ABCA3;ABCC1;ABCC1;ABCC6;ABCB11;NR1I2;ABCC5;ABCC5;ABCC10;SLC22A3;ABCB5;ABCB4;SLC18A1;EBP;ABCC11;SLC7A5;SLC47A1;ABCC3;ABCA8;SLC22A4;SLC22A1;SLC22A1;SLC22A2;SLC22A2;SLC29A4;SLC29A4;SLC29A4	FALSE
GO:0000977	RNA polymerase II transcription regulatory region sequence-specific DNA binding	33	305	0.429802	0.810648	RFX5;RUNX1;RUNX1;LHX4;ASCL3;FOXM1;FOXM1;RB1;VSX2;SREBF1;ACTN4;NR1I2;HAND1;TFAP2D;GBX1;TRPS1;TRPS1;LHX6;CASZ1;PRDM2;PRDM2;ZFP69;ZNF684;FOXD3;BARHL2;MTF2;NR1I3;PBX1;ASCL5;ZNF124;PTF1A;CREM;STOX1;STOX1;MACROH2A2;HMX2;ASCL2;PRB1;ETV6;GLI1;NR1H4;CUX2;CUX2;NPAS3;ZSCAN2;MEF2A;E4F1;ZNF688;ZNF785;FOXF1;LHX1;RARA;NME1;ZNF554;ZNF555;ZNF556;ZNF77;ZNF439;ZNF433;ZNF625;ZNF442;ZNF799;ZNF14;CIC;ZNF180;HIF3A;DBP;ZNF582;TCF23;EPAS1;HOXD9;TCF15;ZNF343;ATF4;KAT2B;ZNF619;ZNF620;ZNF589;ZNF589;ETV5;NFXL1;STOX2;NR3C1;RREB1;ZNF391;ZBTB9;TFAP2B;RFX6;RBAK;TBX20;AEBP1;AEBP1;CUX1;CUX1;ZNF425;ZNF398;ZNF705B;GATA4;ZNF705D;PRDM14;CREB3;ZNF510;LHX2;NR5A1;ESX1;ESX1;RHOXF2	FALSE
GO:0007088	regulation of mitotic nuclear division	4	37	0.42945	0.683457	NEK2;DAPK3;KIF20B;MKI67;MKI67;PIN1;OBSL1;L3MBTL1;CDC25C;CUL7;CUL7;CUL9;CUL9;FBXO5;FBXW5	FALSE
GO:0008528	G protein-coupled peptide receptor activity	4	37	0.42945	0.683457	FSHR;LTB4R;SCTR;GALR3;LGR4;LGR5;GLP2R;GALR2;GCGR;KISS1R;PTH2R;CX3CR1;VIPR1;RXFP1;RXFP3;GLP1R;CRHR2;CYSLTR1	FALSE
GO:0009058	biosynthetic process	4	37	0.42945	0.683457	TAT;GCAT;NDUFAF6;KYAT3;PBLD;ACCSL;GPT2;GMPPA;ALDH1L1;GPT;KYAT1	FALSE
GO:0016234	inclusion body	4	37	0.42945	0.683457	AGL;SQSTM1;PSMC6;KEAP1;GYS1;LRRK2;HAP1;PRNP;MIOX;WDFY3;HDAC6	FALSE
GO:0048487	beta-tubulin binding	4	37	0.42945	0.683457	TRPV4;BBS4;BCAS3;CCT5;RGS2;SMC3;CFAP94;CFAP94;GJB6;MAP1S;EML4;LRPPRC;DLEC1;APPL1;IFT74;IFT74;HDAC6	FALSE
GO:0045860	positive regulation of protein kinase activity	8	74	0.42945	0.70497	PTK2B;DAB1;RAP1A;DDR2;PTPRC;CD4;LRRK2;PRKAG1;GAS6;IQGAP1;LAT;LAT;AZU1;DAG1;CENPE;RAPGEF2;RELN;VLDLR	FALSE
GO:0031647	regulation of protein stability	12	111	0.42945	0.727168	ADGRV1;DDOST;INSC;SREBF1;CTSA;LMNA;TMEM183A;USP47;DDI1;USP28;TMEM25;LRRK2;SUGT1;PRKD1;DACT1;USP3;MOSMO;KAT2A;NEDD4L;PIN1;GIPC1;RNF149;USP40;AURKA;NF2;TADA3;USP19;USP4;ANK2;CASP3;HDAC3;CCAR2;APTX;HDAC6	FALSE
GO:0031072	heat shock protein binding	20	185	0.42945	0.765095	FKBP4;APAF1;OGDH;HSPA2;SPN;SPN;ITGAM;CDC37;CDC37;CAMKMT;ST13;HSPA9;LIMK1;DNAJB6;HSF1;HSPA5	FALSE
GO:0007266	Rho protein signal transduction	11	102	0.428398	0.724504	ADGRG1;COL1A2;ARHGEF11;CHUK;ARHGAP5;RIPOR1;MYO9B;CELSR1;PDPN;PDPN;CNKSR1;PHACTR4;EPS8L2;EPS8L2;PTH;ARHGAP1;ARHGEF12;EPS8;PLEKHG7;ARHGDIA;ROCK1;ROCK1;EPS8L1;EPS8L1;ROCK2;RHOB;CDC42EP3;ROPN1B;GNA12;LIMK1;CTNNAL1;ARHGAP4	FALSE
GO:0007165	signal transduction	180	1674	0.427141	0.977859	FAS;EXT2;CABP4;ATM;NR2E3;VAC14;CHRNB1;CHRNB1;MADCAM1;CNGA3;NPHP1;IL1RN;ADA2;FLNB;CNGB3;AR;EDA;NPHP4;CLCN6;INPP5B;PLPP3;RASAL2;ARHGAP21;RET;ANK3;RTKN2;CHRNA10;NRXN2;RASGRP2;CABP2;GUCY2C;PDE3A;ITPR2;IGF1;RASAL1;PRKCH;FBN1;GNB5;CHRNA3;CHRNA3;CHRNB4;CHRNB4;FGF11;PPP1R1B;PTPRM;PPP4R1;PDE4A;SYDE1;MAP3K10;CBLC;SNX17;SOS1;INHA;STAC;ACVR2B;MST1R;RASSF1;NR1I2;ARAP2;KIT;FAM13A;FGF2;HHIP;NR3C2;GLRB;MYO10;IQGAP2;PDE8B;RGMB;PDGFRB;TENM2;SCUBE3;GABRR1;ZYX;FGF20;PTK2B;KIF13B;ANK1;TRIM55;GEM;LRP12;ADCY8;TG;NDRG1;ARHGAP39;TEK;MOB3B;NPR2;TLE1;RGS3;BMX;AGRN;TNFRSF18;C1QTNF12;GABRD;PRKCZ;PIK3CD;CAP1;FNBP1L;BCAR3;TMIGD3;MAGI3;ECM1;PIP5K1A;PI4KB;SNX27;RIT1;CRABP2;HDGF;NR1I3;DDR2;FASLG;RPS6KC1;NLRP3;NET1;GATA3;OPTN;RSU1;STAM;NRP1;CREM;PRKG1;ARHGAP19;WNT8B;PSD;DOCK1;SCT;SMPD1;SCUBE2;IPO7;ADM;PDE3B;TCP11L1;MDK;CHRM4;C1QTNF4;P2RX3;RIN1;PPFIA1;ARAP1;TENM4;HTR3A;CBL;WNK1;CD4;LRRK2;LALBA;PRKAG1;LMBR1L;LMBR1L;PDE1B;ERBB3;IL23A;PTGES3;ARHGAP9;SRGAP1;WIF1;TRHDE;ELK3;APPL2;TCP11L2;P2RX4;STARD13;IRS2;GAS6;RASA3;CMTM5;PRKD1;RIN3;ITPK1;ASB2;PPP2R5C;MOK;TRAF3;CDC42BPB;AKT1;GABRB3;GABRA5;CHRNA7;CHRNA7;TYRO3;ANKDD1A;MAP2K5;PSTPIP1;CRABP1;CHRNA5;CHRNA5;RASGRF1;ANPEP;IQGAP1;LRRK1;RHBDL1;METRN;CASKIN1;IL32;ADCY9;SPN;AMFR;NFAT5;OSGIN1;OR1G1;OR1E2;CHRNE;RABEP1;DLG4;GUCY2D;COPS3;MAPK7;AKAP10;SARM1;CCL11;CCL15;CCL4;ERBB2;RARA;CNTNAP1;GRN;PHB;TEX2;PITPNC1;MAP2K6;SOX9;ZACN;METRNL;THOC1;ARHGAP28;ROCK1;TTR;PHLPP1;PLPP2;PSPN;C3;TRIP10;MAP2K7;DNM2;TMED1;ANGPTL8;PKN1;AKAP8;RASAL3;IL12RB1;PDE4C;GPI;TYROBP;MIA;GSK3A;PLAUR;BCAM;ARHGAP35;FAM83E;RASIP1;SIGLEC8;NLRP12;LILRB2;LILRB2;LILRA2;LILRB1;YWHAQ;ADCY3;TRIM54;BABAM2;ALK;FEZ2;CDC42EP3;EPAS1;IL1RL2;IL18R1;IL36RN;RALB;TNFAIP6;NR4A2;TANK;PDE11A;PDE1A;RAPH1;IRS1;CAB39;DGKD;ERFE;SIRPB1;MAVS;CHGB;NDRG3;ARHGAP40;PTPRT;PKIG;TPTE;HUNK;FAM3B;PDE9A;TSPEAR;PCNT;PRMT2;PI4KA;CRKL;P2RX6;TOM1;GTPBP1;FAM83F;RANGAP1;SCUBE1;ARHGAP8;CHL1;ITPR1;CCK;TRAIP;GNAT1;GNAI2;MANF;PRKCD;APPL1;MAGI1;GPR27;KALRN;NCK1;GRK7;LRRIQ4;HTR3D;ADIPOQ;PDE6B;SH3BP2;BST1;DTHD1;TLR1;CHRNA9;GABRB1;CLOCK;RASSF6;CDKL2;CXCL10;HPGDS;AIMP1;ENPEP;PDE5A;INPP4B;SMAD1;ARHGAP10;GRIA2;TENM3;TLR3;PLCXD3;CERT1;RASA1;ERAP1;ERAP2;LNPEP;CAMK4;MCC;LVRN;IL3;IL13;CXCL14;ARAP3;ARHGAP26;NR3C1;IL17B;PDE6A;CSF1R;ITK;GABRG2;STC2;SCGB3A1;DEK;FAM83B;GABRR2;CASP8AP2;MICAL1;PTPRK;HBS1L;PDE7B;PDE10A;RPS6KA2;RADIL;GPNMB;NOD1;PDE1C;CAMK2B;LIMK1;ZP3;AKAP9;GNGT1;VGF;CLEC5A;OR2F1;DLC1;CHRNA2;CHRNA2;LYN;MOS;PDE7A;WWP1;RIPK2;STK3;CCN4;ADGRB1;RHPN1;VLDLR;CD274;PLAA;ANXA1;ROR2;PDCL;RAPGEF1;VAV2;PRKX;GPR143;IL1RAPL1;FGD1;STARD8;ARR3;OGT;RPS6KA6;IRS4;GUCY2F;ARHGAP36;GABRQ	FALSE
GO:0005730	nucleolus	125	1164	0.426591	0.955532	CPT2;ERCC6;ATM;CAPN3;SPG11;ACADVL;SCN5A;ATXN1;BCKDHB;SBDS;NBN;FANCG;SETX;TAF1;RCC2;MRTO4;KIAA0319L;MEAF6;MEAF6;UTP11;UTP11;RPF1;RPF1;ISG20L2;NEK2;PDCD11;CKAP5;TUT1;RNF169;KDM5A;ARNTL2;THAP2;UTP20;UTP20;UTP20;PWP1;KDM2B;DDX55;DDX55;GOLGA3;IPO5;POMT2;STON2;ZC3H14;NRDE2;VRK1;BLM;XPO6;DOC2A;ADAD2;TSR1;DHX33;DHX33;TOP2A;EME1;NOL4;NRXN1;SPTBN1;GTF3C3;CPS1;DDX27;DDX27;PES1;FANCD2;TSEN2;ATXN7;NSD2;SDHA;MYO10;BRIX1;BRIX1;HAND1;SYNE1;GTF2H5;BUD23;BUD23;MDFIC;WRN;CHD7;RCL1;PDHA1;NOC2L;NOC2L;NOL9;NOL9;EXOSC10;EXOSC10;MAD2L2;CEP85;C1orf109;PLK3;TOE1;ZZZ3;RPAP2;CDC14A;TAF13;WDR3;HSD3B2;SF3B4;YY1AP1;MNDA;MNDA;PYHIN1;PYHIN1;RGS2;ZBED6;NVL;URB2;URB2;RBM34;FMN2;ZNF692;LARP4B;ADARB2;MCM10;BMS1;BMS1;WASHC2C;WASHC2A;DDX21;DDX21;PANK1;KIF20B;RRP12;RRP12;EXOSC1;CUTC;EIF3A;MKI67;TRIM68;ARL14EP;NAT10;NAT10;CCDC86;CCDC86;FEN1;WDR74;WDR74;WDR74;VPS51;KAT5;INTS4;NOX4;DDX6;NOP2;NOP2;NOP2;ETV6;DDX23;MCRS1;BAZ2A;MARS1;HELB;DDX54;DDX54;RBM19;RBM19;RBM19;SRSF9;SNRNP35;DHX37;DHX37;DDX51;MPHOSPH8;RASL11A;AKAP11;UTP14C;UTP14C;UPF3A;HOMEZ;MBIP;NIN;SIX1;SNAPC1;SRSF5;PNMA1;ATXN3;NUSAP1;MAPKBP1;FBXL22;PML;RPP25;SIN3A;AEN;RSL1D1;KNOP1;REXO5;COG7;GTF3C1;TENT4B;TENT4B;UTP4;EXOSC6;TAF1C;CBFA2T3;MYO1C;MYBBP1A;MYBBP1A;MYBBP1A;PIMREG;SENP3;CHD3;NF1;ZNF207;NLE1;NLE1;AATF;AATF;MED1;RARA;HAP1;ETV4;KIF2B;PPM1E;PPM1D;FTSJ3;FTSJ3;DDX5;ITGB4;JMJD6;RNF213;RNF213;CCDC137;KCTD1;ZNF397;PTBP1;ZNF554;HNRNPM;SMARCA4;AKAP8;NWD1;MAP1S;ZNF506;POP4;XRCC1;PIH1D1;PNKP;VRK3;NLRP5;TAF1B;NOL10;NOL10;MYCN;MPHOSPH10;GCFC2;ARID5A;MRPS9;IMP4;IMP4;ZEB2;ORC4;HOXD9;AGPS;HJURP;SDCBP2;NOP56;XRN2;EIF6;TOP1;TOP1;TOP1;NRIP1;URB1;URB1;URB1;TTC3;RRP1B;RRP1;RRP1;PRMT2;TFIP11;NF2;HMOX1;RPL3;RPL3;ITPR1;THUMPD3;XPC;EXOSC7;TRAIP;RRP9;GNL3;GNL3;GNL3;MAGI1;RIOX2;RIOX2;ZBTB11;NEPRO;H1-10;NEK11;NMD3;LRRC34;SENP5;NOP14;NOP14;NOP14;RGS12;WDFY3;EXOSC9;ZNF330;RPS3A;RPS3A;FRG1;TENT4A;RETREG1;DROSHA;DNAJC21;RAD17;MRPS27;ZCCHC9;HSPA9;WDR55;WDR55;TCOF1;TCOF1;ZNF300;FOXI1;ZNF346;FAM193B;RRP36;RRP36;MAD2L1BP;FILIP1;MDN1;REV3L;RSPH4A;L3MBTL3;DDX56;DDX56;RABGEF1;STAG3;SRPK2;RBM28;PODXL;KDM7A;ABCB8;NUB1;MTUS1;NPM2;KAT6A;RRS1;RRS1;CPNE3;POP1;EXOSC4;EXOSC4;ZNF16;PUM3;PUM3;SNAPC3;APTX;CA9;POLR1E;SPIN1;IPPK;PHF2;TEX10;RNF20;ABL1;TTF1;TTF1;DDX31;VCX3A;VCX3B;FAM9A;ZFX;PDK3;POLA1;RPS6KA6;DIAPH2;MORF4L2;ZBTB33;FMR1;FMR1;FLNA;DKC1;ZFY	FALSE
GO:0001935	endothelial cell proliferation	3	28	0.425616	0.68595	SCARB1;BMPR2;TEK;TEK;NOX5;HMOX1;PRKX	FALSE
GO:0005504	fatty acid binding	3	28	0.425616	0.68595	ALB;ALB;ALB;ACOX1;ACOXL;HNF4A;ARHGDIA;CYP4F11;FABP1;ACOX2;AFP;AFM	FALSE
GO:0007129	homologous chromosome pairing at meiosis	3	28	0.425616	0.68595	MSH4;FANCD2;C14orf39;C14orf39;TERB2;TERB2;TERB1;TERB1;PSMC3IP;RNF212;PRDM9;ZCWPW1;TEX15	FALSE
GO:0008542	visual learning	3	28	0.425616	0.68595	RAG1;MTOR;ATP1A2;CTNS;IFT20;PPP1R1B;KIT;ITGB1;ABCC8;NF1;ABCA7;LRRN4;CCK;DBH	FALSE
GO:0010165	response to X-ray	3	28	0.425616	0.68595	ERCC6;BRCA2;LIG4;BLM;RAD51;ERCC1;THBD;CASP3;ANXA1	FALSE
GO:0010596	negative regulation of endothelial cell migration	3	28	0.425616	0.68595	SERPINF1;PTPRM;ADAMTS9;DCN;THBS1;APOH;SP100;PATZ1;ADGRB1	FALSE
GO:0010971	positive regulation of G2/M transition of mitotic cell cycle	3	28	0.425616	0.68595	WNT10B;RCC2;PBX1;CDK1;STOX1;HSPA2;RAD51B;SIN3A;VPS4B;BRD4;CDC25C;FBXO5;SMARCD3	FALSE
GO:0016290	palmitoyl-CoA hydrolase activity	3	28	0.425616	0.68595	PPT1;PPT1;PLA2G6;PLA2G6;ACOT11;ACOT1;ACOT2;ACOT4;ACOT8;MBLAC2;ACOT9	FALSE
GO:0030032	lamellipodium assembly	3	28	0.425616	0.68595	ABLIM1;ABLIM1;KIT;VAV3;ITGB1;VCL;WASF3;AJUBA;WHAMM;CCDC88A;ARHGEF4;NCK1;P2RY12;ABLIM3;ABLIM3;CARMIL1;VAV2;ARHGEF6	FALSE
GO:0031994	insulin-like growth factor I binding	3	28	0.425616	0.68595	LRP2;ITGA6;ITGB4;ITGAV	FALSE
GO:0042162	telomeric DNA binding	3	28	0.425616	0.68595	CTC1;CTC1;SMG7;SMG7;TP53BP1;SMG5;SMG5;UPF2;STN1;UPF3A;UPF3A;PIF1;SMG1;ACD;ACD;TERF2IP;TERF2IP;UPF1;POT1	FALSE
GO:0050768	negative regulation of neurogenesis	3	28	0.425616	0.68595	DLL3;SORL1;BRINP1;NOTCH1;APPL2;PRTG;CCL11;PCM1;LHX2	FALSE
GO:0071377	cellular response to glucagon stimulus	3	28	0.425616	0.68595	CPS1;ADCY8;GLP2R;GCGR;PCK1;GLP1R;ARG1;ASS1	FALSE
GO:1990763	arrestin family protein binding	3	28	0.425616	0.68595	ARRB1;ARRB2;GPR62	FALSE
GO:2000343	positive regulation of chemokine (C-X-C motif) ligand 2 production	3	28	0.425616	0.68595	LPL;MCOLN2;LRP1;POSTN;MBP;CD74	FALSE
GO:0050908	detection of light stimulus involved in visual perception	6	56	0.425616	0.701108	BEST1;CEP250;EYS;CACNA1F;ROM1;ATP8A2;CNGB1;GNAT1;CCDC66;SEMA5B;GRM6;TULP1;GJA10;GUCY2F	FALSE
GO:0097190	apoptotic signaling pathway	6	56	0.425616	0.701108	DAPK3;PPARD;DAPK1;IFI6;DAP3;FASLG;CD3E;P2RX7;P2RX4;ITGAM;TICAM1;TYROBP;CASP10;CASP3;CASP8AP2;HIP1;BTK	FALSE
GO:0006805	xenobiotic metabolic process	9	84	0.425616	0.719729	CYP1B1;CYP2J2;CYP2J2;CAD;CYP26B1;ABCB11;ABCB11;UGT1A1;HNF4A;NR1I2;CYP2U1;RORC;S100A12;EPHX1;CYP26A1;CYP2C18;CYP2C18;CYP2C8;CYP2C8;CYP2C8;CYP2E1;CYP2E1;CYP2E1;CYP2E1;CYP1A2;CYP1A2;ACSM1;VKORC1;CES3;ALDH3A1;AOC2;CYP2A13;CYP2F1;CYP2F1;CYP2S1;SULT2A1;SULT1C4;AOX1;CBR3;CYP2D6;CYP2D6;CYP2D6;CYP2D6;AHRR;BPHL;POR;CYP3A5;CYP3A7;NAT2	FALSE
GO:0042626	ATPase-coupled transmembrane transporter activity	21	196	0.425616	0.781513	ABCA4;CFTR;ABCD1;ABCD1;ABCD1;ABCC2;ABCC2;ABCD2;ABCD2;ABCB9;ABCA3;ABCC1;ABCC6;ABCC6;ABCA9;ABCA6;ABCB11;ABCA12;ABCB6;ABCC5;ABCG2;ABCC10;ABCB5;ABCB5;ABCB4;ABCB4;ABCB4;ABCB1;ABCB1;ABCB1;ABCA1;ABCA2;ABCA2;ABCD3;ABCD3;ABCC8;ABCC12;ABCC11;ABCC3;ABCC3;ABCA8;ABCA8;ABCA8;ABCA5;RALBP1;RALBP1;ABCA7;ABCG8;ABCA13;ABCB8;ABCB7	FALSE
GO:0005901	caveola	16	150	0.423724	0.763957	MLC1;SCN5A;SCN5A;ATP1A2;ATP2B4;KCNMA1;MYOF;KIF18A;NEU3;SCARB1;SCARB1;EHD2;TFPI;BMPR2;BVES;ADCY8;NOS1AP;SELE;FASLG;PTGS2;ASAH2;SLC22A6;HTR2A;AKAP6;CLN3;CLN3;FLOT2;PLPP2;PLVAP;PLVAP;IRS1;HMOX1;P2RY12;F2R;SMO;NOS3;DLC1;PTCH1;CAVIN4;CAVIN4;HDAC6	FALSE
GO:0071230	cellular response to amino acid stimulus	5	47	0.422597	0.700576	DNMT3A;LARS1;COL1A2;MTOR;IPO5;ATP7A;RRAGC;RRAGC;CAPN2;PDGFD;CPEB1;RPTOR;RPTOR;DNMT1;COL5A2;COL6A1;PDGFC;SLC38A9;NTRK2;ASS1;COL4A6	FALSE
GO:0031032	actomyosin structure organization	14	132	0.421317	0.760132	EPB41;F11R;CDC42BPA;CDC42BPA;MYO18A;EPB41L3;EPB41L5;EPB41L1;MYH9;CDC42BPG;CIT;CDC42BPB;CDC42BPB;TJP1;FRMD5;TRPM7;MYH10;ROCK1;CNN1;MYH14;ROCK2;LIMCH1;EPB41L4A;EPB41L2;EPB41L4B;EPB41L4B	FALSE
GO:0016323	basolateral plasma membrane	53	501	0.420235	0.893843	EPB41;BEST1;AQP2;ATP7B;OTOF;MLC1;MTTP;PLPP3;ATP2B4;ANK3;SLC16A12;LRP1;ATP2B1;SLC7A7;MEGF11;ABCC1;ABCC1;ABCC1;ABCC6;MYO1D;LPO;KCNJ16;ATP6V1B1;SLC4A10;SLC4A10;ABCC5;ABCC5;SLC4A4;SLC4A4;DSP;ABCC10;SLC26A5;ANK1;ADCY8;EPPK1;TEK;ABCA1;ATP7A;PDPN;PDPN;SLC9A1;CLDN19;BSND;BSND;LEPR;LRRC7;CD1D;DISP1;IDE;CNNM2;KCNQ1;SLC3A2;SLC22A6;SLC22A8;SLC22A8;SLC22A9;MAP4K2;P2RY6;ARRB1;ST14;SLCO1C1;SLCO1B3;ERBB3;MYO1A;KCNC2;SLC7A1;NUMB;TJP1;AQP9;AQP9;ANXA2;PKD1;UMOD;NOD2;SLC7A6;ATP2C2;SLC7A5;ARRB2;SLC47A1;FLOT2;ERBB2;CD300LG;SLC4A1;SLC4A1;ABCC3;ABCA8;PALM;LDLR;TGFA;CNNM4;SLC9A4;SLC40A1;SLC40A1;SLC40A1;SLC13A3;SLC19A1;SLC19A1;SLC19A1;KCNJ4;ATP2B2;SLC4A7;SLC4A7;SLC26A6;DAG1;P2RY1;CLDN1;MUC20;SLC26A1;PKD2;SLC9B2;ANK2;NKD2;SLC16A10;SLC16A10;ENPP1;SLC22A1;SLC29A4;NOD1;AQP1;SLC4A2;CDH17;AQP7;CA9;ANXA1;MSN;P2RY4;DLG3	FALSE
GO:0038023	signaling receptor activity	25	237	0.419031	0.818962	CUBN;FAS;VAC14;NPC1;NOTCH2;RET;LRP1;NRXN3;NEO1;NLGN2;NRXN1;LY75;NRP2;GRID2;GRIK2;PKHD1L1;TEK;PAQR6;SLAMF8;SLAMF8;TLR5;GFRA1;FOLR2;CD4;GRIN2B;ITGB7;NR2C1;FKBP3;GABRA5;PRTG;ANPEP;PAQR4;AMFR;OR1E2;GUCY2D;TNFRSF13B;CNTNAP1;MRC2;GRIN2C;JMJD6;GRIN3B;CLEC4M;P2RY11;RTBDN;NOTCH3;PLAUR;GRIN2D;LILRA2;KIR2DL3;GP6;IL18R1;SLC20A1;ITGB6;ATRN;PRNP;THBD;CD93;PROCR;GRIK1;TEX264;ITGB5;P2RY1;SEC62;TLR10;TLR1;GRIA2;TLR3;F2RL1;MCC;BTN1A1;PKHD1;PAQR8;RNF139;SEMA4D;CEL;ATP6AP2;GUCY2F;AMOT;AMOT;NLGN4Y	FALSE
GO:0000340	RNA 7-methylguanosine cap binding	2	19	0.418149	0.695322	NCBP3;EIF4E;EIF4E;LARP1;EIF4E1B	FALSE
GO:0001954	positive regulation of cell-matrix adhesion	2	19	0.418149	0.695322	EMP2;UTRN;PTK2B;PRKCZ;DISC1;CD3E;DAG1;EPHA1	FALSE
GO:0004697	protein kinase C activity	2	19	0.418149	0.695322	PRKCQ;PRKCQ;PRKCH;PRKCZ;PRKCZ;PRKD1;PRKD1;SMG1;PKN1;PKN1;PRKD2;PRKCD;PRKCD;PRKCD;PRKCI;PRKCI	FALSE
GO:0005004	GPI-linked ephrin receptor activity	2	19	0.418149	0.695322	EPHA8;EPHA4;NTRK3;EPHA5;EPHA7	FALSE
GO:0005246	calcium channel regulator activity	2	19	0.418149	0.695322	CABP4;NRXN2;CABP2;RRAD;NRXN1;GEM;PRKG1;STIM1;STIM1;STIM1;GRM2;STIM2;STIM2;SGK1	FALSE
GO:0008137	NADH dehydrogenase (ubiquinone) activity	2	19	0.418149	0.695322	NDUFA8;NDUFV1;NDUFS8;NDUFS8;NDUFA9;NDUFS7;NDUFS7;NDUFS7;NDUFV3	FALSE
GO:0015386	potassium:proton antiporter activity	2	19	0.418149	0.695322	SLC9A1;SLC9A5;SLC9A4;SLC9C1;SLC9A3;SLC9A6	FALSE
GO:0016486	peptide hormone processing	2	19	0.418149	0.695322	ECE2;PCSK5;PCSK5;PCSK4;PCSK2;PCSK2;PCSK1	FALSE
GO:0021983	pituitary gland development	2	19	0.418149	0.695322	GLI1;BMP4;SALL1;SOX2;SRD5A1;NR0B1	FALSE
GO:0033889	N-sulfoglucosamine-3-sulfatase activity	2	19	0.418149	0.695322	ARSG	FALSE
GO:0034375	high-density lipoprotein particle remodeling	2	19	0.418149	0.695322	SCARB1;LIPG;APOA4;CETP;CETP;CETP;LCAT;LCAT;ABCA5;ABCG1;PLA2G3	FALSE
GO:0034703	cation channel complex	2	19	0.418149	0.695322	TRPC6;UNC80;TRPC5;PKD1;PKD1L3;PKD2	FALSE
GO:0035615	clathrin adaptor activity	2	19	0.418149	0.695322	LDLRAP1;STON2;AP1M2;ARRB1;AP2B1;AP1M1;STON1;HIP1;HIP1	FALSE
GO:0043203	axon hillock	2	19	0.418149	0.695322	SERPINF1;PRKCZ;SPTBN4;MAP2;AURKA;CCK	FALSE
GO:0043542	endothelial cell migration	2	19	0.418149	0.695322	CYP1B1;PTP4A3;PTP4A3;NRP1;STARD13;STARD13;GIPC1;FAP;SCG2;PLXND1;PLXND1;NOS3;PAXIP1;ADGRA2;ABL1;PRKX	FALSE
GO:0045162	clustering of voltage-gated sodium channels	2	19	0.418149	0.695322	MYOC;NRCAM;AGRN;SPTBN4	FALSE
GO:0045947	negative regulation of translational initiation	2	19	0.418149	0.695322	EIF2AK4;PAIP2;LARP1;FMR1	FALSE
GO:0050795	regulation of behavior	2	19	0.418149	0.695322	MDK;MBD5;HTR1B;RELN	FALSE
GO:0051259	protein complex oligomerization	2	19	0.418149	0.695322	BLM;OPA1;ADCY8;SLC9A1;ZC3H12A;DNM1L;CLDN1	FALSE
GO:0060976	coronary vasculature development	2	19	0.418149	0.695322	PRICKLE1;SNX17;ADAMTS6;DYNC2H1;BMP4;SMAD6;AP2B1;MEGF8;TAB1;PLXND1	FALSE
GO:0071577	zinc ion transmembrane transport	2	19	0.418149	0.695322	SLC39A4;SLC30A3;SLC1A1;SLC30A10;SLC30A4;SLC39A11;SLC39A6;SLC39A6;TRPM2;SLC30A8;SLC30A8	FALSE
GO:1990116	ribosome-associated ubiquitin-dependent protein catabolic process	2	19	0.418149	0.695322	NEMF;TRIP4;ASCC3;ZNF598;LTN1;ASCC2	FALSE
GO:0048026	positive regulation of mRNA splicing, via spliceosome	4	38	0.418149	0.701927	PRPF19;SNW1;SF3B4;CELF3;PRDX6;HMX2;NUP98;SNRNP70;RBM3;RBMX;RBMX	FALSE
GO:0048041	focal adhesion assembly	4	38	0.418149	0.701927	RCC2;ACTN2;ACTN1;PTK2B;PIP5K1A;SORBS1;CTTN;AJUBA;PEAK1;WHAMM;PDPK1;ITGA2;PTPRK;DLC1	FALSE
GO:0051219	phosphoprotein binding	4	38	0.418149	0.701927	EPB41;MTOR;RB1;MEN1;TBK1;PAFAH1B1;PIN1;URI1;PIH1D1;SAG;PKD2;TBL2;LYN;APTX;ARR3;MID2	FALSE
GO:0005856	cytoskeleton	64	608	0.418149	0.919333	EPB41;NPHP1;CFAP298;SGCB;EDA;MACF1;CDC42BPA;ACTN2;FRMD4A;PDLIM1;USH1C;INPPL1;TBCEL;GYS2;LRP1;CKAP4;SSH1;TCTN1;FARP1;PTPN21;TMOD3;TNS4;RAC3;EPB41L3;MTCL1;SPIRE1;EPB41L5;RND3;PKP4;IQCA1;FARP2;EPB41L1;DGKQ;CC2D2A;WDR19;SLC30A9;PTPN13;RIPOR2;UTRN;SYNE1;SYNJ2;FLNC;PTK2B;ANK1;EPPK1;ARHGAP39;KANK1;TLN1;FGD3;PTPN3;KAZN;FGR;ZC3H12A;FNBP1L;C1orf194;DDX20;TCHH;S100A12;ARHGEF2;ARHGEF2;CCT3;NR1I3;CR1;TRIM67;EFCAB2;ABI1;CTNNA3;KIFBP;VCL;ADD3;CSRP3;TMEM216;CDC42BPG;RIN1;SSH3;CTTN;CLNS1A;CEP295;CRACR2A;DYRK4;GRIN2B;BICD1;DYRK2;FGD6;CIT;CABP1;WASF3;KLHL1;GPHN;PLEK2;EVL;CDC42BPB;FRMD5;TPM1;TBC1D21;KATNIP;MVP;TGFB1I1;NOD2;DRC7;SPIRE2;LLGL1;KRT16;HAP1;MAP2K6;ARHGDIA;ROCK1;ROCK1;CABYR;FHOD3;ODF3L2;TRIP10;TYK2;CNN1;CNN1;MAST1;TPM4;JAK3;KCNC3;ROCK2;TRIB2;RHOB;CDC42EP3;LRPPRC;PREPL;ELMOD3;RAPH1;TUBA4A;LRRFIP1;LZTS3;NEFH;NF2;SMTN;PICK1;FGD5;OSBPL10;DAG1;CFAP44;KY;NME9;MAEA;ADD1;KLHL5;SHROOM3;ANK2;TTC29;DCLK2;RAI14;RHOBTB3;EPB41L4A;TRIM36;KLHL3;ARAP3;ARHGAP26;PPP2R2B;DOCK2;TCTE1;EPB41L2;AKAP12;FRMD1;LIMK1;HIP1;HSPB1;CCDC146;AKAP9;FBXL13;NOS3;RHOBTB2;CLU;RIPK2;SNTB1;FRMPD1;CTNNAL1;EPB41L4B;CDK5RAP2;STXBP1;LRRC26;SHROOM2;FRMPD4;TMSB4X;SH3KBP1;DMD;FGD1;MSN;DCX;TENM1	FALSE
GO:0001525	angiogenesis	36	343	0.41693	0.863445	ADGRG1;CYP1B1;HSPG2;EFNA1;UNC5B;FGFR2;STAB2;FLT1;PLCD3;BCAS3;NRP2;FN1;PKNOX1;MYH9;CCDC134;EPHB1;EPHB3;PDGFRB;HAND1;THSD7A;NRCAM;TEK;TEK;CEMIP2;EPHB2;EPHB2;COL8A2;ZC3H12A;TAL1;LEPR;VAV3;ECM1;SHC1;ADAM15;PTGS2;NRP1;NRP1;ADAM8;PDE3B;HTATIP2;AMOTL1;MCAM;MMP19;ATP5F1B;ELK3;COL4A2;PRKD1;ANXA2;NOX5;CSPG4;MINAR1;MFGE8;ANPEP;MED1;RNF213;ANGPTL4;HIF3A;PRKD2;RASIP1;RASIP1;EMC10;RHOB;EPAS1;TGFA;FAP;ITGAV;SCG2;SCG2;PANK2;JAG1;COL18A1;TBX1;HMOX1;ADM2;PLXND1;APOD;AIMP1;EGF;ENPEP;ERAP1;C1GALT1;SRPK2;PIK3CG;EPHA1;SOX17;SOX17;HEY1;COL22A1;SYK;VAV2;EGFL7;PRKX;AMOT;FLNA	FALSE
GO:0006886	intracellular protein transport	28	267	0.416583	0.838178	MYO7A;TBCK;MYO6;AP4M1;RABGAP1L;RAB3GAP2;SEC24C;SEC31B;SYTL2;TBC1D4;SCFD1;SEC23A;HERC2;SGSM2;SNX17;SNX17;ABCA12;SEC23B;CTSA;STX16;SEC13;ARL14;SEC31A;SEC24D;TMED4;ARF5;RAB19;APBA1;STX12;VPS45;VPS45;SNX27;SNX27;ARHGEF2;STX6;ARF1;CHML;EXOC6;SEC23IP;TBC1D10C;CTTN;RAB6A;EXPH5;COPZ1;TBC1D15;VPS33A;VIPAS39;VIPAS39;VPS18;VPS39;TBC1D21;TMED3;AP3B2;VPS33B;COG7;GGA2;STX1B;ACD;USP6;AP2B1;SYNRG;SNX11;CLTC;RAB31;EVI5L;TMED1;STX10;AP1M1;TBC1D17;RHOB;DNAJC27;EXOC6B;TBC1D8;ARL4C;MLPH;CLTCL1;AP1B1;GGA1;GGA1;PICK1;SGSM3;TBC1D22A;TBC1D5;MYRIP;TBC1D14;TBC1D1;AP3B1;AP3S1;SAR1B;SEC24A;SIL1;CD74;SLU7;KIF13A;KIF13A;RIMS1;STX7;SYTL3;SNX8;SNX13;RAMP3;AP3M2;SNX31;RIMS2;FAM91A1;FAM91A1;TSNARE1;RIC1;TBC1D2;STXBP1;TBC1D13;RPGR;HDAC6;SYTL4	FALSE
GO:0007030	Golgi organization	11	105	0.416158	0.755553	COG4;COG4;ARHGAP21;PI4K2A;GOLGA5;GOLGA5;KIFC3;MYO18A;BCAS3;ATP8B1;TRAPPC12;TBC1D20;SYNE1;TMED4;SEC16A;BLZF1;BLZF1;CRYZL2P-SEC16B;OPTN;GBF1;SEC23IP;VPS51;DYNC2H1;ZW10;ZW10;LRRK2;LRRK2;FBXW8;FBXW8;PRKD1;GOLGA8R;GOLGA8H;GOLGA8O;GOLGA8N;GOLGA8A;GOLGA8B;SPTBN5;GOLGA6B;GOLGA6C;GOLGA6D;TMED3;FAM174B;COG7;NPLOC4;DYM;DYM;TMED1;CLASP1;OBSL1;TANGO2;CLASP2;GORASP1;GORASP1;GOLGB1;CUL7;HACE1;HACE1;HUWE1	FALSE
GO:0030176	integral component of endoplasmic reticulum membrane	9	86	0.415718	0.742925	EMC1;SLC37A4;SLC37A4;DPAGT1;DPAGT1;WFS1;WFS1;ESYT1;ABCB9;DHRS9;PIGT;SLC37A1;SLC37A1;SACM1L;SGMS1;SAMD8;SAMD8;LRIT1;LRIT1;ZFYVE27;STIM1;BSCL2;BSCL2;SLC37A2;SLC37A2;FICD;ANKLE2;FITM1;BFAR;CLN3;AMFR;RTN2;CPT1C;EMC10;RTN4;SEC62;PIGG;TRAM1L1;RETREG1;RETREG1;ELOVL2;ELOVL5;ELOVL4;ELOVL4;TBL2;SARAF;SARAF;DCSTAMP;HSPA5	FALSE
GO:0072562	blood microparticle	9	86	0.415718	0.742925	HBB;HBD;HBA2;ITGA2B;BCHE;ALB;C9;FN1;CP;FGG;C1QB;APCS;CFH;CFHR3;ITIH2;SERPING1;KDM4D;APOA4;A2M;PZP;HSPA2;HBA1;ACSM1;SLC4A1;C3;ANGPTL4;A1BG;ACTG2;POTEE;ITIH1;PROS1;ZBTB38;EIF2A;AHSG;JCHAIN;AFM;FGA;F13A1;CFB;CLU;GSN;C8G;GRIPAP1;MSN	FALSE
GO:0042981	regulation of apoptotic process	25	239	0.415524	0.829857	FAS;MADD;MADD;LRP5;ATM;ACTN2;APAF1;ACTN1;PLSCR3;IKZF3;DAPK3;ACTN4;BCL2L13;LGALS1;WRN;DAPK1;SLK;FANK1;BRMS1;BIRC3;CD3E;GLS2;FRS2;HSP90AA1;TRAF3;AKT1;RSL1D1;BCAR1;OSGIN1;SARM1;RARA;PHB;NME1;SEPTIN4;SOX9;PHLPP1;JAK3;AKT1S1;ALK;RTN4;CASP10;UMODL1;NF2;CARD10;CIDEC;USP17L17;USP17L11;RASSF6;CXCL10;LOX;SRA1;SGK1;CARD11;USP42;NOD1;HIP1;USP17L7;USP17L2;USP17L2;CLU;FBXO10;FBXO10;ABL1;CARD9	FALSE
GO:0061436	establishment of skin barrier	7	67	0.415028	0.729707	FLG;FLG;FA2H;ALOX12B;ALOXE3;CYP26B1;ABCA12;GRHL3;HRNR;HRNR;FLG2;FLG2;KRT16;TP63;CLDN1;PLEC	FALSE
GO:0000151	ubiquitin ligase complex	12	115	0.414513	0.766252	BRCA1;TOPORS;DCUN1D3;UBE4B;BMI1;CAND1;DYRK2;BRAP;SUGT1;LMO7;ASB2;ASB2;UBR1;AMFR;GID4;MED1;MED24;ASB1;ASB1;UBE2V1;UBE2E1;RNF168;MAEA;FBXL5;UBR2;FBXL4;RNF217;ANKIB1;FBXO24;FBXO25;WWP1;SHARPIN;FBXO10;RNF20;ASB12;ASB12;MED12	FALSE
GO:0000932	P-body	11	106	0.412232	0.765351	SQSTM1;BTBD1;BTBD1;CNOT1;CNOT1;CNOT1;EIF4ENIF1;SYNE1;YTHDF2;ZC3H12A;TRIM21;CAPRIN1;DDX6;DDX6;DDX6;PAN2;CNOT2;PAN3;AJUBA;AJUBA;PSMA6;ZFP36L1;MEX3B;CPEB1;CARHSP1;TNRC6A;TNRC6A;BTBD2;BTBD2;UPF1;LSM14A;LSM14A;GARRE1;SAMD4B;CNOT3;CNOT3;DIS3L2;DIS3L2;TOP1;APOBEC3A;APOBEC3B;TRIM71;TRIM71;LIMD1;LIMD1;EIF4E;NOCT;DCP2;DCP2;CNOT8;RBPMS;UBAP2;RC3H2	FALSE
GO:0030331	estrogen receptor binding	3	29	0.410939	0.706885	TRIP4;PADI2;RERG;CNOT1;LCOR;MMS19;ARRB1;DDX54;CCDC62;MED1;ARID5A;NCOA6;NRIP1;NRIP1;PRMT2;PRMT2;PPARGC1B;LATS1	FALSE
GO:0048168	regulation of neuronal synaptic plasticity	3	29	0.410939	0.706885	STAR;ZDHHC2;EPHB2;CNTN2;EGR2;RASGRF1;JPH3;ACP4;ACP4;MCTP1	FALSE
GO:0048240	sperm capacitation	3	29	0.410939	0.706885	CFTR;CABYR;PCSK4;CATSPERD;SEMG2;SLC26A6;ROPN1B;ROPN1B;SLC26A8;SLC26A3;DLD	FALSE
GO:0051262	protein tetramerization	3	29	0.410939	0.706885	TRPM1;TP73;CUTC;KCNC1;TRPM7;NUDT21;KCNC3;TP63;PKD2;STK3;TRPM3;TRPM6	FALSE
GO:0055001	muscle cell development	3	29	0.410939	0.706885	CHRNB1;AFG3L2;ACTN2;NFATC4;ACTN1;ACTN4;FLNC;KDM1A;WFIKKN2;LOX;MEGF10;DMD;DMD	FALSE
GO:0061045	negative regulation of wound healing	3	29	0.410939	0.706885	WNT4;SMAD3;FGF2;EPPK1;CLDN19;APCS;ALOX5;ABCC8;WFDC1	FALSE
GO:0016241	regulation of macroautophagy	6	58	0.410939	0.730112	CAPN1;MTOR;MAPK8;ATP6V0A2;ATP6V0A1;ATP6V1B1;ATP6V1B2;ATP13A2;ATP13A2;ATP6V0B;GBA;SNX32;ATP6V0D1;ATP6V1E1;CASP3;EXOC4;ATP6V1C1;HDAC6;UBQLN2;UBQLN2;MTMR8	FALSE
GO:0042073	intraciliary transport	7	68	0.408925	0.74255	WDR35;IFT20;IFT172;SSNA1;IFT46;IFT46;IFT81;IFT88;IFT140;TTC30A;KIF3B;IFT52;IFT122;MAK;TTC26;DYNC2I1;RPGR	FALSE
GO:0071526	semaphorin-plexin signaling pathway	7	68	0.408925	0.74255	SEMA4F;FARP2;SEMA6C;NRP1;SEMA4G;SEMA6D;SEMA7A;ARHGDIA;SEMA4C;SEMA4C;SEMA3F;SEMA3B;SEMA5B;PLXND1;SEMA5A;SEMA3D;SEMA4D;SEMA4D;SEMA4D;FLNA;PLXNA3	FALSE
GO:0031625	ubiquitin protein ligase binding	44	428	0.408379	0.909472	SMAD3;BRCA1;SCN5A;WFS1;SQSTM1;SQSTM1;DBT;PTPN22;AMBRA1;RB1;HERC2;POLR2A;SHPRH;ABCB1;PTK2B;ERLIN2;SKI;PER3;MFN2;MUL1;BCL10;TXNIP;TXNIP;SCAMP3;SMG5;PYHIN1;BLZF1;PRDX6;EGR2;VCL;ERLIN1;SLF2;PRR5L;OTUB1;ARRB1;USP2;DNM1L;TUBA1B;ERBB3;CCT2;RNF34;SPART;CUL4A;RNF31;ATXN3;ATXN3;HSP90AA1;TRAF3;TRAF3;SMAD6;PML;ARRB2;PER1;UBB;SPOP;SPOP;NPLOC4;PIAS2;PIAS4;GPI;GGN;TRIB2;SMC6;LRPPRC;RTN4;RALB;TANK;CASP10;HM13;AURKA;USP25;CBS;BID;PATZ1;TRIOBP;RANGAP1;USP19;FHIT;FHIT;CCDC50;CCDC50;TNK2;NKD2;SLF1;HSPA9;POU5F1;CUL7;CUL9;CUL1;KCNH2;MFHAS1;CLU;LYN;LAPTM4B;WASHC1;RNF20;HSPA5;ANAPC2;HDAC6;DLG3;SLC25A5;FATE1;FATE1	FALSE
GO:0004601	peroxidase activity	4	39	0.407427	0.719604	HBB;HBB;HBD;HBG1;HBA2;HBA2;DUOX1;LPO;IPCEF1;PTGS2;DUOX2;HBA1;HBA1;HBQ1;TPO;TPO;PXDN;PXDN;GPX1;PXDNL;PXDNL	FALSE
GO:0004864	protein phosphatase inhibitor activity	4	39	0.407427	0.719604	PPP1R1B;PPP1R1B;CABIN1;LMTK2;URI1;PPP1R37;MGAT5;SAG;PHACTR3;ELFN2;BOD1L1;SH3RF2;BOD1;BOD1;ELFN1;SET	FALSE
GO:0005179	hormone activity	4	39	0.407427	0.719604	IGF1;FBN1;INHA;TG;C1QTNF12;C1QTNF12;SCT;SCT;ADM;PTH;PTH;FSHB;PTHLH;METRN;METRNL;METRNL;TTR;ANGPTL8;GALP;INHBB;ERFE;ERFE;CHGB;ADM2;CCK;THPO;ADIPOQ;STC2;VGF	FALSE
GO:0006607	NLS-bearing protein import into nucleus	4	39	0.407427	0.719604	IPO5;RGPD3;RGPD4;RANBP2;RANBP2;RGPD5;KPNA4;KPNA7	FALSE
GO:0071243	cellular response to arsenic-containing substance	4	39	0.407427	0.719604	CPEB2;GSTO1;MKNK2;HMOX1;DDX3X	FALSE
GO:0002039	p53 binding	8	78	0.407427	0.754064	TAF1;TEP1;CHD8;TP53BP1;BLM;RFWD3;EHMT1;TP73;MUL1;KDM1A;PLK3;MUC1;RNF34;PPP1R13B;NTRK3;EEF2;SMARCA4;BRD4;TP63;POU4F2;DUSP26;RNF20	FALSE
GO:0031122	cytoplasmic microtubule organization	12	117	0.407427	0.784274	DYNC1H1;TUBGCP2;CEP126;CEP126;IFT172;PLK3;CAMSAP2;MAP10;MAP10;SLK;CLIP1;TUBGCP3;CCDC88C;TUBGCP5;TUBGCP4;HOOK2;CLIP3;CLIP4;CCDC88A;TUBGCP6;CCDC13;CCDC13;DST;TRDN;PCM1	FALSE
GO:0030425	dendrite	77	751	0.407291	0.960842	PPT1;SACS;SPG11;CNGA3;WFS1;CNTNAP2;MPDZ;KIF1B;MTOR;HCN3;BRINP3;NFASC;RET;ANK3;PI4K2A;TRIM3;MTMR2;TRAPPC4;FEZ1;LRP1;FARP1;ERO1A;CHRNA3;BPTF;SLC1A4;SEMA4F;SLC4A10;LRP2;BMPR2;EPHA4;PDYN;GRM7;EPHB1;MME;EPHB3;OPA1;UNC5C;GLRB;TENM2;KCNIP1;FYN;GRM1;PTK2B;CALB1;CALB1;ADCY8;SLC1A1;BRINP1;ATP7A;DRP2;TRPC5;GABRD;EPHB2;CNR2;AZIN2;PLK3;AMIGO1;RBM8A;PIAS3;SV2A;OR10J5;KIF21B;CAPN2;KCNK1;ZWINT;OPN4;HTR7;ZFYVE27;DRD4;TH;TRPM5;CAPRIN1;CHRM4;CNIH2;CNIH2;OR6T1;KIRREL3;CACNA1C;KCNA1;KCNA1;GNB3;KIF21A;LRRK2;LRRK2;SLC38A2;MCRS1;DIP2B;KCNC2;HTR2A;KLHL1;LAMP1;CPNE6;ADCY4;NIN;GPHN;GPHN;SLC8A3;RIN3;DICER1;MARK3;CHRM5;MAP1A;MAP1A;SKOR1;TMEM266;CPEB1;ADCY9;GNAO1;AMFR;CALB2;MINK1;SARM1;SARM1;NF1;SRCIN1;RARA;HAP1;SAMD14;SEPTIN4;RPTOR;ATCAY;MAST1;MAP1S;MAP1S;URI1;LRFN3;MARK4;DMWD;STRN4;LMTK3;CPT1C;DTNB;CNNM4;SLC5A7;TRAK2;MAP2;MLPH;KIF1A;PRNP;PLCB4;PCSK2;KIF3B;STAU1;HRH3;DSCAM;COMT;RANGAP1;TRAK1;CCK;CCR2;GNAI2;GRM2;NECTIN3;ACAD9;CLSTN2;P2RY1;DHX36;TP63;APOD;RGS12;GABRB1;EPHA5;RUFY3;RUFY3;PRSS12;GRIA2;IL6ST;MAP1B;MAP1B;PRR7;GRM6;ELOVL5;HTR1B;EPHA7;ELFN1;CRHR2;DBNL;COBL;NCF1;RELN;SMO;KCNB2;KCNB2;ADGRB1;ADGRB1;LYNX1;PLEC;SHARPIN;NTRK2;ROR2;ABL1;IL1RAPL1;RBM3;HDAC6;GRIPAP1;MAGEE1;FMR1;TMEM185A;TMEM185A;L1CAM;HCFC1	FALSE
GO:0032869	cellular response to insulin stimulus	17	166	0.406813	0.817034	STAR;PCSK9;UCP2;TBC1D4;PCK2;RAB15;INPP5K;LPIN3;CPEB2;FER;PRKCZ;SLC9A1;PKLR;USF1;SORBS1;PDE3B;MARS1;IRS2;ZFP36L1;SRSF5;AKT1;AKT1;MYO5A;RAB8B;CPEB1;PDPK1;EEF2K;HDAC5;LPIN2;RAB31;RAB8A;RAB8A;GSK3A;INSIG2;INHBB;IRS1;CAPN10;PCK1;PCK1;PNPLA3;KAT2B;PRKCI;GHSR;ADIPOQ;OTOP1;POU4F2;SRD5A1;ENPP1;INSIG1;GPT;DENND4C	FALSE
GO:0031902	late endosome membrane	9	88	0.40627	0.76477	VAC14;NPC1;ATP13A3;YIPF1;MCOLN2;SLC11A2;SLC11A2;CD63;VPS4A;GOSR2;SLC30A3;PIKFYVE;ABHD6;ATP13A4;CHMP4C;SLC1A1;ATP13A2;ADAM30;MARCHF8;SLC29A3;VPS33A;VPS37B;LAMP1;AP5M1;VPS18;VPS39;SLC30A4;SPPL2A;ANXA2;VPS33B;BAIAP3;CLN3;RILP;WDR81;CD68;ABCA5;VPS4B;UBXN6;MCOLN1;YIPF2;PLD3;LAPTM4A;RHOB;SLC11A1;ATG9A;MICALL1;CHMP2B;PLD1;STARD3NL;VPS37D;LAPTM4B;VPS28;CLCN4	FALSE
GO:0000786	nucleosome	5	49	0.405348	0.732041	IRF4;SHPRH;HP1BP3;H2AW;MACROH2A2;KAT6B;H4-16;H4-16;MPHOSPH8;GLYR1;TNP2;H1-10;SLF1;H4C1;H4C1;H3C3;H4C3;H4C3;H1-6;H4C4;H4C4;H4C5;H4C5;H2BC8;H2BC10;H4C8;H4C8;H4C9;H4C9;H2BC13;KAT6A	FALSE
GO:0005778	peroxisomal membrane	5	49	0.405348	0.732041	PEX10;PEX10;GDAP1;ABCD1;ABCD1;ABCD1;ABCD2;ABCD2;PEX12;PEX12;NBR1;ACOX1;PEX6;PEX1;PEX1;PEX1;ABCD3;ABCD3;ABCD3;PEX19;PEX19;PEX19;ARF1;CAT;SYT7;DAO;DHRS4;RAB8B;DECR2;PEX13;PEX13;PEX13;PEX13;AGPS;PECR;PECR;ACSL3;MAVS;PEX5L;PNPLA8;ACSL4	FALSE
GO:0006626	protein targeting to mitochondrion	5	49	0.405348	0.732041	GDAP1;GDAP1;MFN2;PITRM1;TOMM40;TOMM40;TOMM40;MFF;MFF;MFF;BID	FALSE
GO:0051568	histone H3-K4 methylation	5	49	0.405348	0.732041	ASH2L;ASH2L;ASH1L;MEN1;KMT2D;SETD1B;KMT2B;KMT2B;DPY30;DPY30;WDR5B;PRDM9;PAXIP1;WDR5;WDR5;KDM6A	FALSE
GO:0042803	protein homodimerization activity	77	755	0.405134	0.964688	DARS2;CUBN;HOGA1;RAG1;EFEMP2;TYR;SMAD3;ATP2A1;AGXT;ADA2;GLB1;MMUT;LPL;GLDC;ABCD1;PADI2;PPCS;DPYD;DPYD;SARS1;ARNT;F11R;CENPF;DUSP29;CHUK;FGFR2;TRPC6;CRYAB;ABCD2;TPCN1;ABCB9;ABCB9;ACTN1;MAP3K9;FBLN5;GOLGA5;BLM;TSC2;SHMT1;SHMT1;IKZF3;TOP2A;ACOX1;MYOM1;MTCL1;DAPK3;ACTN4;MAP3K10;GEN1;XDH;RPE;ATIC;VIL1;UGT1A1;GSS;HNF4A;MYH9;ATG7;ZDHHC3;MME;MFSD1;GRPEL1;KIT;ABCG2;PAPSS1;CAMK2D;HAND1;TENM2;TENM2;SYNE1;ZDHHC2;WRN;CHMP4C;ADCY8;PARK7;MYOM3;KYAT3;GBP3;GBP2;GBP5;ABCD3;GSTM4;GSTM1;CADM3;USF1;PTGS2;ABCB10;NUDT5;PRTFDC1;PANK1;KIF20B;IDE;TRIM8;SLK;LHPP;TRIM21;TRIM68;TRIM34;CAT;ROM1;NAALADL1;THRSP;TENM4;TENM4;ZBTB16;APOA4;DSCAML1;ABCG4;PRMT8;CD4;BHLHE41;DNM1L;LRRK2;TARBP2;IRAK3;IRAK3;EEA1;NR2C1;UHRF1BP1L;TDG;APPL2;FICD;PHETA1;SDS;CRYL1;CDADC1;BCL2L2;TSSK4;ZBTB1;GSTZ1;HSP90AA1;AKT1;CHRNA7;EXD1;SPPL2A;BCL2L10;TPM1;PML;TMEM266;TFAP4;NUDT21;COQ9;MVD;RABEP1;GUCY2D;NOS2;VPS25;VPS25;SLC4A1;CEP131;SMCHD1;FECH;VPS4B;TCF3;TPM4;USF2;MAG;TYROBP;RASIP1;LILRB2;LILRB1;MZF1;RRM2;NRBP1;DPY30;NLRC4;CCDC88A;WDR54;POU3F3;INHBB;FAP;GCA;TYW5;AOX1;SLC11A1;MFF;DGKD;UGT1A4;LRRFIP1;RBM44;SCLY;PSMF1;SDCBP2;HM13;NFS1;ZHX3;PTPRT;ABCG1;CBS;PDXK;PRMT2;TBX1;HPS4;TPST2;HMOX1;TBC1D22A;BHLHE40;IRAK2;PDCD6IP;TREX1;CCDC66;APPL1;ACOX2;NECTIN3;ZBTB38;GYG1;ADIPOQ;PCYT1A;ADD1;ADRA2C;JCHAIN;DCK;PKD2;HPGDS;AIMP1;PDGFC;TENM3;TENM3;PRDM9;DROSHA;HMGCS1;MAN2A1;KCNN2;HARS1;ADRB2;CSF1R;STK10;STC2;GRM6;FLT4;NQO2;TRIM38;ZNF318;TFAP2B;ENPP1;EIF2AK1;PRPS1L1;NOD1;GGCT;STARD3NL;CAMK2B;HIP1;HSPB1;FOXP2;AOC1;KCNH2;DEFA3;RBPMS;FGFR1;IKBKB;RIPK2;CPQ;SLC30A8;ZHX2;TYRP1;GRHPR;NTRK2;XPA;TRIM14;ENG;KYAT1;CARD9;PRPS2;NR0B1;ABCB7;MID2;TENM1;TENM1;FMR1;FMR1;FLNA;G6PD	FALSE
GO:0007166	cell surface receptor signaling pathway	27	265	0.404736	0.86934	MADD;CD3D;CD3D;CD3G;CD3G;CD3G;ADGRG1;GP1BA;MERTK;LIFR;ADGRV1;ADGRB2;CBLC;SCTR;INHA;CABIN1;ADGRB3;PTK2B;GEM;PRKCZ;GPR157;LEPR;IL12RB2;ADGRL4;ADGRL2;CD101;FCRL5;FCRL2;FCRL1;FCER1A;ATP1A4;FCRLB;PTPRC;GFRA1;CHRM4;BIRC3;CD3E;CD3E;CD3E;CBL;CD4;CLEC1A;GPR182;P2RX7;ADGRD1;EDNRB;EVL;SPN;ADGRG3;MLKL;GLP2R;TNFRSF13B;ERBB2;GALR2;JMJD6;GCGR;MKNK2;ADGRE1;ADGRL1;ADGRE3;ADGRE2;LILRB5;LILRB2;ADGRF3;CD8A;MARCO;PTH2R;COL4A3;SAG;SIRPB1;IFNAR2;IFNGR2;MCHR1;OXTR;VIPR1;MAGI1;ADGRG7;P2RY1;TNK2;ADGRL3;CXCL10;ADRB2;GLP1R;ADGRF5;ADGRF4;CRHR2;EPHA1;ADGRA2;TRPA1;ADGRB1;CD274;CD274;PDCD1LG2;ANXA1;ADGRG2;CYSLTR1;AGTR2;ADGRG4	FALSE
GO:0005654	nucleoplasm	540	5311	0.403898	0.999999	MUTYH;MUTYH;CPT2;DARS2;ERCC6;ERCC6;COX15;RAG1;IGHMBP2;ATM;ATM;TBX5;BRCA2;BRCA2;LIG4;LIG4;FANCM;FANCM;SPATA7;FAN1;FAN1;CEP152;TRIP4;SMAD3;SMAD3;NR2E3;SLX4;SLX4;PMM2;PALB2;PALB2;PALB2;RPGRIP1L;FANCA;FANCA;AIPL1;SLC13A5;ACADVL;CTC1;CTC1;BRCA1;BRCA1;DNMT3A;DNMT3A;RUNX1;RUNX1;VHL;VHL;SCN5A;STAP1;RAD50;SQSTM1;ATXN1;MYO6;PMS2;PMS2;SBDS;SPIDR;SPIDR;SPIDR;TMEM70;NBN;RRM2B;GLDC;TOPORS;TOPORS;FANCG;SETX;CDKL5;SMC1A;SMC1A;AR;TAF1;TAF1;NPHP4;MTOR;SNRNP40;MEAF6;MTF1;MTF1;UTP11;MKNK1;YIPF1;EXTL2;NOTCH2;NOTCH2;ARNT;ARNT;COP1;NR5A2;SOX13;SOX13;PFKFB2;NEK2;CENPF;TASOR2;TASOR2;PFKFB3;MPP7;MAPK8;PARG;PARG;POLR3A;POLR3A;BTAF1;CHUK;POLL;POLL;PDCD11;TUBGCP2;TEAD1;TEAD1;BTBD10;PLEKHA7;PIK3C2A;NAV2;PHF21A;PRPF19;TUT1;POLA2;POLA2;RNF169;NARS2;PCF11;PCF11;CRYAB;BUD13;TBRG1;CHEK1;CHEK1;NCAPD3;NCAPD3;KDM5A;FKBP4;FKBP4;FOXM1;RERG;ITPR2;ARNTL2;CD63;MYF6;ATP2B1;UTP20;UTP20;POLR3B;UNG;GIT2;KDM2B;DDX55;GTF2H3;GTF2H3;GOLGA3;XPO4;RB1;RB1;DIS3;MYCBP2;TPP2;SUPT16H;SUPT16H;CHD8;CHD8;NRL;PSMC6;DPF3;DCAF4;POMT2;SNW1;SNW1;NRDE2;VRK1;VRK1;HERC2;INO80;INO80;MGA;TP53BP1;TP53BP1;ZNF609;NEO1;CLK3;BTBD1;FANCI;FANCI;BLM;BLM;TRAP1;ABCC6;XPO6;DOC2A;SETD1A;ARMC5;PLA2G15;ZFHX3;ZFHX3;RFWD3;COX4I1;TSR1;DHX33;POLR2A;SREBF1;SHMT1;SUPT6H;LIG3;LIG3;IKZF3;TOP2A;TOP2A;NBR1;CDC27;CDC27;EME1;STRADA;BPTF;ABCA6;FOXK2;FOXK2;NDC80;ANKRD12;SPIRE1;ATP8B1;DAPK3;PDE4A;KEAP1;MRI1;ASF1B;COPE;SIPA1L3;DYRK1B;SAE1;SAE1;NR1H2;TRAPPC12;GEN1;CAD;GPN1;PLEKHH2;MTIF2;KDM3A;KDM3A;SNRNP200;SNRNP200;EPB41L5;ITPRID2;GTF3C3;GTF3C3;BMPR2;ARPC2;ABCB6;ILKAP;SEPTIN2;CHD6;HNF4A;HNF4A;NFATC2;NFATC2;CYP24A1;GATA5;MCM3AP;CABIN1;CABIN1;SEC14L2;PES1;PES1;RBFOX2;RBFOX2;GCAT;POLR2F;POLR2F;CBX7;CELSR1;FANCD2;FANCD2;SEC13;TSEN2;TSEN2;ATXN7;ATXN7;NR1I2;NR1I2;POLQ;POLQ;RUVBL1;RUVBL1;TOPBP1;TOPBP1;DBR1;SMC4;SLC7A14;P3H2;OPA1;NSD2;NSD2;GRPEL1;PTPN13;PTPN13;ABCG2;HADH;GAR1;GAR1;CAMK2D;NR3C2;NR3C2;NIPBL;NIPBL;POLK;POLK;MSH3;CHD1;PHAX;PHAX;AFF4;AFF4;IK;HAND1;LSM11;LSM11;SLC34A1;IRF4;DCDC2;PPARD;USP49;MRPL2;POLR1C;POLR1C;ASCC3;MED23;UTRN;SHPRH;PLEKHG1;SYNE1;GTF2H5;MLXIPL;MLXIPL;BUD23;BUD23;ABCB4;ABCB1;BAIAP2L1;BAIAP2L1;NAPEPLD;COG5;PAX4;ARHGEF5;KMT2C;MCPH1;WRN;WRN;WRN;ASH2L;BPNT2;CHD7;VIRMA;UBR5;TRPS1;RCL1;PAX5;PAX5;RORB;RORB;TLE4;TLE4;TLE1;TLE1;IARS1;PTPDC1;SLC44A1;ECPAS;NOTCH1;EHMT1;EHMT1;BMX;WDR13;MAMLD1;NOC2L;NOC2L;NOC2L;AURKAIP1;FAAP20;FAAP20;SKI;SKI;TP73;TP73;CHD5;NOL9;DNAJC11;PARK7;PARK7;CASZ1;EXOSC10;EXOSC10;MAD2L2;PRDM2;KAZN;RSC1A1;SPEN;PADI1;UBR4;UBR4;EPHB2;KDM1A;KDM1A;ASAP3;GRHL3;SRRM1;ARID1A;ARID1A;SLC9A1;STX12;GMEB1;SRSF4;SH3D21;STK40;ZC3H12A;C1orf109;RRAGC;PPIE;NFYC;NFYC;SCMH1;DMAP1;DMAP1;PLK3;TOE1;TSPAN1;RAD54L;TAL1;TAL1;CC2D1B;ORC1;ORC1;NFIA;USP1;USP1;FOXD3;LRRC7;SRSF11;SRSF11;ST6GALNAC3;ZZZ3;DNAJB4;GBP2;RPAP2;MTF2;MTF2;CDC14A;CDC14A;TAF13;TAF13;INKA2;DDX20;TRIM33;WDR3;WDR3;WARS2;RBM8A;PIAS3;POLR3C;POLR3C;CHD1L;CHD1L;BCL9;SF3B4;RPRD2;PIP5K1A;ZNF687;PSMB4;PSMB4;SNX27;RORC;GATAD2B;DENND4B;CKS1B;CLK2;ASH1L;ASH1L;YY1AP1;DAP3;GON4L;LMNA;LMNA;CRABP2;CRABP2;HDGF;HDGF;MNDA;PYHIN1;PEX19;USF1;USF1;USP21;USP21;NR1I3;NR1I3;DUSP12;NUF2;PBX1;PBX1;POGK;POU2F1;POU2F1;BLZF1;PRRX1;STX6;RO60;ZNF281;PTPN7;KDM5B;KDM5B;ZC3H11A;INTS7;ESRRG;NVL;SDE2;PGBD5;SPRTN;SPRTN;IRF2BP2;RBM34;ARID4B;ARID4B;CHML;EXO1;EXO1;ZNF692;SFMBT2;GATA3;GATA3;CELF2;OPTN;MCM10;MCM10;DCLRE1C;DCLRE1C;BMI1;WAC;WAC;ZNF438;ZEB1;ZEB1;BMS1;BMS1;ALOX5;CSTF2T;CSTF2T;ZWINT;CDK1;CDK1;ARID5B;EGR2;EGR2;JMJD1C;DNA2;DNA2;STOX1;DDX21;DDX21;MACROH2A2;ECD;SYNPO2L;CHCHD1;CHCHD1;KAT6B;ZMIZ1;ANXA11;ANXA11;WAPL;WAPL;KIF20B;LCOR;EXOSC1;MMS19;ZFYVE27;CUTC;SLF2;PDZD7;PPRC1;PPRC1;PCGF6;STN1;STN1;GSTO1;SMC3;SMC3;CASP7;DCLRE1A;DCLRE1A;EIF3A;TIAL1;MCMBP;NSMCE4A;NSMCE4A;TACC2;PLEKHA1;BUB3;OAT;BCCIP;FANK1;C10orf90;DOCK1;MKI67;PWWP2B;SYCE1;SIRT3;PSMD13;PKP3;RNH1;NUP98;NUP98;TRIM21;TRIM21;TRIM68;TRIM68;TRIM34;IPO7;CTR9;CTR9;USP47;ARNTL;ARNTL;GTF2H1;GTF2H1;PTPN5;ARL14EP;ELP4;LMO2;NAT10;CLP1;CLP1;CCDC86;DDB1;DDB1;MYRF;FEN1;FEN1;INCENP;INCENP;WDR74;SLC3A2;NAA40;OTUB1;MACROD1;MACROD1;RPS6KA4;RPS6KA4;SF1;SF1;MEN1;MEN1;CDCA5;CDCA5;KAT5;KAT5;SART1;SART1;KLC2;BRMS1;RAD9A;RAD9A;KMT5B;KMT5B;PPP6R3;PPP6R3;ARAP1;ARRB1;EMSY;EMSY;CLNS1A;RSF1;RSF1;INTS4;THRSP;CTSC;NOX4;KDM4D;BIRC3;NPAT;USP28;USP28;RBM7;USP2;PKNOX2;RPUSD4;NFRKB;NFRKB;IQSEC3;RAD52;ITFG2;RAD51AP1;NDUFA9;IFFO1;NOP2;FOXJ2;PRB1;PRB1;H4-16;WBP11;WBP11;RECQL;INTS13;INTS13;PTHLH;CCDC91;YAF2;YAF2;VDR;VDR;KANSL2;KANSL2;DDX23;DDX23;PRKAG1;KMT2D;MCRS1;MCRS1;TFCP2;AAAS;TARBP2;HOXC4;ZC3H10;NABP2;NABP2;TIMELESS;TIMELESS;PTGES3;PRIM1;ZBTB39;STAC3;GLI1;GLI1;RXYLT1;TBK1;CAND1;CAND1;DYRK2;DYRK2;CNOT2;LGR5;NR2C1;VEZT;USP44;LTA4H;ELK3;NR1H4;TDG;TDG;HCFC2;WASHC4;BRAP;DDX54;RITA1;RBM19;SRSF9;SRSF9;ANAPC5;RNF34;RNF34;SETD1B;SETD1B;CCDC62;SNRNP35;RILPL1;NCOR2;NCOR2;DHX37;ADGRD1;PUS1;EP400;POLE;POLE;MPHOSPH8;CENPJ;ATP8A2;RNF6;GTF3A;GTF3A;PDS5B;PDS5B;RFC3;EXOSC8;EXOSC8;ELF1;RNASEH2B;RNASEH2B;INTS6;INTS6;UCHL3;POU4F1;DZIP1;MBNL2;MBNL2;ARGLU1;ARGLU1;MYO16;MYO16;CUL4A;CDC16;UPF3A;CHAMP1;CHAMP1;HNRNPC;HNRNPC;METTL3;AJUBA;HOMEZ;DCAF11;DCAF11;PSME1;PSME1;NPAS3;PSMA6;PSMA6;MBIP;MIS18BP1;POLE2;POLE2;CDKL1;NIN;RTRAF;RTRAF;DACT1;SIX1;SNAPC1;SNAPC1;SYNE2;ZBTB25;ZBTB25;ZBTB1;ZBTB1;RAD51B;SRSF5;SRSF5;PNMA1;YLPM1;MLH3;FOS;FOS;BATF;BATF;PPP4R3A;ATXN3;ATXN3;ATG2B;PAPOLA;PAPOLA;CCNK;CCNK;PPP2R5C;PPP2R5C;HSP90AA1;PPP1R13B;PPP1R13B;AKT1;AKT1;BRF1;GABRA5;AQR;AQR;BAHD1;RAD51;MAPKBP1;CCNDBP1;HYPK;MINDY2;RNF111;RNF111;RAB8B;USP3;USP3;PPIB;PIF1;PDCD7;CLPX;SMAD6;FEM1B;PML;PML;PML;RPP25;RPP25;MAN2C1;SIN3A;SIN3A;PTPN9;CSPG4;SCAPER;MEX3B;CPEB1;AEN;TICRR;MEF2A;MEF2A;CHTF18;CHTF18;FAHD1;RPS2;RPS2;E4F1;FLYWCH1;ZSCAN10;MEFV;MEFV;CLUAP1;TFAP4;ZNF500;GLYR1;CIITA;CIITA;RMI2;NPIPB2;NPIPB2;NPIPA2;NPIPA2;NPIPA1;NPIPA1;NPIPA5;NPIPA5;SMG1;THUMPD1;LYRM1;UQCRC2;POLR3E;POLR3E;NPIPB5;NPIPB5;SCNN1G;PLK1;TNRC6A;TNRC6A;TNRC6A;NSMCE1;NSMCE1;GTF3C1;GTF3C1;SLX1A;SLX1A;NPIPB12;PRR14;PRR14;SRCAP;KAT8;KAT8;SALL1;CHD9;CHD9;FTO;NUDT21;USB1;CBFB;HSD11B2;ACD;CENPT;CENPT;PSMB10;ESRP2;ESRP2;ESRP2;PRMT7;PRMT7;UTP4;NFAT5;EXOSC6;DHX38;TERF2IP;TERF2IP;CENPN;CENPN;TAF1C;TAF1C;GINS2;IRF8;CBFA2T3;MYO1C;PRPF8;DPH1;HASPIN;MYBBP1A;ARRB2;INCA1;ZNF594;NUP88;PIMREG;DVL2;ELP5;SENP3;SENP3;KDM6B;CHD3;CHD3;PER1;ELAC2;ELAC2;NCOR1;NCOR1;UBB;COPS3;COPS3;RAI1;TOP3A;SMCR8;MAPK7;MAPK7;NOS2;FAM222B;PHF12;NUFIP2;NUFIP2;ZNF207;NLE1;SLFN11;TAF15;TAF15;AATF;PSMB3;CWC25;MED1;MED1;MED24;RARA;RARA;KAT2A;STAT5A;STAT5A;PSMC3IP;VPS25;DHX8;ETV4;HDAC5;KIF18B;HEXIM1;HEXIM1;OSBPL7;MRPL10;PHB;SPOP;LUC7L3;TRIM25;TRIM25;SEPTIN4;PPM1E;PPM1D;PPM1D;BRIP1;BRIP1;INTS2;MED13;MED13;FTSJ3;DDX5;DDX5;PITPNC1;MAP2K6;MAP2K6;SOX9;SOX9;RECQL5;RECQL5;SAP30BP;TRIM65;JMJD6;JMJD6;SEC14L1;SLC26A11;RPTOR;RPTOR;BAIAP2;NPLOC4;SLC25A10;GPS1;GPS1;THOC1;RBBP8;RBBP8;CABYR;KCTD1;KCTD1;ZNF24;INO80C;SETBP1;PIAS2;PIAS2;MBD1;ELAC1;NEDD4L;CNDP2;MIER2;RNF126;PALM;PTBP1;MED16;ARID3A;ARID3A;PWWP3A;TCF3;TCF3;REXO1;MKNK2;DOT1L;DOT1L;ZNF554;NFIC;FZR1;FZR1;HMG20B;HMG20B;CACTIN;PIAS4;SIRT6;SIRT6;KDM4B;HSD11B1L;LONP1;KHSRP;KHSRP;DENND1C;TRIP10;MCOLN1;HNRNPM;HNRNPM;PIN1;PIN1;DNMT1;CDKN2D;CARM1;CARM1;SMARCA4;ECSIT;JUNB;JUNB;GADD45GIP1;TRMT1;PKN1;NOTCH3;NOTCH3;BRD4;BRD4;AKAP8;WIZ;SIN3B;ANKLE1;MAP1S;UPF1;SUGP2;BORCS8-MEF2B;GMIP;POP4;URI1;GPI;USF2;USF2;ZBTB32;KMT2B;U2AF1L4;LIN37;APLP1;ZNF420;ZNF383;RASGRP4;HNRNPL;HNRNPL;PAF1;PAF1;SUPT5H;SUPT5H;C19orf47;HNRNPUL1;HNRNPUL1;HNRNPUL1;CIC;XRCC1;XRCC1;CLASRP;ERCC2;ERCC2;PPP1R13L;ERCC1;ERCC1;FOXA3;IRF2BP1;HIF3A;HIF3A;PPP5C;PRKD2;FKRP;LIG1;LIG1;SNRNP70;SNRNP70;TRPM4;MED25;MED25;PNKP;PNKP;AKT1S1;VRK3;POLD1;POLD1;ZNF350;ZNF350;BRSK1;KMT5C;KMT5C;U2AF2;ZNF134;ZNF606;ZBTB45;MZF1;CPSF3;TAF1B;TAF1B;DDX1;DDX1;MYCN;SMC6;SMC6;ATAD2B;PPM1G;PPM1G;NRBP1;SUPT7L;BABAM2;DPY30;DPY30;LRPPRC;CAMKMT;EPAS1;MSH6;MSH6;FOXN2;PSME4;PAPOLG;EHBP1;VPS54;C2orf42;MPHOSPH10;DUSP11;GCFC2;GCFC2;PTCD3;FABP1;FABP1;NCAPH;ARID5A;ANKRD23;VWA3B;REV1;AFF3;POU3F3;GCC2;RANBP2;BUB1;TSN;WDR33;WDR33;IMP4;CCNT2;CCNT2;ZRANB3;MCM6;MCM6;ZEB2;ORC4;ORC4;MBD5;MBD5;RIF1;RIF1;PRPF40A;NR4A2;ITGB6;SCN1A;HOXD9;SLC40A1;STAT4;ORC2;ORC2;SMARCAL1;PRKAG3;MRPL44;DOCK10;IRS1;TRIP12;SP100;SP100;HJURP;HJURP;SOX12;PSMF1;SDCBP2;NOP56;MCM8;MCM8;PCSK2;POLR3F;XRN2;XRN2;GINS1;ASXL1;NCOA6;NCOA6;ACSS2;EIF6;NFS1;SLA2;SAMHD1;SAMHD1;CTNNBL1;CTNNBL1;RPRD1B;RPRD1B;TOP1;TOP1;TOP1;ZHX3;L3MBTL1;L3MBTL1;SGK2;PCIF1;ZNF335;NCOA5;NCOA3;NCOA3;SPATA2;UBE2V1;SALL4;SALL4;ZNF217;ZNF217;AURKA;AURKA;CSTF1;CSTF1;CTCFL;PHACTR3;TAF4;TAF4;ADRM1;MRGBP;MRGBP;HELZ2;ZGPAT;ABHD16B;PRPF6;MYT1;NRIP1;NRIP1;BACH1;SOD1;CBR3;TTC3;ETS2;ETS2;PRDM15;UBASH3A;PDE9A;WDR4;WDR4;CRYAA;RRP1B;PDXK;PRMT2;MICAL3;CDC45;CDC45;CRKL;HIC2;HIC2;PRAME;GSTT2B;TFIP11;THOC5;THOC5;ASCC2;PATZ1;PATZ1;RTCB;RTCB;HMOX1;MCM5;MCM5;GGA1;CBX6;APOBEC3A;APOBEC3B;ATF4;GRAP2;RANGAP1;POLR3H;POLR3H;SREBF2;SREBF2;CENPM;TCF20;GTSE1;ZBED4;HDAC10;HDAC10;MAPK11;LMCD1;SETD5;BRPF1;TADA3;TADA3;XPC;XPC;CCDC174;KAT2B;KAT2B;SGO1;UBE2E1;GOLGA4;CCDC13;ACKR2;EXOSC7;LIMD1;PTPN23;PTPN23;ZNF589;AMT;NICN1;NICN1;DAG1;UBA7;TRAIP;RBM5;RBM5;GNAI2;RRP9;ALAS1;NISCH;PBRM1;MUSTN1;SFMBT1;PRKCD;IL17RD;THOC7;MAGI1;PPP4R2;PPP4R2;RIOX2;RIOX2;ZBTB11;DPPA2;IQCB1;EAF2;PARP9;KALRN;ZNF148;MCM2;MCM2;H1-10;MBD4;NEK11;NEK11;MSL2;RBP1;ZBTB38;ATR;ATR;CHST2;DHX36;KPNA4;KPNA4;KPNA4;NMD3;MECOM;PRKCI;NAALADL2;SOX2;SOX2;ETV5;TP63;TP63;LSG1;RNF168;RNF168;SENP5;SENP5;MAEA;UVSSA;UVSSA;HAUS3;ADD1;NOP14;NOP14;RGS12;TBC1D14;BOD1L1;MED28;SEL1L3;C4orf19;FAM114A1;ATP10D;FIP1L1;FIP1L1;CLOCK;CLOCK;DCK;ANKRD17;PARM1;CDKL2;HNRNPDL;HNRNPDL;HPSE;WDFY3;HERC6;HPGDS;ADH1A;PPP3CA;PPP3CA;CENPE;CASP6;CASP6;LARP7;SYNPO2;EXOSC9;EXOSC9;JADE1;NOCT;SMAD1;POU4F2;RPS3A;SH3D19;NAF1;CASP3;CENPU;CENPU;AHRR;AHRR;ICE1;ICE1;TENT4A;FASTKD3;MTRR;PRDM9;CDH6;DROSHA;DROSHA;RAI14;IPO11;PPWD1;RAD17;RAD17;GTF2H2;BDP1;BDP1;CERT1;ZCCHC9;SLF1;FBXL17;FBXL17;CAMK4;CAMK4;DCP2;MCC;LMNB1;HNRNPA0;HNRNPA0;KIF20A;KIF20A;CDC25C;KDM3B;KDM3B;PROB1;SRA1;WDR55;HDAC3;HDAC3;NR3C1;NR3C1;SH3RF2;SH3RF2;POU4F3;TCERG1;PPARGC1B;PPARGC1B;CSF1R;TCOF1;ZNF300;SLU7;SLU7;RARS1;UIMC1;UIMC1;ZNF346;PRR7;FAM193B;HNRNPAB;HNRNPAB;ZNF354C;FLT4;NQO2;FAM50B;RPP40;RIOK1;JARID2;JARID2;DEK;DEK;ID4;ID4;CARMIL1;TRIM38;H4C1;H3C3;HFE;H4C3;H4C4;H4C5;H2BC8;H2BC8;H2BC10;H2BC10;H4C8;H4C9;H2BC13;H2BC13;ZKSCAN3;POU5F1;POU5F1;HMGA1;ANKS1A;TEAD3;SRPK1;NFYA;NFYA;MED20;KLHDC3;RRP36;RRP36;TTBK1;ZNF318;ZNF318;POLH;POLH;MAD2L1BP;RUNX2;RUNX2;TFAP2B;DST;KHDRBS2;SENP6;AKIRIN2;MDN1;CASP8AP2;USP45;SESN1;AK9;REV3L;RSPH4A;ASF1A;ASF1A;L3MBTL3;EPB41L2;RPS12;SGK1;BCLAF1;HIVEP2;MYCT1;MYCT1;FBXO5;FBXO5;RPS6KA2;RPS6KA2;RPS6KA2;INTS1;AP5Z1;RBAK;TNRC18;RNF216;USP42;CYTH3;MIOS;RPA3;RAPGEF5;CBX3;HOXA6;HOXA9;ZNRF2;ANLN;MPLKIP;CAMK2B;ZMIZ2;BAZ1B;RFC2;STEAP4;RBM48;RBM48;HEPACAM2;TRRAP;TRRAP;SMURF1;KPNA7;KPNA7;MCM7;MCM7;TAF6;TAF6;STAG3;SRRT;SRRT;SRRT;ZNHIT1;CUX1;SRPK2;CADPS2;POT1;POT1;ZC3HC1;UBN2;HIPK2;HIPK2;KDM7A;KDM7A;WEE2;KEL;CUL1;ZNF425;REPIN1;ABCB8;SMARCD3;SMARCD3;NUB1;PAXIP1;DNAJB6;DNAJB6;NCAPG2;NCAPG2;TNKS;MSRA;SOX7;GATA4;NEIL2;NEIL2;INTS10;NPM2;HR;CCAR2;CCAR2;DUSP4;DUSP4;RBPMS;GTF2E2;GTF2E2;TTI2;TTI2;DUSP26;KAT6A;MCM4;MCM4;SOX17;PLAG1;RRS1;COPS5;COPS5;PRDM14;PRDM14;EYA1;EYA1;HEY1;CPNE3;DECR1;RUNX1T1;CDH17;ESRP1;ESRP1;ESRP1;INTS8;TP53INP1;POP1;ZFPM2;ZFPM2;TAF2;ZHX2;ZHX1;TATDN1;ZNF572;TOP1MT;EXOSC4;EXOSC4;HSF1;HSF1;TONSL;ZNF16;SMARCA2;SMARCA2;PUM3;CD274;IL33;IL33;KDM4C;SNAPC3;SNAPC3;PSIP1;PSIP1;BNC2;CNTLN;APTX;CREB3;POLR1E;POLR1E;SMC5;ANXA1;NAA35;CDK20;SPIN1;SPIN1;IPPK;PHF2;PHF2;ZNF367;XPA;XPA;HEMGN;HEMGN;TRIM14;TBC1D2;TEX10;TEX10;RNF20;RNF20;PSMD5;PHF19;NR5A1;NR5A1;NIBAN2;STXBP1;CIZ1;SET;SET;SH3GLB2;PRDM12;ABL1;ABL1;TTF1;TTF1;WDR5;WDR5;QSOX2;SNAPC4;PHPT1;ANAPC2;PRKX;FAM9B;MSL3;FANCB;PIR;RBBP7;RBBP7;ZFX;POLA1;POLA1;NR0B1;NR0B1;DDX3X;KDM6A;RP2;UBA1;UBA1;RBM3;SUV39H1;HDAC6;GRIPAP1;KDM5C;KDM5C;HUWE1;APEX2;SPIN3;KIF4A;MED12;ZMYM3;OGT;OGT;NEXMIF;ATRX;ATRX;TAF9B;RPS6KA6;RPS6KA6;CENPI;NXF3;MORF4L2;MORF4L2;AMOT;ZBTB33;ZBTB33;THOC2;STAG2;BCORL1;MBNL3;USP26;USP26;SAGE1;HTATSF1;RBMX;FMR1;MAGEA11;HCFC1;DKC1;DKC1;SRY;ZFY;TBL1Y;KDM5D	FALSE
GO:0042802	identical protein binding	232	2288	0.402797	0.999257	LCK;RYR2;PRF1;FAS;BEST1;IGHMBP2;MYO7A;TYR;ACAT1;ATM;PTS;CD3D;CD3G;DPAGT1;VWF;PFKM;PFKM;BRCA2;ADSS1;SMAD3;VAC14;TAT;ACADVL;ITGA2B;DNMT3A;TTN;AGXT;PLA2G6;MLC1;FLNB;BCHE;QDPR;ALB;HEXB;RAD50;THG1L;SQSTM1;ATXN1;MMUT;MMUT;ASL;COL1A2;SLC25A13;RRM2B;DGAT1;SETX;ABCD1;ANGPTL7;MTOR;ALDH4A1;PPCS;GIPC2;MCOLN2;AHCYL1;TNN;SOX13;USH2A;CDC42BPA;ACTN2;ALDH18A1;TRIM3;PRPF19;PC;CPT1A;MTMR2;CRYAB;APLP2;BCAT1;ESYT1;APAF1;ACACB;TRPV4;HVCN1;TPCN1;SCARB1;RB1;MYCBP2;TPP2;PNP;PYGL;PSMC6;FBN1;CLK3;BTBD1;BLM;NLGN2;SHMT1;TNFAIP1;ACACA;IKZF3;NDC80;MYOM1;PTPRM;LMNB2;DAPK3;KEAP1;MRI1;EHD2;EMILIN1;CAD;CAD;RBKS;SNRNP200;RPE;FN1;VIL1;EPHA4;TRPM8;GSS;MYH9;MPST;LGALS1;ADSL;SEC13;KIF9;ROBO1;HGD;TOPBP1;EIF4G1;GRPEL1;SLC4A4;ABCG2;HADH;CAMK2D;FGF2;FGG;TARS1;RGMB;PCBD2;IK;HAND1;SLC34A1;PHYKPL;SCUBE3;FYN;GARS1;CLDN15;NAPEPLD;SLC26A5;TNPO3;MCPH1;TRIM55;TG;GFUS;SLC1A1;TEK;NPR2;PSAT1;TLE1;DAPK1;OLFML2A;NOTCH1;SSNA1;EBP;VWA1;SKI;TP73;PARK7;HNRNPCL2;MUL1;EPHB2;GMEB1;HPCA;TRIM62;CTPS1;CTPS1;CLDN19;LRRC41;STIL;DMRTA2;CTH;ACADM;BCL10;BCL10;GBP3;GBP2;GBP5;GPSM2;CLK2;APCS;SLAMF8;USF1;OLFML2B;PRDX6;CFH;CFHR5;CNTN2;KCNK1;NLRP3;GATA3;NUDT5;OPTN;MCM10;SEPHS1;MBL2;PBLD;DDX21;MICU1;MAT1A;ZFYVE27;PDZD7;TRIM8;SLK;VWA2;PLPP4;ACADSB;OAT;OAT;DRD4;CARS1;STIM1;RRM1;TRIM21;TRIM68;TRIM34;LDHA;CSRP3;BBOX1;CAT;APIP;PACSIN3;MYBPC3;P2RX3;TMX2;RAB3IL1;SLC22A6;SF1;TPCN2;TPCN2;EMSY;THRSP;KCTD21;CTSC;GRM5;DEUP1;AMOTL1;NKAPD1;ZBTB16;APOA4;CD3E;ABCG4;USP2;FAM118B;RAD52;PRMT8;PRMT8;CD4;FOXJ2;CLEC2B;DNM1L;LRRK2;COL2A1;TNS2;TARBP2;ERBB3;STAC3;USP15;TBK1;CEP290;APPL2;FICD;DAO;MVK;MVK;BRAP;DYNLL1;P2RX7;P2RX4;CENPJ;KATNAL1;EXOSC8;TNFSF11;HTR2A;HNRNPC;BCL2L2;DHRS4;RNF31;PRKD1;MBIP;MIPOL1;RTRAF;DAAM1;GPHN;FOS;GSTZ1;CCDC88C;HSP90AA1;HSP90AA1;TRAF3;AKT1;GABRB3;APBA2;THBS1;RAD51;SPTBN5;PRTG;MNS1;ANXA2;TPM1;LACTB;SMAD6;HCN4;CSK;PSTPIP1;PEAK1;LRRK1;LUC7L;SLC9A3R2;CASKIN1;MEFV;ZSCAN32;ABAT;PLK1;MVP;ALDOA;AMFR;NUDT21;NUDT21;DYNC1LI2;HSF4;PAFAH1B1;OR1D2;ARRB2;ENO3;INCA1;ASGR1;DVL2;KCTD11;SAT2;CCL4;ERBB2;GRB7;DHX8;HDAC5;HEXIM1;ABI3;NME1;SEPTIN4;APOH;CD300LF;CDR2L;PRPSAP1;JMJD6;JMJD6;BAIAP2;FASN;APCDD1;RBBP8;KCTD1;TTR;MEP1B;ZNF24;VPS4B;HCN2;ARID3A;CHAF1A;PLIN5;DPP9;LONP1;CLPP;TRIP10;MCOLN1;ANGPTL4;LDLR;HOOK2;GIPC1;NOTCH3;RASAL3;TPM4;TMEM38A;PLVAP;APLP1;TYROBP;RABAC1;CEACAM16;PPP1R13L;MYPOP;CCDC61;PPP5C;FKRP;KIR2DL3;YWHAQ;ALK;DPY30;NLRC4;EIF2AK2;M1AP;MAT2A;ARID5A;GCC2;C1QL2;TSN;MCM6;FAP;IFIH1;IFIH1;CYBRD1;STAT4;AOX1;MFF;SP100;ATG16L1;DGKD;HJURP;ERFE;KIF1A;SDCBP2;ADRA1D;PRNP;BTBD3;XRN2;CST3;SAMHD1;RPRD1B;L3MBTL1;MMP9;NTSR1;PRPF6;NCAM2;CLDN17;SOD1;MRAP;OLIG2;KCNE2;CBS;CRYAA;PFKL;PFKL;KRTAP10-7;UBE2G2;SEPTIN5;CRKL;CRYBB2;CRYBA4;DRG1;HMOX1;MICALL1;PICK1;PICK1;ATF4;ST13;SEPTIN3;SCUBE1;SCUBE1;FAM118A;FBLN1;FBLN1;ZBED4;SLC6A1;SYN2;CCR2;ALS2CL;USP4;APEH;TRAIP;GPR62;ALAS1;NISCH;APPL1;FHIT;PTPRG;RIOX2;TIGIT;ADIPOQ;TP63;CLDN1;CLDN1;CLDN16;MUC20;TNK2;PCYT1A;TLR10;TLR1;SPATA18;LNX1;PAICS;PKD2;PKD2;SLC9B2;CASP6;SMAD1;NAF1;DCTD;TLR3;IL6ST;CCDC125;ACOT12;PCSK1;PAM;CTNNA1;SIL1;MATR3;HARS1;HARS1;HARS2;HARS2;PCDHA4;PCDHA7;PCDHB6;TCERG1;ADRB2;CD74;STK10;GMDS;WRNIP1;H2BC8;H2BC10;PGBD1;ZBTB9;UHRF1BP1;APOBEC2;MDFI;GTPBP2;ME1;AKIRIN2;CNR1;CEP57L1;MARCKS;L3MBTL3;ARG1;TNFAIP3;SOD2;SLC22A1;MAD1L1;SNX8;SDK1;AGR2;CBX3;NOD1;NOD1;AQP1;EPDR1;CAMK2B;VSTM2A;HSPB1;HSPB1;ZP3;HGF;PIK3CG;FOXP2;TRPV6;KCNH2;ESYT2;CLDN23;PCM1;NPM2;SFTPC;NEFL;FGFR1;HTRA4;IKBKB;TRPA1;RIPK2;DECR1;STK3;ZHX2;ZNF572;OPLAH;SHARPIN;HSF1;HSF1;KIF24;CREB3;ANXA1;RASEF;RNF20;ZNF618;TRIM32;STXBP1;TOR2A;ENG;LCN2;LRRC8A;SH3GLB2;ASS1;CYSRT1;PRPS2;VEGFD;ACE2;CNKSR2;RBM10;WAS;GRIPAP1;PFKFB1;UBQLN2;YIPF6;BTK;RAB9B;GUCY2F;RHOXF2;RBMX;RBMX;FMR1;FMR1;FATE1;PNMA5;RENBP;HCFC1;G6PD	FALSE
GO:0005887	integral component of plasma membrane	213	2102	0.402533	0.998881	ABCA4;NPHS2;CDHR1;TCIRG1;CD3G;AQP2;AQP2;ATP7B;TRPM1;SLC24A1;SLC12A3;ADGRG1;GP1BA;CHRNB1;CHRNB1;TMC6;NPC1;SLC3A1;FSHR;MERTK;MUC4;PROM1;CNGA1;SGCB;LIFR;SLC25A13;SLC26A4;CFTR;CFTR;SLC39A4;EDA;EPHA2;EPHA2;EPHA8;EPHA8;ADGRB2;MFSD2A;MFSD2A;MFSD2A;PLPP3;PTGFR;LPAR3;CLCA1;TGFBR3;NOTCH2;HCN3;INSRR;INSRR;ATP2B4;ATP2B4;NFASC;PIGR;PSEN2;PSEN2;CACNB2;RET;RET;SLC16A12;SLC16A12;PI4K2A;ABCC2;FGFR2;FGFR2;CHRNA10;TRPC6;SORL1;CDON;SCNN1A;SCNN1A;SLC11A2;SLC11A2;SLC11A2;CD63;LRP1;ATP2B1;STAB2;TRPV4;HVCN1;SCARB1;GJA3;FLT1;FLT1;PCDH20;ATP11A;SLC7A7;LTB4R;SLC38A6;NRXN3;GPR65;ATP10A;NEO1;TSPAN3;CHRNA3;CHRNB4;CHRNB4;ABCC1;TRPV3;NLGN2;PTPRM;ATP8B1;ATP8B1;SLC7A9;NPHS1;RYR1;SLC30A3;NRXN1;SLC1A4;SEMA4F;LCT;LY75;KCNH7;BMPR2;EPHA4;EPHA4;ECEL1;UGT1A1;TRPM8;IFNAR1;GALR3;GRM7;GRM7;KCNH8;ACVR2B;MST1R;ROBO1;DCBLD2;BOC;EPHB1;EPHB1;MME;ABCC5;EPHB3;EPHB3;KIT;SLC4A4;GRID2;HHIP;GLRB;GLRB;GLRB;FAT1;SLC26A2;SLC26A2;PDGFRB;TENM2;SLC34A1;GRM4;GRM4;ADGRB3;GABRR1;GRIK2;ROS1;GRM1;GRM1;MAS1;SLC22A3;ABCB5;ADCY1;ADCY1;ABCB4;LMTK2;SLC26A5;NRCAM;GRM8;TSPAN33;ZDHHC2;SLC7A2;LRP12;KCNV1;ADCY8;SLC1A1;TEK;TEK;NPR2;CEMIP2;ABCA1;EBP;TRPC5;TNFRSF18;SCNN1D;TAS1R3;GABRD;SLC2A5;PDPN;CLCNKB;EPHB2;EPHB2;CNR2;NCMAP;SLC9A1;PTPRU;HCRTR1;HCRTR1;EPHA10;PTPRF;TSPAN1;BSND;BSND;IL12RB2;PTGER3;ADGRL4;ADGRL2;CLCA4;LRRC8C;LRRC8C;SLC16A4;TMIGD3;SEMA6C;MUC1;FCRL5;FCRL2;FCRL1;CD1D;CD1A;FCER1A;OR10J1;OR10J5;ATP1A4;FCRLB;DDR2;LRRC52;MPZL1;SELP;SELE;FASLG;PTPRC;LGR6;CR1;PACC1;TLR5;OBSCN;KCNK1;KCNK1;KCNK1;GPR137B;ASAH2;SGMS1;PCDH15;SAMD8;NRG3;OPN4;HTR7;ENTPD1;SEMA4G;CALHM2;COL17A1;KCNK18;KCNK18;PRLHR;ADAM8;DRD4;DRD4;TRPM5;STIM1;LGR4;LGR4;SYT13;CHRM4;PTPRJ;P2RX3;SLC43A1;ROM1;SLC22A6;KCNK4;KCNK4;KCNK4;P2RY6;SLCO2B1;TENM4;GRM5;GRM5;MTNR1B;HTR3A;CD3E;OR6T1;VSIG10L2;KIRREL3;ST14;SLC6A12;CACNA1C;KCNA6;KCNA6;KCNA1;KCNA1;CD4;SLC2A3;CLEC2B;CLEC1A;GRIN2B;SLCO1C1;SLCO1B3;IRAG2;SLC2A13;SLC38A2;SLC38A4;LMBR1L;LMBR1L;KCNH3;AQP6;ERBB3;AVPR1A;RXYLT1;FRS2;KCNMB4;TSPAN8;LGR5;LGR5;TRHDE;KCNC2;SLC25A3;P2RX7;P2RX4;P2RX4;P2RX4;HCAR3;ADGRD1;SLC7A1;TNFSF11;HTR2A;PCDH9;EDNRB;SLC15A1;GPR18;LAMP1;ADCY4;SLC8A3;SLC8A3;SLC24A4;JAG2;GABRB3;GABRB3;GABRA5;CHRNA7;CHRM5;TYRO3;TYRO3;SLC28A2;SEMA6D;TRPM7;AQP9;IGDCC3;SEMA7A;CSPG4;TMEM266;CHRNA5;TMC3;SLC28A1;NTRK3;SLCO3A1;RHBDL1;SSTR5;CACNA1H;PKD1;ADCY9;ADCY9;BFAR;TMC7;TMC5;SCNN1G;SCNN1G;SCNN1B;SCNN1B;CD19;SPN;ABCC11;ABCC11;ADCY7;ADGRG3;SLC12A4;SLC7A6;OR1D2;OR1E2;TM4SF5;CHRNE;SLC25A11;ASGR1;GUCY2D;TRPV2;TNFRSF13B;SLC13A2;ERBB2;GJD3;KCNH4;CNTNAP1;SLC4A1;PHB;RNF43;RNF43;KCNH6;SCN4A;ICAM2;SSTR2;GPRC5C;GRIN2C;GALR2;ZACN;TMC8;SLC26A11;TSPAN10;GCGR;GCGR;APCDD1;MEP1B;SLC39A6;SLC39A6;PLPP2;HCN2;KISS1R;TMPRSS9;TBXA2R;PTPRS;ADGRE1;MCOLN1;FCER2;CLEC4G;CLEC4M;RDH8;P2RY11;LDLR;TSPAN16;ADGRL1;ADGRE3;ADGRE2;B3GNT3;FXYD3;MAG;CD22;FFAR1;FFAR2;TYROBP;PLAUR;BCAM;GRIN2D;TRPM4;LILRB2;LILRA2;KIR2DL3;GP6;PTPRH;TMEM150B;TMEM150B;TPO;MFSD2B;MFSD2B;ADCY3;ALK;ALK;ALK;RASGRP3;ABCG8;GPR75;CD8A;SEMA4C;IL1RL2;SLC20A1;MARCO;GYPC;GPR17;SCN9A;ITGAV;SLC40A1;SLC39A10;PTH2R;SLC11A1;ASIC4;SLC4A3;SLC16A14;GPR35;GPR35;SIRPB1;TMC2;PTPRA;ATRN;ADRA1D;LRRN4;JAG1;SSTR4;THBD;PROCR;PTPRT;KCNK15;SLC12A5;HRH3;NTSR1;GRIK1;IFNAR2;IFNGR2;SLC5A3;DSCAM;TRPM2;TRPM2;TRPM2;TRPM2;SLC19A1;P2RX6;SLC5A1;MCHR1;OXTR;ATP2B2;SLC6A1;CX3CR1;VIPR1;ACKR2;SLC6A20;CCR2;CCRL2;SLC26A6;CDHR4;SEMA3F;SEMA3B;GRM2;STAB1;SLMAP;PTPRG;GPR15;ADGRG7;RHO;PLXND1;PLXND1;SLCO2A1;ESYT3;P2RY1;KCNMB2;HTR3D;CLCN2;CLDN1;IL1RAP;SLC26A1;MAEA;ADRA2C;ADRA2C;OTOP1;DRD5;DRD5;DRD5;SLC34A2;CCKAR;PCDH7;TLR10;TLR1;CHRNA9;CHRNA9;GABRB1;GABRB1;ATP10D;ADGRL3;ADGRL3;EPHA5;TMPRSS11F;TMEM150C;TMEM150C;PKD2;PKD2;COL25A1;ENPEP;QRFPR;GRIA2;RXFP1;RAPGEF2;ADAM29;TENM3;TLR3;SLC12A7;SLC6A18;RXFP3;SLC1A3;SLC1A3;EMB;LRRC70;F2R;F2RL1;F2RL1;GPR150;LNPEP;SLCO6A1;SLC22A4;PCDHA3;PCDHA4;PCDHA5;PCDHA6;PCDHA7;PCDHA7;PCDHA13;PCDHAC1;PCDHB1;PCDHB6;PCDHB6;PCDHB7;PCDHB16;PCDHB10;PCDHB11;PCDHB12;PCDHGA1;PCDHGB1;PCDHGA4;PCDHGA5;PCDHGB3;PCDHGA6;PCDHGA7;PCDHGA9;PCDHGB6;PCDHGB7;PCDHGA11;PCDHGC3;ADRB2;ADRB2;CSF1R;SLC6A7;GABRG2;GABRG2;FGFR4;FGFR4;GRM6;GRM6;FLT4;SLC17A4;SLC17A3;SLC17A3;SLC17A2;HFE;BTN1A1;HLA-A;HLA-B;SLC26A8;GLP1R;TNFRSF21;TNFRSF21;HTR1B;HTR1B;CNR1;GABRR2;EPHA7;GPR6;SLC16A10;PTPRK;ENPP1;SLC22A1;SLC22A2;GPR31;DLL1;GPNMB;CRHR2;AQP1;RAMP3;SEMA3D;STEAP1;TFR2;TFR2;MUC12;SLC26A3;KCND2;PODXL;CLEC5A;TRPV6;TRPV6;TRPV6;TRPV6;EPHA1;EPHA1;KCNH2;ESYT2;CHRNA2;SCARA5;FGFR1;NPBWR1;TRPA1;ADGRB1;PTPRD;AQP7;IL11RA;TRPM3;TRPM6;SLC28A3;NTRK2;NTRK2;SEMA4D;SEMA4D;ROR2;GABBR2;SLC2A8;LRRC8A;LRRC8A;CEL;MYMK;LRRC26;CLCN4;ADGRG2;P2RY4;MAGT1;CYSLTR1;PCDH11X;PCDH19;GUCY2F;AGTR2;SLC6A14;SLC25A5;TENM1;ADGRG4;ATP11C;GABRQ;ATP2B3;PLXNA3;NLGN4Y	FALSE
GO:0043325	phosphatidylinositol-3,4-bisphosphate binding	9	89	0.401705	0.775185	KIF16B;OBSCN;WASHC2C;PLEKHA1;GAB2;PLEK2;AKT1;PLEKHA4;PLEKHA4;ARAP3;NCF1;HIP1;HIP1;RS1	FALSE
GO:0005938	cell cortex	36	356	0.401705	0.906886	LAMC2;MYO7A;DYNC1H1;FLNB;SPINK5;MYO6;HMCN1;PSEN2;MPP7;FGFR2;INSC;GYS2;ITPR2;FRY;MYO1D;RAC3;SPIRE1;SPIRE1;MYO9B;RYR1;RND3;PARD3B;SEPTIN2;PARD6B;GRM7;FRYL;MYO10;FER;PTK2B;TSC1;GPSM1;CNKSR1;FNBP1L;GPSM2;GPSM2;FMN2;STOX1;ADD3;CTTN;CTTN;EPS8;BIN2;CABP1;PRKD1;ANXA2;AKAP13;SPIRE2;SPIRE2;PAFAH1B1;MYH10;FMNL1;TLE6;TRIP10;GIPC1;RASAL3;KCNC3;NLRP5;RHOB;NRBP1;CLASP1;GAD1;BFSP1;MICAL3;CLASP2;TRAK1;RAI14;RHOBTB3;DST;MARCKS;AKAP12;DBNL;COBL;CTTNBP2;RHOBTB2;AQP7;MELK;FRMPD1;FRMPD1;ASTN2;PDZD4	FALSE
GO:0005929	cilium	25	248	0.400445	0.873012	BBS10;RPGRIP1L;WDR35;ALMS1;NPHP1;CFAP298;PROM1;NOTCH2;GPR161;MYOC;TRPV4;UNC119B;UNC119B;RAB15;BBS4;IFT20;IFT20;IFT20;IFT172;IFT172;TOGARAM2;GALR3;IFT80;IFT80;CCDC39;WDR19;WDR19;INTU;NME5;DCDC2;KIF27;CEP104;KIF17;KIF17;KIF17;CCSAP;FAM149B1;PDZD7;PRLHR;FANK1;TMEM216;DYNC2H1;IFT46;CBL;CFAP94;IFT81;IFT81;DYNLL1;RILPL1;IFT88;IFT88;IFT88;TOGARAM1;TOGARAM1;IFT43;IFT43;IFT43;CATSPERB;MOK;TEDC1;IFT140;IFT140;PKD1;PKD1;TEDC2;CLUAP1;CLUAP1;UMOD;FLCN;FLCN;RAB34;TTLL6;KIF19;GALR2;KISS1R;CCDC151;BEST2;RAB8A;PDE4C;ADCY3;PCARE;CFAP221;DNAH7;TTLL4;DAW1;KIF3B;KIF3B;IFT52;IFT52;AURKA;MCHR1;TTLL8;CCDC66;CCDC66;DNAH12;IQCB1;IFT122;IFT122;IFT122;P2RY1;EVC;DRD5;PKD2;PKD2;ALPK1;MAK;TULP1;PKHD1;PKHD1;TBC1D32;TTLL2;IQCE;ANKMY2;BBS9;PKD1L1;SMO;SMO;SMO;SMO;TTC26;TTC26;DYNC2I1;LRRC6;IFT74;IFT74;CDK20;TTLL11;PDCL;CFAP77;ACE2;RP2;RP2	FALSE
GO:0007224	smoothened signaling pathway	14	139	0.400099	0.816378	WNT10B;KIAA0586;KIAA0586;CFAP410;BBS7;DISP3;PTCH2;CDON;IFT20;MAP3K10;IFT172;SEPTIN2;BOC;IFT80;CC2D2A;STIL;STIL;RO60;GLI1;GLI1;GLI1;DYRK2;DZIP1;DISP2;FOXF1;B9D1;STK36;IHH;IHH;IFT52;EVC;IQUB;SMO;SMO;SMO;TTC26;HIPK2;ROR2;PTCH1;PTCH1;PTCHD1;NSDHL	FALSE
GO:0034220	ion transmembrane transport	16	159	0.39974	0.829954	BEST1;ATP7B;ATP2A1;ATP2A1;CHRNB1;TMC6;CLCN6;CLCA1;ATP2B4;CHRNA10;ANO3;ATP2B1;TPCN1;ATP10A;CHRNA3;CHRNB4;ATP2A3;ATP2A3;ATP8B1;ATP2C1;ATP13A4;ATP8A1;GRID2;GLRB;GABRR1;GRIK2;GABRD;CLCNKB;ATP13A2;CLCA4;ANO5;TPCN2;HTR3A;ANO6;ANO4;P2RX4;NALCN;GABRB3;GABRA5;CHRNA7;CHRNA7;SLC12A1;CHRNA5;TMC3;TMC7;TMC5;ATP2C2;CHRNE;GJD3;GJC1;ZACN;ZACN;TMC8;NEDD4L;ANO8;ATP13A1;GRIK1;ATP2B2;ATP11B;HTR3D;CLCN2;ATP13A5;CHRNA9;GABRB1;ATP10D;TMEM150C;SLC9B1;SLC9B2;GRIA2;GABRG2;SLC17A3;GABRR2;TTYH3;CHRNA2;WWP1;CLCN4;ATP11C;GABRQ;ATP2B3	FALSE
GO:0046777	protein autophosphorylation	27	269	0.398718	0.885428	ATM;ATM;CDKL5;TAF1;TAF1;MTOR;EPHA8;MKNK1;INSRR;NEK2;NEK2;FGFR2;FLT1;MAP3K9;VRK1;CLK3;DAPK3;DAPK3;DYRK1B;MAP3K10;CAD;EPHA4;EPHB1;EPHB3;KIT;CAMK2D;FER;PDGFRB;CLK4;FYN;LMTK2;PTK2B;TEK;DAPK1;DAPK1;BMX;ATP13A2;FGR;CLK2;DDR2;MYO3A;SLK;STK33;HTATIP2;SIK2;WNK1;LRRK2;LRRK2;IRAK3;GRK1;PRKD1;PRKD1;AKT1;EIF2AK4;TYRO3;TRPM7;CSK;PEAK1;MEX3B;PDPK1;SMG1;EEF2K;MINK1;TNK1;ERBB2;MKNK2;PRKD2;PRKD2;ALK;ALK;EIF2AK2;EIF2AK2;VRK2;AAK1;ZAP70;PASK;AURKA;SIK1;GRK7;ATR;CAMK4;CSF1R;STK10;FGFR4;FLT4;MAK;EIF2AK1;CAMK2B;EPHA1;FGFR1;LYN;MOS;MELK;NTRK2;SYK;WNK2;ABL1;PRKX;WNK3;BTK	FALSE
GO:0000731	DNA synthesis involved in DNA repair	2	20	0.397241	0.719888	WRN;POLE;RFC3;HROB;CDKN2D;POLD1;POLD1;WRNIP1;POLH;POLA1	FALSE
GO:0006002	fructose 6-phosphate metabolic process	2	20	0.397241	0.719888	PFKM;PFKM;PFKM;HK1;HK3;GFPT2;TALDO1;GFPT1;HK2;PFKL;PFKL;PFKL	FALSE
GO:0006297	nucleotide-excision repair, DNA gap filling	2	20	0.397241	0.719888	LIG4;LIG4;POLK;POLE;POLE;POLD1;POLD1;POLD1	FALSE
GO:0007195	adenylate cyclase-inhibiting dopamine receptor signaling pathway	2	20	0.397241	0.719888	DRD4;DRD4;FLNA	FALSE
GO:0007494	midgut development	2	20	0.397241	0.719888	CPS1;DAB1;FOXF1;SMO;ASS1	FALSE
GO:0031826	type 2A serotonin receptor binding	2	20	0.397241	0.719888	ARRB2	FALSE
GO:0031859	platelet activating factor receptor binding	2	20	0.397241	0.719888	ARRB2	FALSE
GO:0032226	positive regulation of synaptic transmission, dopaminergic	2	20	0.397241	0.719888	ARRB2	FALSE
GO:0042359	vitamin D metabolic process	2	20	0.397241	0.719888	LRP2;CYP24A1;CYP27B1;CYP27B1;CYP11A1;PIAS4	FALSE
GO:0045596	negative regulation of cell differentiation	2	20	0.397241	0.719888	WNT4;PRAMEF4;PRAMEF7;ITGB1;SIX2;TBX1;PRAME;P2RY12;POU4F2;DLL1	FALSE
GO:0045943	positive regulation of transcription by RNA polymerase I	2	20	0.397241	0.719888	DHX33;DHX33;RASL11A;ERBB2;ATF4	FALSE
GO:0048706	embryonic skeletal system development	2	20	0.397241	0.719888	KIAA1217;SULF2;SULF1;PCSK5;PCSK5;PBX1;UCMA;WNT11;XYLT1	FALSE
GO:0051880	G-quadruplex DNA binding	2	20	0.397241	0.719888	RAD50;BLM;WRN;PIF1;LONP1;DHX36	FALSE
GO:0060416	response to growth hormone	2	20	0.397241	0.719888	F7;CPS1;SLC34A1;AKT1;GHSR;SRD5A1;ASS1	FALSE
GO:1900182	positive regulation of protein localization to nucleus	2	20	0.397241	0.719888	FYN;PARK7;PARK7;PYHIN1;CDK1;TRIM8;AKT1;PLK1;LIMK2;CARD10;PARP9;TESK1	FALSE
GO:1904037	positive regulation of epithelial cell apoptotic process	2	20	0.397241	0.719888	ARRB2	FALSE
GO:2001243	negative regulation of intrinsic apoptotic signaling pathway	2	20	0.397241	0.719888	RTKN2;NOC2L;HELLS;BCL2L2;BCL2L10;URI1;PLAUR;MMP9;DDX3X	FALSE
GO:0000124	SAGA complex	3	30	0.397241	0.72673	TAF5L;SUPT20H;SGF29;KAT2A;ATXN7L3;ATXN7L3;SUPT7L;SUPT7L;TADA3;TADA3;KAT2B;TRRAP;TRRAP;TRRAP;TAF6;SUPT20HL1	FALSE
GO:0008630	intrinsic apoptotic signaling pathway in response to DNA damage	3	30	0.397241	0.72673	ERCC6;ATM;BRCA1;TOPORS;EPHA2;NFATC4;TP73;BCL2L2;BCL2L10;PML;MSH6;MSH6;HMOX1;FNIP2;ABL1	FALSE
GO:0010975	regulation of neuron projection development	3	30	0.397241	0.72673	NTNG1;GRID2;DISC1;GATA3;ZNF365;BRSK2;AKT1;GSK3A;BRSK1;CCDC88A;TBR1;ZNF804A;ULK4;IL1RAPL1	FALSE
GO:0016266	O-glycan processing	3	30	0.397241	0.72673	POMGNT1;POMGNT1;CHST4;GALNT15;GALNT12;GALNT8;B3GNT4;GALNT9;GALNT1;B3GNT3;B3GNT8;GALNT3;A4GNT;B3GNT5;GALNT11	FALSE
GO:0032695	negative regulation of interleukin-12 production	3	30	0.397241	0.72673	IRAK3;IRAK3;IRAK3;PIBF1;THBS1;MEFV;NOD2;ARRB2;JAK3;LILRB1;TIGIT;TIGIT	FALSE
GO:0055074	calcium ion homeostasis	3	30	0.397241	0.72673	WFS1;WFS1;ATP6V1B1;CYP27B1;TNFSF11;SLC24A4;FAM20A;JPH2;TFAP2B;TRPV6	FALSE
GO:0001516	prostaglandin biosynthetic process	1	10	0.397241	0.726874	PTGS2;PTGS2;PTGS2;PTGES3;PTGES3;PLA2G4F;HPGDS;CD74;PNPLA8	FALSE
GO:0001574	ganglioside biosynthetic process	1	10	0.397241	0.726874	ST6GALNAC3;ST8SIA6;B4GALNT1;B4GALNT1;B4GALNT1;ST6GALNAC6;ST6GALNAC6	FALSE
GO:0001963	synaptic transmission, dopaminergic	1	10	0.397241	0.726874	DRD4;TH;DRD5	FALSE
GO:0003416	endochondral bone growth	1	10	0.397241	0.726874	FGFR2;ECM1;DDR2;EVC;BNC2	FALSE
GO:0003872	6-phosphofructokinase activity	1	10	0.397241	0.726874	PFKM;PFKM;PFKM;PFKM;PFKL;PFKL;PFKL	FALSE
GO:0004445	inositol-polyphosphate 5-phosphatase activity	1	10	0.397241	0.726874	INPP5K;INPP5J	FALSE
GO:0004890	GABA-A receptor activity	1	10	0.397241	0.726874	GABRR1;GABRD;GABRB3;GABRA5;GABRB1;GABRB1;GABRG2;GABRG2;GABRR2;GABRQ	FALSE
GO:0005113	patched binding	1	10	0.397241	0.726874	BBS1;BBS1;IHH;IHH;SMO;SMO;PTCH1	FALSE
GO:0005375	copper ion transmembrane transporter activity	1	10	0.397241	0.726874	ATP7B;SLC11A2;ATP7A	FALSE
GO:0005945	6-phosphofructokinase complex	1	10	0.397241	0.726874	PFKM;PFKM;PFKL;PFKL	FALSE
GO:0006082	organic acid metabolic process	1	10	0.397241	0.726874	CYP2J2;CYP2U1;CYP2C18;CYP2C8;CYP2C8;CYP2E1;CYP2A13;CYP2F1;CYP2S1;CYP2D6	FALSE
GO:0006930	substrate-dependent cell migration, cell extension	1	10	0.397241	0.726874	NRP1;CTTN;NTN1;NCK1;P2RY12	FALSE
GO:0007586	digestion	1	10	0.397241	0.726874	CAPN9;PGA5;LRCOL1;CTRB2;ADM2;CCK;PIR	FALSE
GO:0008195	phosphatidate phosphatase activity	1	10	0.397241	0.726874	PLPP3;PLPP3;LPIN3;PLPP4;PLPP4;PLPP4;LPIN2;LPIN2;LPIN2;PLPP2;PLPP2	FALSE
GO:0008250	oligosaccharyltransferase complex	1	10	0.397241	0.726874	DDOST;DDOST;DDOST;STT3B;STT3B;RPN2;RPN2;RPN2;TREX1;MAGT1;MAGT1	FALSE
GO:0008474	palmitoyl-(protein) hydrolase activity	1	10	0.397241	0.726874	PPT1;PPT1;PPT1;PPT1;PPT1;ABHD13;LYPLAL1;ABHD16B;ABHD10;ABHD10	FALSE
GO:0009437	carnitine metabolic process	1	10	0.397241	0.726874	CPT2;CPT1A;CPT1A;CROT;CPT1C;CPT1B;SLC22A4;POR	FALSE
GO:0010992	ubiquitin recycling	1	10	0.397241	0.726874	IDE;PLAA	FALSE
GO:0015804	neutral amino acid transport	1	10	0.397241	0.726874	SLC7A9;SLC43A1;SLC43A1;SLC38A2;SLC7A5;SLC43A2;SLC38A9	FALSE
GO:0016581	NuRD complex	1	10	0.397241	0.726874	CHD5;GATAD2B;CHD3;CHD3;RBBP7	FALSE
GO:0019104	DNA N-glycosylase activity	1	10	0.397241	0.726874	MUTYH;TDG;TDG;MBD4;NEIL2;NEIL2	FALSE
GO:0019556	histidine catabolic process to glutamate and formamide	1	10	0.397241	0.726874	HAL;FTCD;UROC1	FALSE
GO:0019557	histidine catabolic process to glutamate and formate	1	10	0.397241	0.726874	HAL;FTCD;UROC1	FALSE
GO:0021612	facial nerve structural organization	1	10	0.397241	0.726874	NRP2;NRP1;EGR2;SEMA3F;PLXNA3	FALSE
GO:0030423	targeting of mRNA for destruction involved in RNA interference	1	10	0.397241	0.726874	CLP1;TARBP2;DICER1	FALSE
GO:0030521	androgen receptor signaling pathway	1	10	0.397241	0.726874	AR;KDM3A;ARID1A;ZMIZ1;DDX5	FALSE
GO:0031092	platelet alpha granule membrane	1	10	0.397241	0.726874	ITGA2B;APLP2;SPARC;SELP;SELP;CYB5R1;PCDH7;SYTL4	FALSE
GO:0034244	negative regulation of transcription elongation from RNA polymerase II promoter	1	10	0.397241	0.726874	HEXIM1;RECQL5;RNF168;LARP7;TCERG1	FALSE
GO:0034351	negative regulation of glial cell apoptotic process	1	10	0.397241	0.726874	PRKCH;PRKCD;PRKCI;DLL1	FALSE
GO:0034405	response to fluid shear stress	1	10	0.397241	0.726874	PDGFRB;P2RX4;AKT1;PKD1;NOS3	FALSE
GO:0034971	histone H3-R17 methylation	1	10	0.397241	0.726874	NR1H4;CARM1	FALSE
GO:0035087	siRNA loading onto RISC involved in RNA interference	1	10	0.397241	0.726874	CLP1;TARBP2;DICER1	FALSE
GO:0035197	siRNA binding	1	10	0.397241	0.726874	TARBP2;DICER1;TLR7;FMR1	FALSE
GO:0038083	peptidyl-tyrosine autophosphorylation	1	10	0.397241	0.726874	PTK2B;PTK2B;BMX;AATK;ITK;ABL1;ABL1	FALSE
GO:0042074	cell migration involved in gastrulation	1	10	0.397241	0.726874	LRP5;NODAL;MEGF8;SOX17;AMOT	FALSE
GO:0042297	vocal learning	1	10	0.397241	0.726874	CNTNAP2;NRXN2;NRXN1;SHANK3	FALSE
GO:0042574	retinal metabolic process	1	10	0.397241	0.726874	ABCA4;ABCA4;CYP1B1;BCO1;BCO1;AKR1C3;CYP27C1	FALSE
GO:0042633	hair cycle	1	10	0.397241	0.726874	PTCH2;PTGS2;KRT83;KRTAP4-9;KRT14;KRT16;PPP1R13L	FALSE
GO:0042769	DNA damage response, detection of DNA damage	1	10	0.397241	0.726874	CFAP410;USP1;PNKP;PNKP;MRPS9	FALSE
GO:0043031	negative regulation of macrophage activation	1	10	0.397241	0.726874	LRFN5;ZC3H12A;BPI;BPI;IL31RA;ADGRF5;VSIG4	FALSE
GO:0043186	P granule	1	10	0.397241	0.726874	EXD1;CARHSP1;MOV10L1;MOV10L1;DDX3X	FALSE
GO:0043951	negative regulation of cAMP-mediated signaling	1	10	0.397241	0.726874	PDE3A;PDE3A;RGS2;PDE3B;PDE3B;PDE11A	FALSE
GO:0044257	cellular protein catabolic process	1	10	0.397241	0.726874	PPT1;IDE;UBE2G2	FALSE
GO:0044327	dendritic spine head	1	10	0.397241	0.726874	DNM3;PPP1R1B;HPCA	FALSE
GO:0045580	regulation of T cell differentiation	1	10	0.397241	0.726874	SPINK5;CYP26B1;SLC46A2;METTL3;CCR2;CARD11;ABL1	FALSE
GO:0045670	regulation of osteoclast differentiation	1	10	0.397241	0.726874	MTOR;FSHB;CAMK4	FALSE
GO:0045821	positive regulation of glycolytic process	1	10	0.397241	0.726874	ARNT;IGF1;SLC4A4;SLC4A4;MLXIPL;P2RX7;HTR2A;GAPDHS	FALSE
GO:0045839	negative regulation of mitotic nuclear division	1	10	0.397241	0.726874	CHEK1;AURKAIP1;BMP4;MTBP	FALSE
GO:0046007	negative regulation of activated T cell proliferation	1	10	0.397241	0.726874	PRNP;CASP3;ARG1;CD274;PDCD1LG2	FALSE
GO:0047238	glucuronosyl-N-acetylgalactosaminyl-proteoglycan 4-beta-N-acetylgalactosaminyltransferase activity	1	10	0.397241	0.726874	CSGALNACT1;CSGALNACT1;CSGALNACT1;CHPF;CHPF;CHPF;CHSY3;CHSY3	FALSE
GO:0047484	regulation of response to osmotic stress	1	10	0.397241	0.726874	MLC1;MLC1;TRPV4;ABCB1	FALSE
GO:0048311	mitochondrion distribution	1	10	0.397241	0.726874	SLC4A5;MEF2A;HAP1;ATCAY;TRAK2;TRAK1;MTM1;MTM1	FALSE
GO:0048536	spleen development	1	10	0.397241	0.726874	CTC1;CDKN2B;PBX1;PCID2;PKN1;NKX2-5;NKX2-5;JARID2;CDH17;RC3H2;ABL1	FALSE
GO:0051014	actin filament severing	1	10	0.397241	0.726874	VIL1;VIL1;SVIL;AVIL;FMNL1;VILL;GSN;GSN;GSN	FALSE
GO:0051292	nuclear pore complex assembly	1	10	0.397241	0.726874	NUP98;NUP107;NUP93;NUP93;RTN4;NUP205	FALSE
GO:0051926	negative regulation of calcium ion transport	1	10	0.397241	0.726874	INPP5K;PTGS2;PACSIN3;GNAO1;LILRB2;LILRB1	FALSE
GO:0060252	positive regulation of glial cell proliferation	1	10	0.397241	0.726874	MTOR;PRKCH;PRKCI;ETV5;UFL1;LYN;PLAG1	FALSE
GO:0060982	coronary artery morphogenesis	1	10	0.397241	0.726874	LRP2;NOTCH1;NRP1;TBX1	FALSE
GO:0061002	negative regulation of dendritic spine morphogenesis	1	10	0.397241	0.726874	EFNA1;DNM3;NGEF	FALSE
GO:0061484	hematopoietic stem cell homeostasis	1	10	0.397241	0.726874	TCIRG1;ADGRG1;NLE1;FOXA3;OCIAD2;MYCT1	FALSE
GO:0071375	cellular response to peptide hormone stimulus	1	10	0.397241	0.726874	CYP11B1;FYN;MEN1;ZFP36L1;CYP11A1;CSK;MAP1B;POR;CYP11B2	FALSE
GO:0071933	Arp2/3 complex binding	1	10	0.397241	0.726874	IQGAP2;AVIL;WASF3;WHAMM;WHAMM;PICK1;NCKIPSD	FALSE
GO:0072657	protein localization to membrane	1	10	0.397241	0.726874	CAPN3;TM9SF4;ZDHHC15	FALSE
GO:0072660	maintenance of protein location in plasma membrane	1	10	0.397241	0.726874	ANK3;CCDC88A	FALSE
GO:0097191	extrinsic apoptotic signaling pathway	1	10	0.397241	0.726874	FAS;SMAD3;FASLG;P2RX7;PML;PDPK1;GSK3A;TLR3	FALSE
GO:0099186	structural constituent of postsynapse	1	10	0.397241	0.726874	DNM3;ACTN1;ACTN1	FALSE
GO:0106140	P-TEFb complex binding	1	10	0.397241	0.726874	HEXIM1;JMJD6;BRD4	FALSE
GO:0140328	floppase activity	1	10	0.397241	0.726874	ABCB1;ABCA1;ABCA7;ABCG1	FALSE
GO:0140331	aminophospholipid translocation	1	10	0.397241	0.726874	ATP11A;ATP8B1;ATP8A1;ATP8A1;ATP8A2;ATP11C	FALSE
GO:0140346	phosphatidylserine flippase activity	1	10	0.397241	0.726874	ATP11A;ATP8B1;ATP8A1;ATP8A1;ATP8A2;ATP11C	FALSE
GO:1900077	negative regulation of cellular response to insulin stimulus	1	10	0.397241	0.726874	LPL;APPL2	FALSE
GO:1902711	GABA-A receptor complex	1	10	0.397241	0.726874	GABRR1;GABRD;GABRB3;GABRB3;GABRB3;GABRB3;GABRA5;GABRB1;GABRB1;GABRB1;GABRG2;GABRG2;GABRR2;GABRQ	FALSE
GO:1990138	neuron projection extension	1	10	0.397241	0.726874	TNN;POSTN;PRKCZ;EIF2AK4;IQGAP1;AURKA;PLXNA3	FALSE
GO:0043139	5'-3' DNA helicase activity	4	40	0.397241	0.736492	IGHMBP2;IGHMBP2;RUVBL1;DNA2;HELB;PIF1;BRIP1;ERCC2;ERCC2	FALSE
GO:0098797	plasma membrane protein complex	4	40	0.397241	0.736492	HSPG2;RET;LRP1;NEO1;SCNN1G;SCNN1B;EVC	FALSE
GO:0009749	response to glucose	7	70	0.397241	0.766925	LPL;PFKFB2;GYS2;EIF2B2;SREBF1;KHK;HNF4A;ATG7;PPARD;PTK2B;TXNIP;PKLR;LDHA;NDUFA9;IRS2;THBS1;SARM1;GJD3;EIF2B4;COL4A3;PFKL;ADIPOQ;CASP3;SLC30A8;SLC30A8;MAFA;MAFA	FALSE
GO:0035578	azurophil granule lumen	7	70	0.397241	0.766925	DYNC1H1;GALNS;ADA2;GLB1;HEXB;GUSB;PADI2;ACTR10;PYGB;CTSA;IMPDH1;CAP1;HRNR;MNDA;CREG1;PRDX6;CTSC;CCT2;ANXA2;CPPED1;IST1;GRN;TTR;SERPINB3;PRSS57;AZU1;C3;ACTR2;GCA;BPI;PRKCD;ARG1;FUCA2;DEFA3;DPP7	FALSE
GO:0042177	negative regulation of protein catabolic process	7	70	0.397241	0.766925	SMAD3;MYCBP2;FYN;MAD2L2;AZIN2;AZIN2;FMN2;IRAK3;RILP;NOS2;PHB;GRIN2C;SERPINB12;PIN1;SERPINE2;ADGRB1;FLNA	FALSE
GO:0050728	negative regulation of inflammatory response	10	100	0.397241	0.793742	SMAD3;RB1;LRFN5;SERPINF1;PPARD;ENPP3;PBK;TEK;C1QTNF12;CNR2;SMPDL3B;GBA;NLRP3;GATA3;ALOX5;NLRX1;NR1H4;MVK;TYRO3;MEFV;NLRC3;WFDC1;FOXF1;MAPK7;METRNL;NLRP12;TNFAIP6;TNFAIP6;SOD1;PRKCD;GHSR;ADIPOQ;ADIPOQ;PTGER4;PTGER4;MACIR;IL13;TNFAIP3;GPR31;HGF;MFHAS1;SHARPIN	FALSE
GO:0045766	positive regulation of angiogenesis	13	130	0.397241	0.816663	BRCA1;CYP1B1;RUNX1;FLT1;FLT1;FGF2;FGF2;PTK2B;TEK;TEK;TEK;PIK3CD;ZC3H12A;ZC3H12A;ECM1;CHI3L1;ITGB1;NRP1;NODAL;STIM1;ADM;CMA1;PRKD1;PRKD1;CHRNA7;THBS1;CTSH;PDPK1;CCL11;GRN;TBXA2R;TMIGD2;C3;ANGPTL4;PRKD2;PRKD2;EMC10;RHOB;HK2;IL1A;PLCG1;HMOX1;ADM2;CX3CR1;TLR3;SEMA5A;ERAP1;SASH1;SMOC2;SMOC2;AQP1;HSPB1;HGF;HIPK2;EPHA1;EPHA1;NOS3;NOS3;GATA4;MTDH;ENG;VEGFD	FALSE
GO:0007269	neurotransmitter secretion	45	451	0.396361	0.940087	PPT1;NRXN2;NRXN1;SYN3;GRM4;UNC13A;BRSK1;HRH3;SYN2;SYN2;STXBP1	FALSE
GO:0007601	visual perception	40	402	0.395265	0.932038	PPT1;ABCA4;BEST1;CABP4;MYO7A;TYR;BBS10;SPATA7;TRPM1;SLC24A1;NR2E3;BBS2;AIPL1;OPA3;CNGA3;WFS1;CNGA1;BBS7;SLC45A2;ADGRV1;CNGB3;DHRS3;HMCN1;USH2A;CACNB2;ABLIM1;BBS1;CABP2;KERA;GJA3;RPGRIP1;NRL;VSX2;LCTL;MYO9A;BBS4;ABCC6;KIFC3;RAX;EFEMP1;VAX2;SLC4A10;MYO3B;LAMB2;ATXN7;OPA1;GLRB;POU6F2;GRM8;RORB;LAMC3;CACNA1F;CLDN19;TACSTD2;DRAM2;PDC;MYO3A;CDH23;OPN4;OAT;TH;ROM1;COL2A1;CABP1;GRK1;CPLX3;CNGB1;HSF4;CDH3;PITPNA;GUCY2D;GPR179;AOC2;GJC1;RGS9;FSCN2;RDH8;EML2;PCARE;EPAS1;CNNM4;BBS5;CRYAA;COL18A1;CRYBB2;CRYBB1;CRYBA4;CRYBA4;CRYBA4;GNAT1;CRYBG3;IMPG2;RHO;GRK7;PDE6B;PPEF2;POU4F3;PDE6A;TULP1;RIMS1;IMPG1;GABRR2;BBS9;RP1L1;RP1;PDCL;CRB2;GPR143;RS1;RPGR;RP2;ARR3;CHM;GUCY2F	FALSE
GO:0050821	protein stabilization	18	181	0.395047	0.853564	WNT10B;SMAD3;VHL;WFS1;WFS1;WFS1;WFS1;TAF1;PLPP3;EFNA1;CRYAB;TBRG1;IGF1;EPHA4;MFSD1;CCT5;PEX6;TSC1;TSC1;SEC16A;PER3;PARK7;PARK7;MUL1;STX12;P3H1;TSPAN1;CCT3;PYHIN1;PEX19;C10orf90;CTNND1;IFT46;USP2;USP2;PTGES3;CCT2;SUGT1;LAMP1;HSP90AA1;HSP90AA1;HYPK;HYPK;PPIB;COG7;WDR81;ATP1B2;FLOT2;ZNF207;GRN;PHB;STXBP4;DSG1;PIN1;PIN1;CDC37;WIZ;TYROBP;TYROBP;RTN4;AAK1;MARCHF7;MCM8;CRYAA;HPS4;TREX1;USP19;PRKCD;AFM;ANK2;HIP1;SMO;CLU;SOX17;STK3;GNAQ;STXBP1;USP9X;TAF9B;HCFC1;FLNA	FALSE
GO:0043014	alpha-tubulin binding	11	111	0.393663	0.810209	TBCEL;TRPV4;INO80;BBS4;EFHC1;EFHC1;FYN;DIP2B;EML4;ARL4C;DLEC1;TRIM36;MAP11;MAP11;WASHC1;HDAC6	FALSE
GO:0003684	damaged DNA binding	10	101	0.393308	0.802782	BRCA1;NBN;NBN;FANCG;CRY2;UNG;TP53BP1;POLQ;POLK;SDE2;DCLRE1C;DCLRE1A;DDB1;FEN1;KDM4D;TDG;RBBP8;RBBP8;ERCC2;ERCC1;ERCC1;PNKP;POLD1;SMC6;REV1;XPC;XPC;TP63;POLH;RPA3;RPA3;NEIL2;APTX;XPA;XPA	FALSE
GO:0097542	ciliary tip	10	101	0.393308	0.802782	WDR35;CDKL5;IFT20;IFT172;IFT80;WDR19;DYNC2H1;IFT46;GLI1;IFT81;DYNLL1;IFT88;IFT43;IFT140;CLUAP1;ARMC9;ARMC9;KIF3B;IFT52;IFT122;SMO;TTC26;DYNC2I1;RP1;IFT74	FALSE
GO:0016363	nuclear matrix	20	202	0.393308	0.868544	DNMT3A;ATXN1;SMC1A;CENPF;TEP1;SNW1;BLM;CAD;HLCS;ATXN7;RUVBL1;DGKQ;SPARC;PRKCZ;SRRM1;LMNA;ALOX5;SORBS1;SMC3;MEN1;IFFO1;NCOR2;PSMA6;ATXN3;PML;KAT8;TGFB1I1;THOC1;MBD1;PIAS4;HNRNPM;AKAP8;AKAP8;SPTBN4;ZNF350;PRPF40A;PHACTR3;PRKCD;MAEA;RGS12;LMNB1;MATR3;SRPK1;PAXIP1;RUNX1T1;POLA1;KIF4A;STAG2;TENM1	FALSE
GO:0019901	protein kinase binding	69	697	0.393252	0.975521	LCK;NEK9;CEP152;TRIP4;SMAD3;TTN;CEP250;PLA2G6;SCN5A;STAP1;STAP1;SQSTM1;MTOR;RCC2;STRIP1;ATP2B4;PFKFB2;LYST;CRY2;FOXM1;PTPRR;TRPV4;MYH6;VRK1;TRAP1;TRAP1;EMP2;EMP2;SREBF1;RAC3;GYS1;RND3;UNC5C;LRBA;PDGFRB;UTRN;KIF13B;CDKN2B;PRKCZ;SKI;TP73;FGR;IL12RB2;BCL10;INKA2;INKA2;SV2A;SHC1;CKS1B;USF1;PTPRC;KIF14;NRP1;KIF11;CTBP2;BRSK2;TRIM21;TRIM68;TRIM34;PTPRJ;CTNND1;SPDYC;SPDYC;RAD9A;TPCN2;TRIM49;CD3E;WNK1;CD4;BCL2L14;BICD1;PRKAG1;PRKAG1;IRAK3;CRY1;PEBP1;CIT;GCN1;CENPJ;NBEA;IRS2;CCNK;TRAF3;FRMD5;CSPG4;IQGAP1;MEF2A;PKD1;PDPK1;PLK1;LAT;LAT;MVP;STX1B;NOD2;SLC12A4;MLKL;BCAR1;PLCG2;DVL2;LLGL1;SMCR8;AATF;SRCIN1;GRB7;TEX14;CLTC;MAP2K6;RPTOR;ARHGDIA;CEP192;SHC2;EEF2;TICAM1;TICAM1;MAP2K7;CDC37;CDKN2D;DNM2;RAB8A;MAG;ARHGAP33;FAM83E;FAM83E;PIH1D1;TSKS;TSKS;BRSK1;RHOB;VRK2;TPRKB;TBR1;CIR1;NBEAL1;CCNYL1;PRKAG3;PRKAG3;TUBA4A;ACSL3;MAVS;CDK5RAP1;PLCG1;AURKA;IFNAR2;SIK1;AP1B1;NEFH;ATF4;FAM83F;KAT2B;NBEAL2;PTPN23;QARS1;GNAT1;NISCH;PRKCD;CADPS;HCLS1;TBC1D14;ANK2;SMAD1;SLC12A7;IL31RA;MAP3K1;ACTBL2;RHOBTB3;PAM;HNRNPA0;KIF20A;CDC25C;NR3C1;TRIM38;FAM83B;FAM83B;FAM83B;UFL1;MICAL1;PTPRK;SASH1;LATS1;FBXO5;SPDYE1;TBL2;SPDYE5;HSPB1;SPDYE3;SPDYE2;ZC3HC1;EPHA1;GATA4;RHOBTB2;IKBKB;RB1CC1;HSF1;CNTLN;CDKN2A;TESK1;SYK;ERCC6L2;TRIM14;CDK5RAP2;CDK5RAP2;STXBP1;FBXW5;CNKSR2;POLA1;WAS;CCNB3;MSN;DCX;CD24	FALSE
GO:0007623	circadian rhythm	9	91	0.392876	0.795009	F7;MTTP;SETX;CRY2;ARNTL2;SREBF1;ADCY1;HTR7;ARNTL;NDUFA9;TIMELESS;TPH2;CRY1;METTL3;PER1;NOS2;DBP;TOP1;NRIP1;BHLHE40;ADIPOQ;CLOCK;NTRK2;ASS1	FALSE
GO:0060612	adipose tissue development	13	132	0.391223	0.831235	LRP5;LRP5;ACAT1;DYRK1B;PPARD;RORC;ARID5B;SPART;FTO;UMODL1;PAXIP1;SLC25A25;AMER1	FALSE
GO:0006508	proteolysis	55	559	0.390846	0.965245	TPP1;TPP1;CAPN1;CAPN1;CAPN1;CAPN3;CAPN3;ACAN;AFG3L2;VHL;CFI;CLCA1;PM20D1;CAPN9;YME1L1;ADAMTS14;ASRGL1;TPP2;ADAMTS17;SPG7;KLK9;CAPN13;CPS1;CTSA;ADAMTS1;ADAMTS9;HMCES;MME;MME;MME;CTSO;TLL1;ADAMTS6;F12;ZUP1;FGL2;ADAMTS13;MMEL1;PARK7;MASP2;CLCA4;ADAM30;ADAM15;REN;CAPN2;CAPN2;PRSS38;SPRTN;PITRM1;PITRM1;TYSND1;IDE;TLL2;HABP2;HABP2;CASP7;ADAM8;NUP98;OVCH2;AGBL2;PGA5;NAALADL1;CTSC;NAALAD2;MMP3;TMPRSS4;TMPRSS4;ST14;ADAMTS8;ADAMTS15;ADAMTS20;ESPL1;MMP19;TRHDE;LTA4H;MMP17;PSMB11;GZMH;PAPLN;LACTB;CLPX;CTSH;CTSH;AGBL1;ANPEP;PGPEP1L;CAPN15;RHBDL1;PRSS33;PRSS33;PRSS21;MMP25;UQCRC2;PRSS53;PRSS36;PRSS54;CTRB2;ADAMTS18;PRPF8;GGT6;RHBDL3;ADAM11;ACE;AMZ2;MEP1B;CNDP2;PRSS57;AZU1;CFD;TMPRSS9;THOP1;DPP9;PEPD;CAPN12;NAPSA;KLK10;KLK12;CAPN14;PREPL;TANK;FAP;FAP;FAP;CASP10;PRSS56;RNPEPL1;RNPEPL1;CAPN10;CAPN10;ATG4B;ADAM33;PCSK2;WFDC2;MMP9;NPEPL1;USP25;TMPRSS3;GGTLC2;MMP11;GGT1;LTF;APEH;MST1;TMPRSS7;CFAP44;KY;CPB1;CPB1;CPA3;CPA3;NAALADL2;LMLN;HGFAC;CPZ;TMPRSS11F;CASP6;ENPEP;ADAM29;CASP3;ADAMTS16;NLN;PCSK1;ERAP1;ERAP2;LNPEP;LVRN;ADAMTS19;PRSS16;CFB;UNC5CL;CUL7;TINAG;ADGB;LPA;LPA;AMZ1;SCRN1;ADAM22;TFR2;RELN;DLD;CPA2;CPA5;CPA1;AGBL3;DPP6;ADAM7;HTRA4;ADAM18;CPQ;CPQ;GPAA1;FBXL6;LCN1;DPP7;XPNPEP2	FALSE
GO:0035064	methylated histone binding	6	61	0.390729	0.769783	NCAPD3;KDM5A;CHD8;TP53BP1;BPTF;CHD1;CHD1;MTF2;MTF2;MPHOSPH8;ING1;ING1;GLYR1;GLYR1;SGF29;SGF29;KAT8;MSH6;L3MBTL1;L3MBTL1;ZCWPW2;ZCWPW2;ZCWPW1;ZCWPW1;ZCWPW1;ZCWPW1;KDM7A;NCAPG2;SPIN1;SPIN1;PHF2;PHF19;PHF19;WDR5;MSL3;SPIN3;SPIN3;ATRX;FMR1	FALSE
GO:0070527	platelet aggregation	6	61	0.390729	0.769783	MPL;HBB;GP1BA;ITGA2B;COMP;FN1;MYH9;FGG;FGG;TLN1;VCL;FERMT3;FERMT3;FERMT3;TYRO3;TYRO3;GNAS;P2RY12;FGA;FGA;FGA;HSPB1;PIK3CG;STXBP1;FLNA	FALSE
GO:0001503	ossification	10	102	0.389452	0.811525	EXT2;TCIRG1;RUNX1;ATP6V0A4;BMP8A;CDH11;ATP6V1B1;SLC26A2;SPARC;SLC34A1;NPR2;ECM1;DDR2;SUCO;CHRDL2;TNFSF11;ALOX15;SOX9;COL5A2;MMP9;LTF;IGSF10;DHX36;AHSG;DSPP;DMP1;PPARGC1B;RUNX2;RUNX2;BMP5;GPM6B;CHRDL1	FALSE
GO:0006468	protein phosphorylation	69	704	0.389342	0.980034	LCK;ATM;ATM;NEK9;CDK10;MERTK;TRIO;SQSTM1;CDKL5;TAF1;MTOR;MTOR;MAST2;MKNK1;NUAK2;NUAK2;NEK2;NEK2;CDC42BPA;RET;MAPK8;MAPK8;CHUK;CHEK1;CHEK1;GUCY2C;ATP23;PRKCH;MAP3K9;VRK1;CLK3;MYLK3;PHKB;PPP4R1;DAPK3;DYRK1B;BIRC6;DGUOK;MAP3K19;MYO3B;MAP3K20;BMPR2;ACVR2B;CAMK2D;FER;IP6K3;FYN;FYN;ROS1;PDK4;LMTK2;PTK2B;NPR2;DAPK1;DAPK1;BMX;PAK3;PRKCZ;PIK3CD;FGR;STK40;PLK3;CLK2;RPS6KC1;OBSCN;CDK1;CDK1;CDK1;BRSK2;BRSK2;RPS6KA4;MAP4K2;CDC42BPG;CDC42BPG;WNT11;SIK2;SIK2;ANKK1;WNK1;WNK1;WNK1;STK38L;LRRK2;LRRK2;LRRK2;PRKAG1;PRKAG1;AMHR2;TBK1;IRAK3;DYRK2;SCYL2;PAN3;NEK3;GRK1;GAS6;TSSK4;TSSK4;TSSK4;PRKD1;CDKL1;RPS6KL1;ADCK1;CCNK;MOK;CDC42BPB;CDC42BPB;MARK3;AKT1;EIF2AK4;CSK;PEAK1;MEX3B;ALPK3;AKAP13;LRRK1;PDPK1;CIITA;PLK1;PLK1;ERN2;PHKG2;MLKL;HASPIN;MINK1;MINK1;MINK1;TNK1;GUCY2D;RSKR;CCL11;ERBB2;RARA;WNK4;WNK4;TEX14;PPM1D;CDK3;AATK;ROCK1;MKNK2;TYK2;MAST1;PKN1;BRD4;JAK3;GSK3A;MARK4;MARK4;PRKD2;PRKD2;LMTK3;BRSK1;BRSK1;BRSK1;SBK3;ROCK2;EIF2AK2;CDKL4;MAP4K3;VRK2;AAK1;AAK1;ZAP70;ZAP70;BUB1;STK36;PRKAG3;SPEG;PASK;PASK;PTPRA;BMP2;SGK2;AURKA;HUNK;SIK1;SIK1;SIK1;LIMK2;PICK1;MAPK11;ADM2;IRAK2;NEK10;ULK4;GLYCTK;GLYCTK;PRKCD;MYLK;KALRN;RHO;PIK3R4;PIK3R4;NEK11;GRK7;EIF2A;RSRC1;PRKCI;CDKL2;ALPK1;SMAD1;FNIP2;MAP3K1;CAMK4;TSSK1B;TSSK1B;STK10;MYLK4;RIOK1;MAK;SRPK1;TTBK1;SGK1;LATS1;FAM20C;FAM20C;STK31;CAMK2B;LIMK1;LIMK1;SRPK2;PIK3CG;HIPK2;FGFR1;IKBKB;IKBKB;LYN;CPNE3;STK3;STK3;MELK;TRPM6;CDK20;SYK;WNK2;WNK2;ABL1;STKLD1;PHKA2;MAP3K15;PDK3;CDK16;ARAF;WNK3;WNK3;PHKA1;BTK;NRK;GUCY2F	FALSE
GO:0005154	epidermal growth factor receptor binding	4	41	0.387553	0.752599	CBLC;EFEMP1;FER;VAV3;SHC1;CBL;ATXN2;LINGO1;RNF126;CCDC88A;TGFA;TGFA;SNX4;TNK2;EGF;FAM83B;AGR2;HIP1;VAV2	FALSE
GO:0017053	transcription repressor complex	4	41	0.387553	0.752599	SKI;SPEN;HDGF;CTBP2;ZBTB16;NCOR2;N4BP2L2;SIN3A;TFAP4;NCOR1;PHF12;RBBP8;LIN37;ZNF350;HDAC3;AKIRIN2;CORO2A	FALSE
GO:0019003	GDP binding	4	41	0.387553	0.752599	NRAS;RERG;RERG;GEM;RAB42;RRAGC;RRAGC;RAB3B;RAP1A;RIT1;ARF1;RHEBL1;RAB8B;RAB31;RAB27B;RAB8A;RHOB;RALB;RALB;PCK1;GNAT1;GNAI1;RASEF;RASEF;RAB9B	FALSE
GO:0031100	animal organ regeneration	4	41	0.387553	0.752599	F7;TGFBR3;CAD;ATIC;UGT1A1;NOTCH1;PTPRU;UPF2;CDK1;ADM;LCP1;GAS6;MED1;HGF;PFKFB1	FALSE
GO:0036258	multivesicular body assembly	4	41	0.387553	0.752599	VPS4A;VPS4A;CHMP4C;CHMP5;STAM;VPS37B;IST1;VPS25;VPS4B;PDCD6IP;CHMP2B;VPS37D;VPS28	FALSE
GO:0042744	hydrogen peroxide catabolic process	4	41	0.387553	0.752599	HBB;HBB;HBD;HBG1;HBA2;HBA2;DUOX1;LPO;PRDX6;CAT;CAT;APOA4;DUOX2;HBA1;HBA1;HBQ1;TPO;PXDN;GPX1;GPX1;PXDNL	FALSE
GO:0043200	response to amino acid	4	41	0.387553	0.752599	MTOR;MTHFR;CHUK;CPS1;GSS;GLRB;CDO1;RRAGC;CASP3;ARG1;LYN	FALSE
GO:0033344	cholesterol efflux	11	113	0.386695	0.826254	APOA5;NPC1;APOB;SOAT1;SOAT1;SCARB1;SCARB1;SCARB1;ABCA1;ABCA1;ABCA1;STX12;APOA4;APOA4;ABCG4;ABCG4;ABCG4;SOAT2;SOAT2;ABCA8;ABCA5;ABCA7;ABCA7;ABCG8;ABCG8;ABCG1;ABCG1;ABCG1	FALSE
GO:0006289	nucleotide-excision repair	7	72	0.386207	0.789569	BRCA2;FAN1;SLX4;POLL;GTF2H3;SLC30A9;GTF2H5;MMS19;MMS19;GTF2H1;DDB1;ATXN3;BRIP1;CETN1;ERCC2;ERCC2;ERCC1;ERCC1;XPC;XPC;GTF2H2C;GTF2H2;RPA3;RPA3	FALSE
GO:0007173	epidermal growth factor receptor signaling pathway	7	72	0.386207	0.789569	PIGR;PIK3C2A;SOS1;EFEMP1;VIL1;KIF16B;PTK2B;SHC1;SLC30A10;PLCE1;PLCE1;CBL;AKT1;IQGAP1;PDPK1;BCAR1;GRB7;SOX9;GAREM1;GAREM1;TGFA;DGKD;PLCG1;PLCG1;EGF;FAM83B;FAM83B;FAM83B;ABL1;REPS2	FALSE
GO:0010506	regulation of autophagy	7	72	0.386207	0.789569	ATM;MTCL1;DAPK3;KEAP1;WDR41;DAPK1;RRAGC;DRAM2;DRAM2;GPR137B;GPR137B;WAC;DEPP1;DEPP1;NLRP6;TPCN2;LRRK2;KAT8;SMCR8;OSBPL7;MTMR4;RPTOR;ROCK1;RAB8A;ITPR1;SOGA3;HSPB1;ABL1;HDAC6	FALSE
GO:0060041	retina development in camera-type eye	10	103	0.385671	0.819973	TCIRG1;NR2E3;NPHP1;MERTK;NPHP4;RET;PFDN5;SERPINF1;VAX2;SLC4A5;LAMB2;OPA1;TENT2;CHD7;RORB;LAMC3;SKI;HPCA;RRM1;MDM1;SOX9;JMJD6;XRN2;GNAT1;RHO;CLCN2;PDE6B;POU4F2;PDE6A;GRM6;TULP1;DLL1;RP1L1;RP1;LHX2;DCX	FALSE
GO:0036064	ciliary basal body	23	237	0.385509	0.901071	CCDC65;KIAA0586;KIAA0586;SPATA7;SPATA7;RPGRIP1L;BBS2;BBS2;CDK10;B9D2;WDR35;CEP250;CFAP410;BBS7;TOPORS;TOPORS;CDKL5;WRAP73;NPHP4;CENPF;USH2A;BBS1;POC1B;BBS4;RTTN;RTTN;IFT172;POC1A;IFT80;INTU;SSNA1;KIF17;ODF2L;PSMB4;CAMSAP2;CCSAP;CCSAP;DISC1;TBATA;FANK1;AGBL2;PPP1R32;C2CD3;IFT46;CEP290;IFT81;IQCD;RILPL1;IFT88;IFT88;IFT88;DZIP1;DZIP1;TOGARAM1;DAAM1;BBOF1;AKT1;IFT140;IFT140;CCDC113;CCDC113;RILP;B9D1;SPAG5;TTLL6;CEP131;CCDC178;PIN1;CCDC151;MARK4;CCDC61;ARHGAP35;CCDC88A;BBS5;BBS5;TTC30A;TTLL4;ARMC9;ARMC9;IFT52;CDC45;PTPN23;CCDC66;IFT122;EVC;CCDC96;PKD2;JADE1;PKHD1;CCDC170;TTC26;PCM1;TTLL11;CFAP157;CFAP157;ENTR1;ENTR1;FAM166A;RPGR;RP2	FALSE
GO:0000922	spindle pole	16	165	0.385204	0.865639	ALMS1;SBDS;CSPP1;CSPP1;TOPORS;NEK2;CENPF;CENPF;TUBGCP2;CKAP5;CKAP5;POC1B;FRY;VPS4A;MTCL1;MTCL1;WDR62;WDR62;BIRC6;ANKRD53;ANKRD53;PKP4;RASSF1;POC1A;TOPBP1;EFHC1;ODF2;CEP104;CEP85;PLK3;CDC14A;KIF11;ZW10;PLEKHG6;IRAG2;AAAS;KNTC1;KATNAL1;CKAP2;NIN;CEP128;TUBGCP5;TUBGCP4;UMOD;PLK1;PLK1;CEP95;CEP95;CETN1;RALBP1;HAUS1;VPS4B;HAUS8;CKAP2L;TTC28;TUBGCP6;SGO1;CEP63;BOD1L1;ALPK1;SPDL1;SPDL1;BOD1;BOD1;LATS1;LATS1;DYNC2I1;CDK5RAP2	FALSE
GO:0043197	dendritic spine	19	196	0.385081	0.883062	DTNBP1;LAMA2;ATP1A2;DNM3;ACTN2;MTMR2;CRYAB;PPFIA2;FARP1;EPHA4;EPHA4;ARFGEF2;GRID2;TENM2;PTK2B;CALB1;SLC1A1;APBA1;KCND3;ITGB1;PSD;P2RX3;CTNND1;CNIH2;CTTN;ARRB1;CD3E;P2RX4;SLC8A3;SIPA1L1;APBA2;USP50;EEF2K;ABR;ARRB2;DLG4;HAP1;ABI3;TANC2;GIPC1;RAB8A;ARHGAP33;STRN4;ZNF804A;DOCK10;LZTS3;KIF3B;NTSR1;ITSN1;COMT;P2RX6;SHANK3;SEPTIN11;PPP3CA;GRIA2;GRIA2;MAP1B;KCNN2;SYNPO;CTTNBP2;KCND2;KCND2;KCND2;ADGRB1;NTRK2;FRMPD4;FRMPD4;FMR1;FMR1	FALSE
GO:0002768	immune response-regulating cell surface receptor signaling pathway	3	31	0.384427	0.745504	FGR;LYN;LYN;CD24	FALSE
GO:0004181	metallocarboxypeptidase activity	3	31	0.384427	0.745504	CPN1;CPXM2;AGBL2;NAALAD2;AGBL1;PEPD;CPB1;CPA3;CPA3;CPA3;CPA3;CPZ;CPA2;CPA2;CPA5;CPA1;AGBL3;ACE2	FALSE
GO:0006303	double-strand break repair via nonhomologous end joining	3	31	0.384427	0.745504	ATM;LIG4;LIG4;LIG4;LIG4;LIG4;LIG4;POLL;POLL;POLL;POLL;PRPF19;ATP23;TP53BP1;DCLRE1C;DCLRE1C;DCLRE1A;IFFO1;XRCC1;ERCC1;PNKP;SMARCAL1;POLA1	FALSE
GO:0010867	positive regulation of triglyceride biosynthetic process	3	31	0.384427	0.745504	MFSD2A;SCARB1;SREBF1;NR1H2;RGN;PLIN5;LDLR	FALSE
GO:0035116	embryonic hindlimb morphogenesis	3	31	0.384427	0.745504	RPGRIP1L;FGF8;CHD7;NOTCH1;ZBTB16;BMP4;MED1;AFF3;TP63	FALSE
GO:0043495	protein-membrane adaptor activity	3	31	0.384427	0.745504	LPL;MYH9;SUN3;PDZK1;AKAP6;SLC9A3R2;SLC4A1	FALSE
GO:0043525	positive regulation of neuron apoptotic process	3	31	0.384427	0.745504	PCSK9;ITGA1;PAK3;FASLG;NF1;GRN;PIN1;GSK3A;PRNP;ATF4;CASP3;NQO2;TFAP2B;EPHA7;SRPK2;LCN2	FALSE
GO:0045740	positive regulation of DNA replication	3	31	0.384427	0.745504	CTC1;CTC1;TNFAIP1;MAS1;BCAR3;CDK1;DNA2;STN1;GLI1;EGF;BRPF3;NPM2	FALSE
GO:0140416	transcription regulator inhibitor activity	3	31	0.384427	0.745504	TAF1;SMAD6;SMAD6;SMAD6;SIN3A;TCF23;ID4;MDFI;NCAPG2;PASD1	FALSE
GO:2000573	positive regulation of DNA biosynthetic process	3	31	0.384427	0.745504	FGF2;FGF2;PDGFRB;PTK2B;PAK3;ARRB2;PRKD2;FGFR4;SMOC2;SMOC2;HGF	FALSE
GO:0010875	positive regulation of cholesterol efflux	9	93	0.384427	0.813508	CES1;LRP1;ABCA3;NR1H2;ABCA12;ABCA1;ABCA8;ABCA7;ABCG1;ZDHHC8;ADIPOQ;EEPD1;PTCH1	FALSE
GO:0031594	neuromuscular junction	15	155	0.384427	0.861054	TRIP4;TBC1D24;TBC1D24;CHRNB1;CHRNB1;LAMA2;PSEN2;ANK3;POSTN;EPHA4;MYH9;LAMB2;UTRN;SV2A;ITGB1;SLC8A3;UNC13C;STX1B;CHRNE;CHRNE;DLG4;UNC13A;SLC5A7;SERPINE2;DLGAP4;LAMA5;CRKL;COLQ;F2R;EPHA7;NEFL;UNC13B;COL4A5	FALSE
GO:0016310	phosphorylation	21	217	0.384427	0.894514	MTOR;ETNK2;PAPSS2;ALDH18A1;PI4K2A;PIK3C2A;UCKL1;PAPSS1;AGK;AK3;NOL9;PIK3CD;EPHB2;PIP5K1A;PI4KB;PMVK;SEPHS1;SGMS1;PANK1;PSTK;CLP1;PIK3C2G;ETNK1;LRRK2;MVK;AKT1;HYKK;SHPK;SHPK;COASY;FN3K;ITPKC;CKM;ALK;PANK2;TOP1;PDXK;PI4KA;LIMK2;CERK;XYLB;LIMD1;TNK2;N4BP2;DCK;GK2;CERT1;CKMT2;PPIP5K2;PGK2;PGK2;EPHA7;PRPS1L1;PIK3CG;LRGUK;PIP5K1B;PIP5KL1;PRPS2	FALSE
GO:0006730	one-carbon metabolic process	5	52	0.381963	0.774606	AHCYL1;CA14;SHMT1;DHFR;MAT1A;MTHFD1;CA4;MAT2A;ALDH1L1;MAT2B;SFXN1;CA1;CA9;CA5B	FALSE
GO:0008104	protein localization	9	94	0.380337	0.82227	AP4B1;AMN;BBS2;CEP250;BBS7;SQSTM1;AP4M1;VPS13A;LYST;CDAN1;TSC2;TNS4;HEATR5B;PARD3B;LRBA;ODF2;ODR4;AKAP3;NBEA;AKAP11;HEATR5A;NIN;MLH3;CEP128;DUOXA2;IST1;IST1;AKAP10;HAP1;WNK4;NBEAL1;GGA1;NBEAL2;GNGT1;NR0B1;USP9X	FALSE
GO:0071346	cellular response to interferon-gamma	9	94	0.380337	0.82227	FLNB;STAR;DAPK3;ZYX;DAPK1;ADAMTS13;GBP3;GBP2;GBP2;GBP5;GBP5;FASLG;CCL17;IRF8;MYO1C;NOS2;CCL11;CCL16;CCL15;CCL4;CCL4L1;STXBP4;IL12RB1;ACTR2;SLC26A6;PDE12;CLDN1;TLR3;STXBP1;ASS1;WAS	FALSE
GO:0005739	mitochondrion	205	2145	0.379648	0.999944	MUTYH;CPT2;CPT2;DARS2;DARS2;DARS2;HOGA1;HOGA1;COX15;CAPN1;CLPB;ACAT1;ACAT1;PTS;PTS;C12orf65;C12orf65;C12orf65;SACS;ATP7B;SPATA7;ATP2A1;TAT;ACADVL;ACADVL;ACADVL;TACO1;TACO1;AFG3L2;GCDH;OPA3;OPA3;OPA3;CYP1B1;MMADHC;MMADHC;BCS1L;CYP27A1;CFAP410;PLA2G6;VHL;STAP1;NDUFAF2;ALDH7A1;THG1L;SQSTM1;AARS2;AARS2;MMUT;MMUT;BCKDHB;BCKDHB;SLC25A13;TMEM70;GDAP1;RRM2B;CYP11B1;GLDC;GLDC;FANCG;FXN;FXN;NDUFA8;PMPCA;PMPCA;KIF1B;AGMAT;ALDH4A1;DBT;DBT;BRINP3;IBA57;YME1L1;MAPK8;HKDC1;HKDC1;HK1;HK1;HK1;ALDH18A1;ALDH18A1;PI4K2A;CRY2;AMBRA1;PC;NDUFV1;CPT1A;CPT1A;UCP2;NARS2;NARS2;NARS2;PCF11;CRYAB;FEZ1;FKBP4;BCAT1;SLC11A2;UNG;ACACB;DIABLO;DIABLO;VWA8;VWA8;PCCA;PCCA;ABHD4;PCK2;PCK2;POLG;POLG;TRAP1;AARS1;LDHD;LDHD;COX4I1;COX4I1;SPG7;PLSCR3;GIT1;LIG3;MYO19;NBR1;NAGS;FDXR;FDXR;FOXK2;MRPL4;COQ8B;GPN1;MTIF2;MTIF2;DGUOK;ABCB6;ABCB6;CYP24A1;MTG2;HLCS;BCL2L13;BCL2L13;BCL2L13;MTFP1;MPST;GCAT;GCAT;ACO2;ACO2;SLC25A20;SLC25A20;ABHD6;ACAD11;PCCB;PCCB;OPA1;GRPEL1;GUF1;HADH;HADH;SDHA;AMACR;GFM2;DHFR;DHFR;HK3;MRPL2;MRPS18A;FYN;GARS1;OGDH;OGDH;MDH2;MDH2;MDH2;PDK4;AASS;AASS;AGK;AGK;MYOM2;GSR;NDUFAF6;AK3;AK3;ACO1;ACO1;SLC44A1;PDHA1;PDHA1;AURKAIP1;AURKAIP1;ATAD3C;ATAD3C;ATAD3A;ATAD3A;DNAJC11;PARK7;PARK7;H6PD;MFN2;PDPN;MUL1;MUL1;MUL1;SLC9A1;IFI6;IFI6;MECR;MECR;AZIN2;MRPL37;MRPL37;ACADM;ACADM;KYAT3;ABCD3;WARS2;WARS2;PSMB4;MRPL9;MRPL9;TDRKH;SLC27A3;SLC27A3;C1orf43;DAP3;SLC25A44;NOS1AP;EEF1AKNMT;PRDX6;RGS2;CYB5R1;MTARC1;MTARC1;MRPL55;ABCB10;DISC1;DISC1;ARID4B;FH;FH;FH;TFB2M;PITRM1;PHYH;C10orf67;DEPP1;DEPP1;OGDHL;ASAH2;CDK1;DNA2;DDX21;KIFBP;AIFM2;AIFM2;MICU1;MICU1;NUDT13;CHCHD1;CHCHD1;GHITM;MARCHF5;IDE;IDE;GBF1;PDZD8;ACADSB;ACADSB;OAT;DHX32;ECHS1;ECHS1;ECHS1;SIRT3;TH;ABCC8;BBOX1;CAT;PDHX;TMX2;GLYATL1;FEN1;FADS1;CSKMT;LGALS12;KLC2;NDUFS8;CCDC90B;CCDC90B;TMEM126B;TMEM126B;NOX4;DDX6;NLRX1;NLRX1;RPUSD4;FOXRED1;NDUFA9;NDUFA9;DNM1L;DNM1L;DNM1L;LRRK2;SUOX;CS;CS;GLS2;ATP5F1B;ATP5F1B;CYP27B1;CYP27B1;CYP27B1;USP15;MSRB3;ELK3;SLC25A3;CRY1;ISCU;TCHP;PPTC7;SDS;SIRT4;DYNLL1;PUS1;PGAM5;PGAM5;ARGLU1;ARGLU1;DHRS4;GZMB;NUBPL;NUBPL;SYNE2;MTHFD1;ACOT2;NGB;GSTZ1;GSTZ1;HSP90AA1;TRAF3;AKT1;RAD51;RMDN3;RMDN3;NDUFAF1;NDUFAF1;PLA2G4F;BCL2L10;LACTB;LACTB;PIF1;CLPX;CYP11A1;ETFA;ETFA;ETFA;IREB2;IDH2;IDH2;IDH2;LRRK1;NME4;FAHD1;FAHD1;TFAP4;ABAT;ABAT;ABAT;TMEM186;TMEM186;UQCRC2;UQCRC2;UQCRC2;NOD2;COQ9;PDF;PDF;GLOD4;WDR81;SLC25A11;ELAC2;ELAC2;UBB;AKAP10;SARM1;ERAL1;HAP1;NMT1;MRPL10;PHB;PHB;PHB;RSAD1;AKAP1;SEPTIN4;PPM1E;PTRH2;PTRH2;PTRH2;MRPL38;SLC25A10;RALBP1;FAM210A;FAM210A;ATP5F1A;ATP5F1A;ME2;ME2;FECH;POLRMT;PLIN5;TICAM1;LONP1;CLPP;PIN1;KANK2;ECSIT;ECSIT;GADD45GIP1;AKAP8;ABHD8;IQCN;URI1;PRODH2;ECH1;GSK3A;TOMM40;HIF3A;LIG1;BCAT2;BCAT2;CPT1C;PNKP;COX6B2;NLRP5;NLRP5;DDX1;TRMT61B;TRMT61B;NDUFAF7;NDUFAF7;RMDN2;LRPPRC;HK2;HK2;MRPL19;PTCD3;PTCD3;IMMT;IMMT;MRPS9;RANBP2;CYP27C1;IFIH1;FASTKD1;AGPS;TRAK2;TRAK2;PECR;PNKD;MRPL44;MRPL44;MFF;SPHKAP;EFHD1;HJURP;CAPN10;IDH3B;IDH3B;MAVS;PANK2;PANK2;CRLS1;CDK5RAP1;NFS1;NFS1;ZNF217;FAM210B;PCK1;NTSR1;ATP5PF;ATP5PF;SOD1;SOD1;ABCG1;NDUFV3;NDUFV3;HDHD5;BID;RTL10;RTL10;TXNRD2;TXNRD2;AIFM3;AIFM3;NIPSNAP1;NIPSNAP1;PISD;PISD;CYP2D6;TRMU;TRMU;TRMU;CPT1B;CPT1B;CPT1B;TAMM41;XPC;CMC1;CMC1;TRAK1;TRAK1;LARS2;GPX1;GPX1;AMT;AMT;AMT;HEMK1;ALAS1;ALAS1;GLYCTK;PRKCD;PDE12;FHIT;SLC25A26;ABHD10;ABHD10;CFAP91;HCLS1;PARP9;CHCHD6;CHCHD6;CHCHD6;ACAD9;ACAD9;SLC25A36;P2RY12;P2RY1;DHX36;GFM1;MCCC1;MCCC1;HAUS3;SPATA18;DCK;GK2;PPM1K;PPP3CA;PPA2;ANK2;SPATA5;SLC25A31;NOCT;GATB;GATB;GATB;FASTKD3;AGXT2;MCCC2;MCCC2;MCCC2;MRPS27;MRPS27;CERT1;AP3B1;CKMT2;CKMT2;SLC22A4;HSPA4;HSPA9;HSPA9;HSPA9;HARS1;HARS2;HARS2;DELE1;DELE1;PPP2R2B;PPARGC1B;SLIT3;SFXN1;BPHL;JARID2;POU5F1;MTCH1;MTCH1;MRPL14;MRPL14;SLC25A27;MTO1;ME1;RARS2;CASP8AP2;CASP8AP2;RTN4IP1;MTRES1;MTRES1;AK9;SGK1;SOD2;SOD2;TNRC18;SUGCT;ZMIZ2;POR;MTERF1;SMURF1;ARMC10;ARMC10;DLD;DLD;DLD;PNPLA8;CHCHD3;CHCHD3;CHCHD3;GIMAP8;ABCB8;AGPAT5;AGPAT5;MSRA;MTUS1;CLU;VDAC3;VDAC3;ARMC1;CPNE3;DECR1;DECR1;DECR1;CYP11B2;TOP1MT;GPAA1;TMEM8B;ERCC6L2;TEX10;MRPL50;NIPSNAP3A;HSPA5;STXBP1;KYAT1;ABL1;MRPS2;CA5B;CA5B;BCLAF3;ACOT9;ACOT9;PDK3;PDK3;UBA1;ARAF;PRICKLE3;APEX2;ABCB7;RPS6KA6;APOOL;SLC25A5;SLC25A5;GLUD2;GLUD2;TMLHE;TMLHE	FALSE
GO:0055037	recycling endosome	15	157	0.37953	0.872131	TPP1;AQP2;MLC1;CFTR;LDLRAP1;GPR161;GPR161;SORL1;SLC11A2;SLC11A2;ATP11A;ATP11A;RAB15;RELCH;ABCB11;ARFGEF2;LMTK2;SLC30A10;KCNK1;ITGB1;PANK1;VPS51;EEA1;PHETA1;PHETA1;VIPAS39;TUBGCP4;MYO5A;VPS33B;CLN3;VPS53;USP6;RABEP1;MYO5B;CD22;CD22;TBC1D17;ATG9A;TMEM230;ATP9A;ITSN1;ABCG1;PLA2G3;ACKR2;LTF;NISCH;ATP11B;ATP11B;TBC1D14;TBC1D14;TBC1D14;ANK2;MCTP1;HFE;STX7;MICALL2;RABGEF1;RAB11FIP1;WASHC1;ENTR1;ENTR1;CLCN4;SLC9A6;ATP11C	FALSE
GO:0001556	oocyte maturation	2	21	0.378325	0.742759	TUBB8;BRCA2;PDE3A;PTK2B;YTHDF2;REC8;FBXO5;RPS6KA2	FALSE
GO:0009060	aerobic respiration	2	21	0.378325	0.742759	SURF1;ADSL;MDH2;SIRT3;CAT;NDUFS8;UQCRC2;NDUFS7;PANK2	FALSE
GO:0015180	L-alanine transmembrane transporter activity	2	21	0.378325	0.742759	SLC1A4;SLC1A4;SLC3A2;SLC36A4;SLC36A4	FALSE
GO:0015827	tryptophan transport	2	21	0.378325	0.742759	SLC3A2;SLC36A4;ACE2	FALSE
GO:0017158	regulation of calcium ion-dependent exocytosis	2	21	0.378325	0.742759	DOC2A;SYT3;SYT13;SYT7;SYT10;SYT5;TRPV6	FALSE
GO:0031023	microtubule organizing center organization	2	21	0.378325	0.742759	MPDZ;BCAS3;PATJ;PAFAH1B1;PAFAH1B1;GCC2;CLASP1;CLASP2;CDK5RAP2	FALSE
GO:0031091	platelet alpha granule	2	21	0.378325	0.742759	VWF;F5;FGG;SPARC;THBS1;VPS33B;SERPINE2;SERPINE2;FGA;THBS2;STXBP1	FALSE
GO:0033601	positive regulation of mammary gland epithelial cell proliferation	2	21	0.378325	0.742759	IQGAP3;KDM5B;RTN4;RREB1	FALSE
GO:0035914	skeletal muscle cell differentiation	2	21	0.378325	0.742759	MYF6;RB1;PAX5;NOTCH1;DMRTA2;BCL9;EGR2;ANKRD33;FOS;ASB2;ZNF689;HMG20B;EEF2;FOXN2	FALSE
GO:0035924	cellular response to vascular endothelial growth factor stimulus	2	21	0.378325	0.742759	FLT1;NOTCH1;NRP1;PRKD1;PRKD1;AKT1;MT1G;PRKD2;PRKD2;FLT4;FLT4;HSPB1;ANXA1;ANXA1	FALSE
GO:0042476	odontogenesis	2	21	0.378325	0.742759	COL1A2;FGF8;FGFR2;TUFT1;AQP6;BMP4;ACP4;SSUH2;PAM;AQP1;LAMB1	FALSE
GO:0044322	endoplasmic reticulum quality control compartment	2	21	0.378325	0.742759	UGGT2;ERN2;AMFR;RNF139;MAN1B1;MAN1B1	FALSE
GO:0045953	negative regulation of natural killer cell mediated cytotoxicity	2	21	0.378325	0.742759	ARRB2;LILRB1	FALSE
GO:0050776	regulation of immune response	2	21	0.378325	0.742759	SMAD3;FCER1A;SPPL2A;SPN;GPR108;CD22;SLA2;FGL1;FGL1;PTPRD	FALSE
GO:0050918	positive chemotaxis	2	21	0.378325	0.742759	FGF8;TSC2;FGF2;NRP1;PTPRJ;BMP4;CCL16;CCL15;SCG2;CXCL10;SEMA5A;GPNMB;HGF;VEGFD	FALSE
GO:0071383	cellular response to steroid hormone stimulus	2	21	0.378325	0.742759	NPC1;AR;ATP1A2;TFPI;MED1;URI1;ATP1A3;NR3C1	FALSE
GO:0071404	cellular response to low-density lipoprotein particle stimulus	2	21	0.378325	0.742759	CES1;NPC1;ABCA1;ITGB1;LDLR;SREBF2;HMGCS1;SYK	FALSE
GO:0099604	ligand-gated calcium channel activity	2	21	0.378325	0.742759	TRPM8;TRPM5;P2RX4;P2RX4;MCOLN1;TRPM4;TRPM2;TRPM2	FALSE
GO:0000118	histone deacetylase complex	6	63	0.378325	0.793707	PHF21A;PHF21A;KDM3A;JMJD1C;SIN3A;SIN3A;NCOR1;HDAC5;SIN3B;ZNF217;NRIP1;HDAC10;KDM3B;HDAC3;HDAC3;HDAC3;HR;RBBP7;HDAC6;TBL1Y	FALSE
GO:0007588	excretion	6	63	0.378325	0.793707	NPHS2;AMN;NPHP1;ATP6V0A4;KCNJ1;NPHS1;ATP6V1B1;CLCNKB;GUCA2B;AQP6;AQP9;SCNN1G;SCNN1B;NFAT5;NEDD4L;ABCG8;POU3F3;HMOX1;CLDN16;SLC26A3;GRHPR	FALSE
GO:0045171	intercellular bridge	8	84	0.378325	0.816361	EPB41;FAN1;SETX;EHD2;SEPTIN2;GSTM4;GSTM1;HSD3B2;QSOX1;WAPL;KIF20B;PKNOX2;RMDN3;USB1;KIF2B;TEX14;TEX14;CEP131;KCTD1;APC2;PPP1R13L;DUSP11;RBM44;NINL;PCIF1;MICAL3;KLHDC8B;NISCH;IQCB1;PRKCI;HAUS3;KIF20A;SRA1;FAM50B;MICAL1;XPA	FALSE
GO:0016525	negative regulation of angiogenesis	10	105	0.378325	0.836003	SPINK5;EPHA2;HSPG2;ADGRB2;SARS1;ATP2B4;SERPINF1;SERPINF1;PTPRM;EMILIN1;ADAMTS1;SPARC;ADGRB3;SULF1;TEK;EFNA3;FASLG;ALOX5;PDE3B;ABCC8;FOXJ2;DCN;COL4A2;THBS1;THBS1;THBS1;PML;MINAR1;APOH;ROCK1;ROCK2;COL4A3;CCR2;STAB1;PF4;CXCL10;THBS2;THBS2;ADGRB1;NIBAN2;TNMD;AMOT	FALSE
GO:0008021	synaptic vesicle	16	168	0.378325	0.881146	PPT1;KIF1B;MTMR2;TRAPPC4;RAB15;STON2;SLC30A3;SEPTIN2;SYN3;MME;APBA1;STX12;RAB3B;SV2A;VPS45;DISC1;TH;SYT7;SYT7;KIRREL3;APBA2;DMXL2;RAB8B;SV2B;SV2B;CLN3;STX1B;ATP6V0D1;DLG4;HAP1;SEPTIN4;RAB40B;WDR7;GIPC1;RAB8A;RABAC1;BRSK1;BRSK1;STON1;MFF;KIF1A;TMEM230;TMEM230;SEPTIN5;SEPTIN5;PICK1;STX7;CTTNBP2;COPS5;SLC2A8;CLCN4;CDK16;CDK16;SEPTIN6	FALSE
GO:0016485	protein processing	18	190	0.376334	0.896989	F7;AFG3L2;COMP;ADAMTS2;PSEN2;IFT172;ECEL1;MME;ECE2;F12;PCSK5;PCSK5;ADAMTS13;MMEL1;SDE2;PITRM1;TYSND1;TYSND1;TYSND1;CPN1;CASP7;CPXM2;C2CD3;DYNC2H1;TMPRSS4;TMPRSS12;CLN3;PCSK4;PCSK4;FKRP;PCSK2;CPZ;ADAMTS3;CASP3;PCSK1;KEL;PTCH1;OGT	FALSE
GO:0010737	protein kinase A signaling	5	53	0.374756	0.787583	TTN;MYOM1;RDX;LCP1	FALSE
GO:0030033	microvillus assembly	5	53	0.374756	0.787583	MYO1A;RAPGEF2;RAPGEF6	FALSE
GO:0046872	metal ion binding	285	3024	0.374384	0.999999	PEX10;ALPL;MUTYH;HBB;HBD;HBG1;TPP1;RAG1;EXT2;PTS;DPAGT1;PFKM;LIG4;NEK9;FAH;ACAN;SLX4;PMM2;GALNS;ITGA2B;ASXL3;DNMT3A;ATP13A3;MAN2B2;FRAS1;CFI;ETFDH;RAD50;DDX41;MMUT;COL1A2;RRM2B;TOPORS;PMPCA;AGMAT;MTF1;INPP5B;RLF;MKNK1;CLCA1;DPYD;SCNM1;MYOC;COP1;LHX4;CACNA1S;ATP2B4;PM20D1;NEK2;TATDN3;PRKCQ;YME1L1;ADAMTS14;KCNMA1;POLR3A;TNKS2;MYOF;PDLIM1;POLL;ABLIM1;EBF3;AMPD3;GALNT18;PHF21A;TUT1;B3GAT3;NRXN2;PC;NDUFV1;RNF169;CRYAB;PDE3A;PDZRN4;ATP23;THAP2;MGAT4C;ATP2B1;CHPT1;POLR3B;ACACB;TRPV4;GIT2;RASAL1;RNF10;HPD;GTF2H3;POSTN;FREM2;PCCA;HECTD1;PRKCH;POMT2;NRXN3;ZC3H14;ZNF609;MYO9A;ADAMTS7;ADAMTS17;AMDHD2;COQ7;RFWD3;BCO1;SMYD4;ITGAE;ATP2A3;POLR2A;CYB5D1;PFAS;GIT1;ACACA;STAC2;IKZF3;PLCD3;EME1;LPO;BPTF;PDE4A;MYO9B;ASAP2;RBKS;DHX57;ITGA6;BMPR2;NRP2;RPE;RPE;ECEL1;ILKAP;DTD1;PMM1;GALNT15;STT3B;STAC;ACVR2B;CACNA2D2;HGD;ATP2C1;DBR1;ECE2;ATP13A4;DGKQ;NSD2;ARAP2;KIT;ANTXR2;PRDM8;FGG;PDLIM3;ADAMTS12;ITGA1;ADAMTS6;POLK;PDE8B;TENT2;MOCS1;COL9A1;FYN;COL10A1;ZUP1;SHPRH;OGDH;ADCY1;CACNA2D1;ZNF277;IMPDH1;ZYX;KMT2C;CSGALNACT1;ASH2L;BPNT2;ZNF704;FER1L6;ADCY8;ZFAT;SLC1A1;MOB3B;ACO1;FGD3;GALNT12;LHX6;LRSAM1;BMX;CACNA1F;PAK3;LONRF3;PRKCZ;FAAP20;MMEL1;TP73;CHD5;THAP3;CASZ1;FBLIM1;CLCNKB;RNF186;MUL1;ZBTB40;ASAP3;GMEB1;ZC3H12A;FHL3;SMAP2;ZFP69;ZNF684;KLF18;RNF220;TOE1;RAD54L;DMRTA2;ORC1;GLIS1;CLCA4;RPAP2;MTF2;FRRS1;VAV3;KCND3;RSBN1;ZNF697;ITGA10;ZNF687;DCST1;ADAM15;ASH1L;ATP1A4;USP21;SELE;ZNF648;PTGS2;RO60;ZBTB41;ZNF281;DDX59;TNNI1;ZBED6;ZC3H11A;OBSCN;SPRTN;IRF2BP2;MT1HL1;EXO1;ZNF695;ZNF670;ZNF124;ZNF692;IDI2;IDI1;ADARB2;OPTN;MCM10;SEPHS1;ZNF438;ITGB1;NRP1;ZNF239;AGAP4;ANTXRL;ZNF488;OGDHL;AGAP6;ZNF365;EGR2;JMJD1C;DNA2;NUDT13;KAT6B;ZNF503;MAT1A;AGAP11;STAMBPL1;PLCE1;ZFYVE27;PCGF6;NRAP;DCLRE1A;PDZD8;SEC23IP;LHPP;DRD4;CARS1;TIMM10B;ZNF215;OVCH2;RNF141;MICAL2;PDE3B;CSRP3;LMO2;CAT;HARBI1;MYBPC3;ZBTB3;ZNHIT2;KAT5;B4GAT1;NDUFS8;KMT5B;ARAP1;GDPD4;RSF1;NAALAD2;KDM4D;BIRC3;ZC3H12C;ZBTB16;USP2;ZBTB44;CACNA1C;DYRK4;GALNT8;ACSM4;RIMKLB;CLEC7A;CPNE8;YAF2;ANO6;COL2A1;KMT2D;RHEBL1;TNS2;ITGB7;AMHR2;PDE1B;ZC3H10;PAN2;BAZ2A;ZBTB39;STAC3;GLI1;FGD6;PPTC7;CIT;RNF34;ZNF664;GALNT9;RNF17;RNF6;GTF3A;PAN3;MAB21L1;DGKH;WDFY2;NEK3;LMO7;SCEL;OBI1;DZIP1;MBNL2;RNF113B;CARS2;ING1;RASA3;CHAMP1;AJUBA;RNF31;ADCY4;PRKD1;NUBPL;BAZ1A;DDHD1;ZBTB25;ZBTB1;GPHN;ZFYVE26;ZFP36L1;SLC8A3;NGB;DICER1;BCL11B;MOK;BRF1;VPS18;TGM5;TGM7;ADAL;ZSCAN29;TRIM69;TRPM7;RNF111;SMAD6;MAP2K5;CSK;MAN2C1;IREB2;CPEB1;ZSCAN2;AKAP13;ZNF774;MAN2A2;HDDC3;LRRK1;NME4;CAPN15;HAGHL;CACNA1H;UNKL;PTX4;HAGH;FAHD1;ZNF598;E4F1;FLYWCH1;ZSCAN10;ZSCAN32;ADCY9;HMOX2;CDIP1;ZNF500;ABAT;ZC3H7A;CPPED1;BFAR;XYLT1;SMG1;ACSM5;ACSM1;UQCRC2;ZKSCAN2;NSMCE1;MAZ;GDPD3;SLX1A;ZNF688;ZNF785;ZNF689;KAT8;ITGAM;ITGAD;TGFB1I1;ZNF267;TENT4B;ADCY7;SALL1;GNAO1;AMFR;MT1G;CPNE2;PDF;ZNF23;ZFP1;ADAMTS18;ATP2C2;ZNF469;ZC3H18;CBFA2T3;CPNE7;ZNF594;ASGR1;ACAP1;KDM6B;RNF222;ELAC2;ZNF287;ZNF624;RAI1;NOS2;PHF12;ZNF207;TAF15;LHX1;MLLT6;AARSD1;HDAC5;GPATCH8;TBKBP1;SP6;PHOSPHO1;RSAD1;TRIM25;RNF43;MTMR4;PPM1E;PPM1D;BRIP1;AMZ2;ARSG;SGSH;RNF213;NPLOC4;RFNG;COLEC12;ROCK1;ZNF397;ZNF24;ZNF396;ME2;ELAC1;PHLPP1;CNDP2;TSHZ1;ZNF236;SALL3;ADNP2;RNF126;NDUFS7;MEX3D;MKNK2;THOP1;ZNF554;ZNF555;ZNF556;ZNF77;KDM4B;DUS3L;VAV1;FCER2;CD209;CLEC4M;ZNF699;ZNF426;ZNF653;ELOF1;ZNF439;ZNF763;ZNF433;ZNF625;ZNF442;ZNF799;TRMT1;CACNA1A;DCAF15;ZNF333;WIZ;PDE4C;GMIP;ATP13A1;ZNF14;ZNF506;ZNF737;ZNF626;ZNF714;ZNF708;ZNF100;ZNF43;ZNF257;ZNF676;ZNF729;ZNF728;ZNF726;ZNF254;ZNF536;ZNF507;ZNF302;U2AF1L4;TYROBP;ZNF567;ZNF345;ZNF568;ZNF420;ZNF383;ZNF571;ACP7;ZNF546;ATP1A3;ZNF574;ZNF526;ZNF575;ZNF283;ZNF223;ZNF225;ZNF226;ZNF233;ZNF235;ZNF229;ZNF180;ERCC2;IRF2BP1;PPP5C;PRKD2;LIG1;LMTK3;POLD1;ZNF577;ZNF350;ZNF841;ZNF880;ZNF578;ZNF808;ZNF83;ZNF611;ZNF600;ZNF347;ZNF665;ZNF845;ZNF765;KMT5C;FIZ1;ZNF524;ZNF865;ZNF444;ZSCAN5B;ZNF582;ZFP28;ZIM3;ZNF547;ZNF419;ZNF549;ZNF134;ZNF551;ZNF154;ZNF776;ZNF418;ZNF606;ZSCAN18;ZNF544;RNF225;ZNF584;ZNF324;ZBTB45;MZF1;PXDN;CPSF3;TAF1B;ROCK2;ADCY3;PPM1G;ZFP36L2;ABCG8;PAPOLG;ANTXR1;SMYD5;MAT2A;RNF181;ZNF514;FAHD2B;EIF5B;REV1;RNF149;RANBP2;STEAP3;LIMS2;SMPD4;ZRANB3;ZEB2;BAZ2B;TANK;PHOSPHO2;CYBRD1;PDE11A;PDE1A;ZNF804A;ITGAV;COL5A2;RUFY4;PNKD;STK36;ANKZF1;CHPF;SP140L;DGKD;MLPH;ZNF343;EBF4;XRN2;ASXL1;CDK5RAP1;CBFA2T2;NFS1;ZHX3;GTSF1L;ZNF335;ZNF334;SALL4;ZFP64;ZNF217;SPO11;CTCFL;GNAS;ZNF831;HELZ2;ZGPAT;SLC2A4RG;TTC3;PRDM15;PDE9A;CBS;CRYAA;PFKL;COL18A1;MICAL3;AIFM3;HIC2;ZNF280B;ZNF280A;GNAZ;RNF215;PLA2G3;LIMK2;PATZ1;RTCB;HMOX1;MICALL1;PICK1;NPTXR;TCF20;ZBED4;BRPF1;ATP2B2;SLC6A1;FGD5;NEK10;CMC1;ZNF860;ITGA9;GORASP1;ZNF619;ZNF620;ZNF852;ZNF197;ZNF502;TGM4;LIMD1;FYCO1;ZNF589;TREX1;USP19;USP4;RNF123;TRAIP;RBM5;GNAT1;GNAI2;ZMYND10;PRKCD;CACNA1D;CACNA2D3;PDE12;CADPS;ZNF717;RIOX2;ZBTB11;DZIP3;B4GALT4;MYLK;KALRN;ZNF148;MCM2;RHO;NEK11;MSL2;ZBTB38;TIPARP;PPM1L;ZBBX;MECOM;PRKCI;MCCC1;VPS8;TP63;ATP13A5;TNK2;RNF168;LMLN;ZNF595;ZNF141;ZNF721;PDE6B;RNF212;MAEA;TMEM129;LIMCH1;LNX1;WDFY3;PPM1K;PDE5A;JADE1;NOCT;RNF150;ZNF330;FREM3;SMAD1;ZNF827;FGA;RXFP1;TKTL2;SH3RF1;ZFP42;ADAMTS16;TENT4A;PRDM9;DROSHA;SLC1A3;ITGA2;SLC38A9;NLN;ARHGEF28;MBLAC2;ARSK;MAN2A1;ADAMTS19;CHSY3;SAR1B;KDM3B;ARAP3;SH3RF2;STK32A;ABLIM3;PDE6A;ARSI;ZNF300;CNOT8;HAVCR2;ITK;RNF44;UIMC1;RMND5B;ZNF354C;RUFY1;MGAT4B;WRNIP1;F13A1;RREB1;RIOK1;MAK;GCM2;RNF182;NHLRC1;ZNF391;ZSCAN16;ZSCAN9;ZSCAN31;ZKSCAN3;ZBTB9;BRPF3;CPNE5;APOBEC2;CUL9;POLH;ENPP4;ZNF451;PHF3;RIMS1;CYB5R4;MICAL1;ZBTB24;REV3L;RFPL4B;RNF217;PDE7B;HIVEP2;FBXO5;PDE10A;MICALL2;LFNG;AMZ1;GNA12;PAPOLB;RNF216;ZNF316;C1GALT1;PHF14;ANKMY2;CHN2;ZNRF2;PDE1C;RP9;ZNF679;ZNF107;ZNF273;GALNT17;TYW1B;LIMK1;STEAP4;ZNF804B;STEAP1;STEAP2;ANKIB1;MBLAC1;ZNHIT1;RASA4;RELN;FOXP2;KCND2;CADPS2;ZNF800;KLF14;PARP12;TRPV6;KEL;ZNF786;ZNF425;ZNF398;REPIN1;ZNF775;GALNT11;ZNF705B;ZNF705D;HR;PXDNL;PLAG1;ARMC1;PDE7A;COPS5;PRDM14;EYA1;CPNE3;RUNX1T1;PLEKHF2;CPQ;RIMS2;ZHX2;ZHX1;TATDN1;ZNF572;PHF20L1;ZC3H3;SHARPIN;ZNF251;ZNF16;DMRT3;TYRP1;FREM1;BNC2;APTX;TESK1;GNE;TRPM6;PRUNE2;GNAQ;ROR2;ZNF367;ZNF510;XPA;RNF20;ZNF462;ZNF883;BSPRY;ZNF618;PHF19;RC3H2;LHX2;PRDM12;POMT1;VAV2;CARD9;RNF224;ARSH;PIR;MAP3K15;CBLL2;ZFX;KDM6A;JADE3;RBM10;ZNF41;ARAF;FGD1;ZXDB;ZC3H12B;PJA1;KIF4A;ATRX;ZNF711;SYTL4;BTK;ZBTB33;TEX13D;XPNPEP2;MBNL3;FHL1;ZFP92;ATP2B3;ZFY;KDM5D	FALSE
GO:0042393	histone binding	22	234	0.373475	0.921845	RAG1;NCAPD3;KDM5A;CHD8;DPF3;INO80;TP53BP1;CHD2;SUPT6H;SUPT6H;BCAS3;ASF1B;MCM3AP;USP49;AASS;KMT2C;NOC2L;NOC2L;SCMH1;BRDT;CKS1B;CD1D;IPO9;KDM5B;SFMBT2;SFMBT2;KAT6B;IPO7;KAT5;RSF1;RSF1;RESF1;KMT2D;BAZ2A;SBNO1;USP3;GLYR1;SRCAP;KAT8;PRMT7;MLLT6;MLLT6;L3MBTL4;SBNO2;SAMD1;PKN1;PIH1D1;KMT5C;ATAD2B;TSPYL6;HJURP;HJURP;HJURP;L3MBTL1;L3MBTL1;CTCFL;BRPF1;SFMBT1;SFMBT1;WDR5B;PARP9;MCM2;YEATS2;RNF168;RNF168;PWWP2A;UIMC1;UIMC1;DEK;DEK;BRPF3;ASF1A;ASF1A;L3MBTL3;PHF14;BAZ1B;TNKS;NPM2;NPM2;KAT6A;TONSL;SMARCA2;RNF20;SET;SET;WDR5;RBBP7;SCML1;ATRX;NAP1L3;TSPY2;TSPY10;TSPY1	FALSE
GO:0007049	cell cycle	31	330	0.373166	0.95154	EPB41;RCBTB1;LIG4;NEK9;TAF1;RCC2;HMCN1;BRINP3;TBRG1;FANCI;LIG3;STRADA;BIRC6;MAP3K20;PARD3B;SPECC1L;RASSF1;RUVBL1;BRINP1;TP73;YTHDF2;CDC14A;TXNIP;CKS1B;ARHGEF2;PYHIN1;RGS2;CCSAP;STOX1;KIF20B;HELLS;DCLRE1A;MKI67;TRIM21;DCDC1;SPDYC;DDIAS;USP2;PRB1;KLHL42;USP44;APPL2;ANAPC5;ING1;AJUBA;MIS18BP1;CCNK;CINP;EIF2AK4;CCNDBP1;CHTF18;E4F1;TENT4B;TM4SF5;PIMREG;KCTD11;MAPK7;CEP131;CABLES1;HMG20B;CHAF1A;PIN1;GADD45GIP1;CCDC124;MARK4;KLK10;STEAP3;RALB;CCNT2;RIF1;PRPF40A;HJURP;PRNP;MCM8;CTCFL;SIK1;MICAL3;TTC28;TRIOBP;SGSM3;KAT2B;KLHL18;WDR6;GNAI2;PRKCD;APPL1;SENP5;LMLN;MAEA;TET2;NR3C1;STK10;DUSP1;KIF13A;MAPK13;CASP8AP2;HACE1;EPB41L2;MPLKIP;URGCP;NUPR2;GNAI1;ZC3HC1;USP17L2;CCAR2;RB1CC1;LRRCC1;MTBP;ZNF16;KLHL9;CDK20;SPOUT1;ENTR1;ANAPC2;USP9X;SUV39H1;APEX2;ERCC6L;HCFC1	FALSE
GO:0006801	superoxide metabolic process	3	32	0.372414	0.763232	CCS;PREX1;SLC1A1;NOX4;NOS2;SOD1;SOD1;CYB5R4;CYB5R4;SOD2;NCF1	FALSE
GO:0007141	male meiosis I	3	32	0.372414	0.763232	BRCA2;BRDT;FOXJ2;REC8;HSPA2;TDRD9;UBB;MEIOC;SPO11;HSF2BP;MOV10L1;SLC25A31;UBR2;SLC2A8	FALSE
GO:0009062	fatty acid catabolic process	3	32	0.372414	0.763232	PLA2G15;ACOX1;LPIN3;PPARD;LPIN2;ACOT8;CEL	FALSE
GO:0009306	protein secretion	3	32	0.372414	0.763232	COMP;MTTP;MTTP;RAB15;FGG;ABCA1;ABCA1;RAB3B;MIA3;SNCG;MIA2;RAB8B;PAFAH1B1;TVP23C;RAB8A;STEAP3;STEAP3;SCG2;TANGO2;MON1A;CTAGE6;PDIA4	FALSE
GO:0016829	lyase activity	3	32	0.372414	0.763232	ALOX12B;GLDC;PM20D1;MOCOS;TSEN2;PHYKPL;ILVBL	FALSE
GO:0030316	osteoclast differentiation	3	32	0.372414	0.763232	TCIRG1;EPHA2;FARP2;GAB2;TNFSF11;TNFSF11;TNFSF11;IREB2;SBNO2;JUNB;TYROBP;CSF1R;CSF1R;DCSTAMP;CCN4	FALSE
GO:0070507	regulation of microtubule cytoskeleton organization	3	32	0.372414	0.763232	MPDZ;KIF18A;RASSF1;PATJ;PHLDB1;PHLDB1;BICD1;BICD1;PAFAH1B1;ROCK1;CLASP1;PHLDB2;PHLDB2;TRIM36;BICD2;BICD2	FALSE
GO:0009055	electron transfer activity	6	64	0.372414	0.804929	QDPR;ETFDH;GLDC;DHRS3;ALDH4A1;PHGDH;SDHA;GSR;GFUS;AKR7A2;NOX4;HSD17B6;CYP1A2;ETFA;ETFA;AOC2;ME2;IDH3B;SRD5A1;NQO2;ME1;NCF1;POR;STEAP4;ASPH	FALSE
GO:0035925	mRNA 3'-UTR AU-rich region binding	6	64	0.372414	0.804929	CPEB2;ZC3H12A;TIAL1;EXOSC8;ZFP36L1;CPEB1;NUDT21;MEX3D;KHSRP;ZFP36L2;DHX36;EXOSC9;HNRNPA0;EXOSC4	FALSE
GO:0080182	histone H3-K4 trimethylation	6	64	0.372414	0.804929	SETD1A;CTR9;KMT2D;SETD1B;TET3;ZNF335;ZNF335;TET2;PRDM9;PRDM9;OGT	FALSE
GO:0005743	mitochondrial inner membrane	32	342	0.371688	0.956175	CPT2;CPT2;COX15;COX15;AFG3L2;AFG3L2;BCS1L;CYP27A1;COQ2;NDUFAF2;SLC25A13;SLC25A13;TMEM70;CYP11B1;CYP11B1;CYP11B1;NDUFA8;PMPCA;PMPCA;MYOC;PSEN2;YME1L1;YME1L1;YME1L1;ALDH18A1;NDUFV1;NDUFV1;UCP2;COQ5;SLC25A21;SLC25A21;TRAP1;TRAP1;COQ7;LDHD;COX4I1;COX4I1;SPG7;SPG7;PLSCR3;FDXR;MRPL4;CPS1;CYP24A1;MTG2;MTFP1;GCAT;SLC25A20;ACAD11;OPA1;OPA1;OPA1;GUF1;CYP2U1;SDHA;SDHA;MRPL2;MRPS18A;AGK;NDUFAF6;NDUFAF6;AURKAIP1;ATAD3A;FGR;IFI6;MRPL37;HSD3B2;MRPL9;DAP3;MRPL55;ABCB10;MICU1;MICU1;MICU1;CHCHD1;CYP2E1;SLC25A22;SLC25A22;TIMM10B;TIMM10B;SLC25A45;TMEM126B;FOXRED1;LRRK2;SLC25A3;SIRT4;ADCK1;SLC25A47;NDUFAF1;CLPX;CYP11A1;CYP11A1;NME4;TMEM186;UQCRC2;COQ9;SLC25A11;SLC25A35;ERAL1;MRPL10;PHB;PHB;MRPL38;SLC25A10;ATP5F1A;FECH;ECSIT;PRODH2;TOMM40;MRPL19;PTCD3;IMMT;MRPS9;MRPL44;EFHD1;CRLS1;ATP5PF;NDUFV3;SLC25A18;AIFM3;TAMM41;NDUFAF3;NDUFAF3;NDUFAF3;CHDH;CHDH;SLC25A26;SLC25A26;SLC25A26;CHCHD6;ACAD9;SLC25A36;CABS1;MRPL1;SLC9B2;SLC25A31;MRPS27;CKMT2;DELE1;MRPL14;SLC25A27;SLC25A40;CHCHD3;ABCB8;CLU;LETM2;CYP11B2;CYP11B2;CYP11B2;MRPL50;SLC25A25;MRPS2;ABCB7;ABCB7;ABCB7;SLC25A43;SLC25A5	FALSE
GO:0004652	polynucleotide adenylyltransferase activity	4	43	0.369527	0.782517	TUT1;TENT2;TENT2;PAPOLA;PAPOLA;PAPOLA;PAPOLA;TENT4B;TENT4B;PAPOLG;PAPOLG;TENT4A;PAPOLB	FALSE
GO:0015020	glucuronosyltransferase activity	4	43	0.369527	0.782517	EXT2;EXTL1;B3GAT3;B3GAT3;UGT1A1;UGT1A1;CSGALNACT1;B4GAT1;UGT1A4;UGT1A4;UGT2A1;UGT3A1	FALSE
GO:0030512	negative regulation of transforming growth factor beta receptor signaling pathway	4	43	0.369527	0.782517	TGFBR3;EMILIN1;SKI;SKI;SKI;SKI;PBLD;STRAP;LEMD3;SMAD6;SMAD6;PDPK1;TGFB1I1;WFIKKN2;WFIKKN2;MTMR4;PIN1;DNM2;BMP2;SPINT3;IL17RD;ZNF451;SMURF1;HTRA4;HSPA5	FALSE
GO:0032008	positive regulation of TOR signaling	4	43	0.369527	0.782517	LARS1;SEC13;SEC13;RRAGC;GAS6;WDR59;FLCN;FLCN;SMCR8;RPTOR;SLC38A9;FNIP1;HDAC3;MIOS;MIOS;RELN	FALSE
GO:0035577	azurophil granule membrane	4	43	0.369527	0.782517	GAA;DDOST;PIGR;CD63;CKAP4;DNAJC13;ATP8A1;MANBA;IRAG2;LAMP1;CD68;AZU1;TOM1;ATP11B;RAB44;VNN1;ABCA13;CPNE3;MAGT1	FALSE
GO:0043161	proteasome-mediated ubiquitin-dependent protein catabolic process	20	215	0.369527	0.920594	TOPORS;SPSB1;HECTD3;COP1;COP1;TRIM3;PSMC6;TNFAIP1;TNFAIP1;TRIM2;HECW1;UBE4B;RNF186;RNF186;GBA;KIF14;ZSWIM8;ARNTL;DDB1;DDB1;KAT5;ARRB1;KLHL42;KLHL42;USP44;RNF34;RNF34;RNF34;CUL4A;DCAF11;AREL1;ATXN3;ASB2;ASB2;PPP2R5C;FBXL22;FEM1B;PML;BFAR;BFAR;ARRB2;GID4;PSMB3;SPOP;SPOP;USP14;NEDD4L;NEDD4L;RNF126;GSK3A;PSMF1;PRAME;TRIM71;SPSB4;MAEA;CLOCK;FBXL17;RMND5B;NHLRC1;NHLRC1;KLHDC3;HACE1;RNF216;SMURF1;SMURF1;WWP1;SHARPIN;PLAA;FBXW5;HUWE1	FALSE
GO:0007264	small GTPase mediated signal transduction	21	226	0.369118	0.925787	RERG;DOCK9;RRAD;RAC3;RND3;RASGEF1B;TIAM2;RRAGC;DAB1;DOCK7;BCAR3;VAV3;ARHGAP30;CHML;DOCK1;ARHGAP1;RHEBL1;SOS2;CCDC88C;RASGRF1;ABR;PLD2;RALBP1;RALBP1;SH2D3A;VAV1;DOCK6;RGL3;ARHGAP33;RASGRP4;YWHAQ;RASGRP3;CCDC88A;DOCK10;RIN2;HMOX1;DOCK3;ARHGAP31;PLD1;TNK2;RAPGEF2;RASGRF2;RHOBTB3;DOCK2;RUFY1;RASGEF1C;ARHGAP18;RAPGEF5;RHOBTB2;DOCK5;DOCK8;SH2D3C;VAV2;CHM;DOCK11	FALSE
GO:0010976	positive regulation of neuron projection development	14	151	0.368303	0.889155	SETX;MTOR;NEGR1;RET;FEZ1;CNTN1;SERPINF1;ITGA6;FYN;PTK2B;KDM1A;P3H1;LRRC7;AMIGO1;RAP1A;RGS2;TRIM67;DISC1;MDK;MDK;AVIL;ATP8A2;PRKD1;NTRK3;ATP1B2;NME1;ANKRD27;ARHGAP35;ZNF804A;CBFA2T2;PLA2G3;NCKIPSD;TWF2;TWF2;NCK1;PRKCI;RAPGEF2;TENM3;CNR1;CAMK2B;DDX56;RELN;LYN;TOX;NTRK2;NTRK2;ROR2;HSPA5;RAPGEF1	FALSE
GO:0005815	microtubule organizing center	15	162	0.367816	0.896778	CEP250;EYS;WRAP73;TUBGCP2;TUBGCP2;KIF18A;EHBP1L1;FRY;SMTNL2;TOGARAM2;BIRC6;ARFGEF2;SPECC1L;RASSF1;RUVBL1;TOPBP1;DIAPH1;DCDC2;MCPH1;ABCA2;PRKCZ;KIF17;DCDC2B;TEKT2;TCTEX1D4;MMS19;TACC2;MICAL2;CRACR2A;IRAG2;AKAP11;AJUBA;TOGARAM1;PPP4R3A;RAD51;STX1B;UBXN6;CCDC124;MARK4;CCDC61;EML4;EHBP1;CLASP1;TTC28;SMTN;TRIOBP;TTLL12;CLASP2;PDCD6IP;SLMAP;NR3C1;SPDL1;LATS1;CAMK2B;MTUS1;KIFC2	FALSE
GO:0001786	phosphatidylserine binding	8	87	0.365279	0.842589	SYTL2;SCARB1;SYT3;MME;TLN1;SYT13;SYT7;SYT10;APPL2;GAS6;CPNE6;THBS1;ANXA2;MFGE8;GSDMA;CD300LF;SYT5;JPH2;OSBPL10;APPL1;HAVCR1;ADGRB1;RS1	FALSE
GO:0016922	nuclear receptor binding	8	87	0.365279	0.842589	TRIP4;TAF1;CRY2;SNW1;BCAS3;ACTN4;NR1I2;SLC30A9;ARID1A;TACC2;BAZ2A;NR1H4;CRY1;NCOR1;MED1;MED1;NCOA3;NCOA3;NCOA3;NRIP1;TADA3;SMARCD3;NR0B1	FALSE
GO:0044877	protein-containing complex binding	40	436	0.364442	0.978611	C8B;ERCC6;ATM;SLC3A1;MLC1;MTTP;NDUFAF2;SQSTM1;NDUFA8;MTHFR;NRAS;CHUK;CRYAB;LRP1;SCFD1;FBN1;CHRNB4;VPS4A;SREBF1;GIT1;SPTBN1;ATP6V1B1;ITGA6;CPS1;INHA;SCAP;EPHB1;OPA1;GLRB;SLC34A1;PEX6;PEX1;PTK2B;WRN;TSC1;PLP1;PRKCZ;PARK7;EPHB2;PTPRF;BCL10;RAP1A;PDZK1;USF1;NUF2;LAMB3;CAPN2;DISC1;GAD2;ITGB1;KAT6B;IDE;SLF2;CTBP2;TNKS1BP1;DDB1;CDCA5;BIRC3;NDUFA9;NDUFA9;DNM1L;HELB;SLC25A3;APPL2;DYNLL1;NCOR2;PGAM5;HTR2A;BCL2L2;TSSK4;FOS;VIPAS39;CDC42BPB;SIN3A;VPS33B;CIITA;UQCRC2;NOD2;CNGB1;ATP6V0D1;CARMIL2;ACD;IST1;MLKL;ARRB2;ENO3;INCA1;DLG4;FLCN;AP2B1;MED1;MED24;KRT19;RPTOR;CEP131;VPS4B;DNM2;WIZ;PPP5C;STRN4;STRN4;LILRB2;SIX2;RANBP2;TSN;GAD1;CIR1;PRNP;PRNP;CDK5RAP1;SPATA2;NTSR1;ATP5PF;SYNJ1;PRMT2;P2RX6;TAB1;ST13;FBLN1;ADM2;XPC;TBC1D5;APPL1;GNB4;CLNK;PPP3CA;CASP3;FYB1;ITGA2;MAP1B;SLF1;ADRB2;PRR7;CARMIL1;MCM9;PSMG3;NOD1;HGF;AOC1;NEFL;CLU;SHARPIN;VPS28;PTCH1;PDCL;CRB2;C8G;GUCY2F	FALSE
GO:0000209	protein polyubiquitination	23	251	0.364006	0.942419	TOPORS;TOPORS;TAF1;TNKS2;TRIM3;PRPF19;TPP2;TRIM2;SHPRH;SHPRH;HECW1;UBR5;UBR5;LRSAM1;UBE4B;MUL1;UBE2Q1;RUSC1;MARCHF8;MARCHF8;MARCHF5;C10orf90;TRIM21;TRIM21;TRIM68;TRIM34;CBL;KLHL42;KLHL42;UBE3B;RNF31;PELI2;AREL1;RNF111;BFAR;AMFR;AMFR;CBFB;RNF167;SPOP;NEDD4L;THOP1;DCAF15;ZNF738;IRF2BP1;ZSWIM2;TRIP12;UBE2V1;UBE2G2;PRAME;UBE2E2;UBE2E1;UBE2E1;TRIM71;DZIP3;DZIP3;TMEM129;LNPEP;FBXL17;NHLRC1;NHLRC1;TRIM38;HACE1;RNF217;SASH1;ANKIB1;SMURF1;SMURF1;TNKS;WWP1;TRIM14;RNF20;TRIM32;RC3H2;RC3H2;RC3H2;HDAC6;HUWE1;HUWE1	FALSE
GO:0009617	response to bacterium	13	142	0.363672	0.891222	CUBN;HMCN1;PYGL;IKZF3;VIL1;BAIAP2L1;CHD7;FER1L6;ADGRL2;CHIT1;CYP2E1;NLRP6;THRSP;C15orf48;NOS2;DHX58;PPM1D;FAM20A;BAIAP2;CEP192;CFD;C3;SCN7A;SLC11A1;BMP2;ST13;NAALADL2;ADIPOQ;OCIAD2;ERAP1;TENT5A;TRDN;FUCA2;VEGFD;CA5B	FALSE
GO:0048471	perinuclear region of cytoplasm	103	1126	0.363374	0.999369	LAMC2;TYR;AQP2;ATP7B;ALOX12B;ALOX12B;NPC1;CEP250;MLC1;GLB1;SCN5A;SPINK5;MYO6;MYO6;CDKL5;ABCD1;HECTD3;PCSK9;PTPN22;DNM3;CENPF;PSEN2;TNKS2;AMBRA1;CABP2;MTMR2;FKBP4;SLC11A2;PTPRR;HSP90B1;HSP90B1;CKAP4;ATP6V0A2;MTMR6;SEC23A;RAB15;RYR3;UNC45A;TSC2;DCUN1D3;VPS4A;INPP5K;SERPINF1;ATP6V0A1;BPTF;RAC3;PTPRM;SPIRE1;EPG5;PDE4A;PDE4A;MYO9B;ACTN4;EHD2;TRAPPC12;HEATR5B;PKP4;PIKFYVE;UGT1A1;SEPTIN2;SEC23B;PREX1;ARFGEF2;STX16;MTMR14;SEC31A;SORBS2;FAT1;SLC34A1;MGAT1;FYN;ENPP3;SYNJ2;BUD23;LMTK2;ARF5;PTK2B;UBR5;NDRG1;APBA1;ALG2;ABCA1;GOLGA1;TSC1;SEC16A;ATP7A;ATP7A;CAPN6;PRKCZ;PARK7;SLC9A1;AZIN2;CLDN19;TSPAN1;RAB3B;DAB1;PATJ;BCL10;GBP3;GBP2;GBP5;RAP1A;PI4KB;HRNR;THBS3;NOS1AP;SELE;FASLG;PRDX6;STX6;CHI3L1;SNAP47;ARF1;DISC1;FMN2;UPF2;OPTN;GAD2;ITGB1;ALOX5;SNCG;KIF20B;EXOC6;SLK;NANOS1;NANOS1;BRSK2;TH;TRIM68;STK33;ARHGAP1;MS4A3;KAT5;NOX4;DDX6;CBL;USP2;BICD1;BICD1;DNM1L;TARBP2;KIF5A;ATXN2;FBXW8;CABP1;P2RX4;VPS33A;ZDHHC20;LCP1;SCEL;MYO16;MYO16;LAMP1;AKAP6;AKAP6;AKAP6;RTRAF;CDKN3;SLC8A3;CHGA;DICER1;HSP90AA1;HSP90AA1;PPP1R13B;RAD51;EHD4;ANXA2;RAB8B;PPIB;HCN4;PSTPIP1;FSD2;AKAP13;VPS33B;NLRC3;MVP;GDPD3;SRCAP;AMFR;PLCG2;ATP2C2;VPS53;PAFAH1B1;NOS2;RAB34;FLOT2;SYNRG;ERBB2;GSDMA;RARA;NME1;CA4;SEPTIN9;AATK;RAB40B;GALNT1;APC2;MEX3D;ATCAY;TRIP10;DNM2;DOCK6;STX10;PLVAP;MAP1S;PDE4C;APLP1;RASIP1;SYT5;ATRAID;EHD3;RASGRP3;EIF2AK2;LRPPRC;VPS54;TGFA;INHBB;CCNT2;GALNT3;MYO1B;OBSL1;OBSL1;ACSL3;MLPH;KIF1A;PSMF1;PROCR;PPP1R16B;ATP9A;AURKA;SYNJ1;SYNJ1;SLC5A3;PDE9A;NF2;LIMK2;SLC5A1;HMOX1;PICK1;RANGAP1;SBF1;ITPR1;CX3CR1;MYRIP;TRAK1;CCR2;TRAIP;MANF;TWF2;PRKCD;PLD1;APOD;TNK2;FBXL5;EPHA5;EIF4E;NOCT;ARHGAP10;RAPGEF2;SH3RF1;EXOC3;SRD5A1;SLC1A3;ITGA2;MAP1B;CERT1;CMYA5;PAM;CDC25C;WWC1;STC2;PRR7;WRNIP1;NHLRC1;SLC17A3;HFE;CUL7;TTBK1;PKHD1;CYB5R4;STX7;COBL;COBL;LAMB1;KCNH2;DNAJB6;CLU;LYN;COPS5;MTDH;KCNS2;ADGRB1;PLEC;HSF1;TESK1;RASEF;RASEF;NTRK2;PTCH1;BSPRY;CDK5RAP2;CDK5RAP2;STXBP1;SET;USP20;ABL1;HDAC6;MSN;MAGEE1;BTK;AGTR2;TENM1;FMR1;FLNA	FALSE
GO:0001972	retinoic acid binding	1	11	0.361129	0.75727	CYP26C1;CYP26B1;UGT1A1;CRABP2;CYP26A1;CRABP1;RARA;CYP27C1;CYP27C1	FALSE
GO:0002076	osteoblast development	1	11	0.361129	0.75727	LRP5;SMAD3;TNN;MEN1;PTHLH;LIMD1;RUNX2;CLEC5A	FALSE
GO:0002223	stimulatory C-type lectin receptor signaling pathway	1	11	0.361129	0.75727	FYN;PAK3;CLEC7A;PLCG2;PLCG2;TYROBP;IKBKB;LYN;SYK;SYK	FALSE
GO:0003181	atrioventricular valve morphogenesis	1	11	0.361129	0.75727	TBX5;NOTCH1;BMP2;SLIT3	FALSE
GO:0003823	antigen binding	1	11	0.361129	0.75727	TOPORS;GP2;LILRA2;KIR2DL3;JCHAIN	FALSE
GO:0004180	carboxypeptidase activity	1	11	0.361129	0.75727	CTSA;NAALADL1;NAALAD2;NAALAD2;ACE;CNDP2;CPB1;CPA2;CPQ;ACE2	FALSE
GO:0005996	monosaccharide metabolic process	1	11	0.361129	0.75727	GAL3ST3	FALSE
GO:0006362	transcription elongation from RNA polymerase I promoter	1	11	0.361129	0.75727	ERCC6;GTF2H5;ERCC2;POLR1E	FALSE
GO:0006479	protein methylation	1	11	0.361129	0.75727	GSPT1;CSKMT;PRMT8;PRMT8;EEF2KMT;CAMKMT;PRMT2;HEMK1;BHMT	FALSE
GO:0006658	phosphatidylserine metabolic process	1	11	0.361129	0.75727	PLA2G15;PLA2G3;PLA1A	FALSE
GO:0007019	microtubule depolymerization	1	11	0.361129	0.75727	KIF18A;KIF18A;CKAP5;KIF2C;KIF2C;KIF2C;KIF18B;KIF18B;KIF2B;KIF2B;KIF24	FALSE
GO:0008081	phosphoric diester hydrolase activity	1	11	0.361129	0.75727	SMPDL3B;SMPDL3B;SMPDL3B;SMPD1;GDPD4;GDPD3;GDPD3;PLCXD3;APEX2	FALSE
GO:0008097	5S rRNA binding	1	11	0.361129	0.75727	GTF3A;EEF2;RRS1	FALSE
GO:0008239	dipeptidyl-peptidase activity	1	11	0.361129	0.75727	CTSC;NAALAD2;DPP9;DPP9;FAP;FAP;FAP;PRSS16;DPP7	FALSE
GO:0008401	retinoic acid 4-hydroxylase activity	1	11	0.361129	0.75727	CYP26C1;CYP26C1;CYP26B1;CYP26B1;CYP26A1;CYP26A1;CYP2C18;CYP2C8;CYP2S1;CYP3A5;CYP3A7	FALSE
GO:0008422	beta-glucosidase activity	1	11	0.361129	0.75727	LCTL;LCT;GBA2;GBA2	FALSE
GO:0010040	response to iron(II) ion	1	11	0.361129	0.75727	ACO1;LCN2	FALSE
GO:0010529	negative regulation of transposition	1	11	0.361129	0.75727	SPOCD1;TDRD9;TDRD9;SMYD5;APOBEC3A;APOBEC3A;APOBEC3B;APOBEC3B;MORC1;UBR2;TEX15	FALSE
GO:0010812	negative regulation of cell-substrate adhesion	1	11	0.361129	0.75727	FZD7;LGALS1;NOTCH1;MEN1;GCNT2	FALSE
GO:0010955	negative regulation of protein processing	1	11	0.361129	0.75727	LRRK2;ACP4;NLRP7;IL1R2;SERPINE2;PRNP;USP17L2	FALSE
GO:0015871	choline transport	1	11	0.361129	0.75727	SLC44A1;SLC44A1;SLC44A1;SLC44A1;SLC44A5;SLC44A3;SEC14L1;SLC5A7;SLC22A2	FALSE
GO:0016578	histone deubiquitination	1	11	0.361129	0.75727	ATXN7;USP21;USP3;USP3;KAT2A;ATXN7L3;ATXN7L3;TRRAP	FALSE
GO:0017018	myosin phosphatase activity	1	11	0.361129	0.75727	MYH6;MYH8	FALSE
GO:0019217	regulation of fatty acid metabolic process	1	11	0.361129	0.75727	SREBF1;ERFE;PANK2;TREX1	FALSE
GO:0021532	neural tube patterning	1	11	0.361129	0.75727	RPGRIP1L;IFT140;PTCH1	FALSE
GO:0030309	poly-N-acetyllactosamine metabolic process	1	11	0.361129	0.75727	GAL3ST3	FALSE
GO:0030350	iron-responsive element binding	1	11	0.361129	0.75727	ACO1;ACO1;ACO1;IREB2;IREB2;IREB2	FALSE
GO:0030902	hindbrain development	1	11	0.361129	0.75727	KDM2B;CEP290;TBR1;SMAD1;BMP5	FALSE
GO:0031404	chloride ion binding	1	11	0.361129	0.75727	SLC22A6;CTSC;TDG;ACE;NQO2;LCN1	FALSE
GO:0031419	cobalamin binding	1	11	0.361129	0.75727	CUBN;MMUT;MTR	FALSE
GO:0031497	chromatin assembly	1	11	0.361129	0.75727	CDAN1;NOC2L;CHAF1A;M1AP	FALSE
GO:0032268	regulation of cellular protein metabolic process	1	11	0.361129	0.75727	SSH1;GBA	FALSE
GO:0032446	protein modification by small protein conjugation	1	11	0.361129	0.75727	SAE1;ATG7;UBA7;UBA6;ATG10;ATG10;UBA1	FALSE
GO:0033198	response to ATP	1	11	0.361129	0.75727	DGKQ;PKLR;P2RX7;P2RX4;P2RX6	FALSE
GO:0033235	positive regulation of protein sumoylation	1	11	0.361129	0.75727	ARNT;SAE1;MUL1;RWDD3;RWDD3;PIAS3;PIAS4;GNL3	FALSE
GO:0035255	ionotropic glutamate receptor binding	1	11	0.361129	0.75727	SQSTM1;DLG4;FLOT2;SHISA7;GNAS;SHANK3;SHANK3;DLG3	FALSE
GO:0035770	ribonucleoprotein granule	1	11	0.361129	0.75727	RPUSD4;HNRNPL;FASTKD1;FASTKD3	FALSE
GO:0036312	phosphatidylinositol 3-kinase regulatory subunit binding	1	11	0.361129	0.75727	PTPN13;PTPN13;CBL;NLRC3;DNM2;FAM83B	FALSE
GO:0038061	NIK/NF-kappaB signaling	1	11	0.361129	0.75727	CHUK;BIRC3;DICER1;AKT1;ALK	FALSE
GO:0042296	ISG15 transferase activity	1	11	0.361129	0.75727	UBE2E2;UBE2E2;UBE2E1;UBE2E1	FALSE
GO:0042551	neuron maturation	1	11	0.361129	0.75727	RET;RB1;KDM1A;NR4A2	FALSE
GO:0043029	T cell homeostasis	1	11	0.361129	0.75727	RAG1;TCIRG1;SLC46A2;JAK3;JAK3;JAK3;CASP3;RC3H2	FALSE
GO:0043267	negative regulation of potassium ion transport	1	11	0.361129	0.75727	ACTN2;PTK2B;HTR2A	FALSE
GO:0043519	regulation of myosin II filament organization	1	11	0.361129	0.75727	DAPK3	FALSE
GO:0044331	cell-cell adhesion mediated by cadherin	1	11	0.361129	0.75727	PLEKHA7;PLEKHA7;FER;CTNND1	FALSE
GO:0046471	phosphatidylglycerol metabolic process	1	11	0.361129	0.75727	ABCA3;PLA2G15;PLA2G3	FALSE
GO:0046473	phosphatidic acid metabolic process	1	11	0.361129	0.75727	PLA2G6;DGKH;PLA2G3	FALSE
GO:0046931	pore complex assembly	1	11	0.361129	0.75727	PLEKHA7;PLEKHA7;TSPAN33;CCT3;ANO6;P2RX7;P2RX7	FALSE
GO:0048024	regulation of mRNA splicing, via spliceosome	1	11	0.361129	0.75727	SF1;JMJD6;LARP7;SRPK1;KHDRBS2;SRPK2	FALSE
GO:0048821	erythrocyte development	1	11	0.361129	0.75727	SLC11A2;TMOD3;ABCB10;SH2B3;MED1;SLC4A1;JMJD6;ALAS1;ADGRF5	FALSE
GO:0050765	negative regulation of phagocytosis	1	11	0.361129	0.75727	DYSF;DYSF;CSK;FER1L5;ADIPOQ	FALSE
GO:0051293	establishment of spindle localization	1	11	0.361129	0.75727	DYNC1H1;DYNC1H1;TLE6;NLRP5	FALSE
GO:0051661	maintenance of centrosome location	1	11	0.361129	0.75727	ASPM;GPSM2;PAFAH1B1;AKAP9;AKAP9;SPOUT1;SPOUT1	FALSE
GO:0052659	inositol-1,3,4,5-tetrakisphosphate 5-phosphatase activity	1	11	0.361129	0.75727	INPP5B;INPP5K;INPP5J	FALSE
GO:0060038	cardiac muscle cell proliferation	1	11	0.361129	0.75727	TGFBR3;NOTCH1;TENM4;SMAD1	FALSE
GO:0060425	lung morphogenesis	1	11	0.361129	0.75727	FGF8;STK40;BMP4;WNT7B;AP3B1	FALSE
GO:0070097	delta-catenin binding	1	11	0.361129	0.75727	PLEKHA7;PTPRJ;DACT1;PTPRT;DACT2	FALSE
GO:0070883	pre-miRNA binding	1	11	0.361129	0.75727	TARBP2;DICER1;DHX36	FALSE
GO:0070886	positive regulation of calcineurin-NFAT signaling cascade	1	11	0.361129	0.75727	IGF1;SLC9A1;AKAP6;PTBP1;LMCD1	FALSE
GO:0090235	regulation of metaphase plate congression	1	11	0.361129	0.75727	DYNC1H1;SPAG5;MAD1L1	FALSE
GO:1900364	negative regulation of mRNA polyadenylation	1	11	0.361129	0.75727	ZC3H14;CTR9;SUPT5H;RNF20	FALSE
GO:1901166	neural crest cell migration involved in autonomic nervous system development	1	11	0.361129	0.75727	NRP2;FN1;NRP1;SEMA3F	FALSE
GO:1903238	positive regulation of leukocyte tethering or rolling	1	11	0.361129	0.75727	CHST4;SELP;SELE;FUT4;CCR2;CHST2	FALSE
GO:1904047	S-adenosyl-L-methionine binding	1	11	0.361129	0.75727	METTL5;KMT5B;PRMT8;METTL3;TSR3;KMT5C;PCIF1;CBS	FALSE
GO:1905832	positive regulation of spindle assembly	1	11	0.361129	0.75727	DYNC1H1;GPSM2;SPAG5	FALSE
GO:2001235	positive regulation of apoptotic signaling pathway	1	11	0.361129	0.75727	FAS;NFATC4;CTSC;CTSH;INCA1;INHBB;PRKCD;TP63	FALSE
GO:0002032	desensitization of G protein-coupled receptor signaling pathway by arrestin	2	22	0.361129	0.76401	ARRB2;ADRB2	FALSE
GO:0005747	mitochondrial respiratory chain complex I	2	22	0.361129	0.76401	NDUFA8;NDUFA8;NDUFA8;NDUFV1;NDUFV1;NDUFV1;NDUFV1;NDUFS8;NDUFS8;NDUFS8;NDUFS8;FOXRED1;NDUFA9;NDUFAF1;NDUFS7;NDUFS7;NDUFS7;NDUFS7;NDUFV3;NDUFV3;NDUFV3;NDUFV3	FALSE
GO:0007276	gamete generation	2	22	0.361129	0.76401	YTHDF2;GGN;ZNF148;SMAD1;GJA10;SPIN1;DDX3X;SPIN3	FALSE
GO:0008970	phospholipase A1 activity	2	22	0.361129	0.76401	LPL;PLA2G15;PLA2G15;LIPG;PLAAT4;PLAAT4;PLAAT2;PLAAT2;PLA2G4F;ABHD3;ABHD3;ABHD3;PLA1A	FALSE
GO:0010498	proteasomal protein catabolic process	2	22	0.361129	0.76401	ATE1;PRPF19;FBXO44;FBXO44;PSMB4;DDB1;DDI1;PSMB11;PSMA6;PSMB10;PSMB3	FALSE
GO:0014829	vascular associated smooth muscle contraction	2	22	0.361129	0.76401	COMP;PIK3C2A	FALSE
GO:0015385	sodium:proton antiporter activity	2	22	0.361129	0.76401	SLC9A1;SLC9A1;SLC9A1;SLC9A1;SLC9A5;SLC9A5;SLC9A4;SLC9A4;SLC9C1;SLC9B1;SLC9B2;SLC9A3;SLC9A3;SLC9A3;SLC9A3;SLC9A6;SLC9A6	FALSE
GO:0034392	negative regulation of smooth muscle cell apoptotic process	2	22	0.361129	0.76401	IGF1;ARRB2;APOH	FALSE
GO:0035066	positive regulation of histone acetylation	2	22	0.361129	0.76401	BRCA1;BRCA1;RPS6KA4;ARRB1;GLYR1;KAT2A;PAXIP1	FALSE
GO:0043388	positive regulation of DNA binding	2	22	0.361129	0.76401	IGF1;IRF4;SKI;PYHIN1;NME1;PLAUR;ERCC2;MMP9;EGF;ITGA2;HIPK2	FALSE
GO:0043923	positive regulation by host of viral transcription	2	22	0.361129	0.76401	SNW1;SNW1;CHD1;TFAP4;SMARCA4;RRP1B	FALSE
GO:0048260	positive regulation of receptor-mediated endocytosis	2	22	0.361129	0.76401	PPT1;APOA5;LDLRAP1;SGIP1;CBL;CBL;BICD1;BICD1;C3;SYNJ1;HFE;HIP1;CLU;CLU	FALSE
GO:0055117	regulation of cardiac muscle contraction	2	22	0.361129	0.76401	RYR2;SCN10A;P2RX4;HCN4;EHD3;ANK2;NKX2-5	FALSE
GO:0070034	telomerase RNA binding	2	22	0.361129	0.76401	SMG7;TEP1;TEP1;GAR1;EXOSC10;SMG5;SMG5;HNRNPC;TENT4B;DHX36;NAF1;DCP2;DKC1;DKC1	FALSE
GO:2000727	positive regulation of cardiac muscle cell differentiation	2	22	0.361129	0.76401	ARRB2;KAT2A	FALSE
GO:2000781	positive regulation of double-strand break repair	2	22	0.361129	0.76401	SPIDR;FOXM1;SPIRE1;FMN2;SLF2;SLF2;TIMELESS;SPIRE2;SLF1;ZCWPW1	FALSE
GO:0002063	chondrocyte development	3	33	0.361129	0.779942	COMP;BMPR2;SULF2;BPNT2;SULF1;ECM1;RUNX2	FALSE
GO:0007080	mitotic metaphase plate congression	3	33	0.361129	0.779942	KIF18A;VPS4A;ANKRD53;ANKRD53;CHMP4C;CHMP5;KIF2C;KIF14;EML3;CDCA5;CDCA5;ZW10;PIBF1;KIF22;VPS4B;EML4;CHMP2B;CENPE;SPDL1;SPDL1;BOD1;RRS1	FALSE
GO:0010765	positive regulation of sodium ion transport	3	33	0.361129	0.779942	SCN5A;AHCYL1;ANK3;CNTN1;SCN3B;SCN3B;AKT1;MLLT6;NKX2-5;WNK3	FALSE
GO:0032052	bile acid binding	3	33	0.361129	0.779942	PYGL;NAPEPLD;AKR1C3;NR1H4;NR1H4;NR1H4;FABP1	FALSE
GO:0036092	phosphatidylinositol-3-phosphate biosynthetic process	3	33	0.361129	0.779942	ATM;PIK3C2A;PIKFYVE;SYNJ2;PIK3CD;PIK3C2G;SYNJ1;INPP4B;PIK3CG	FALSE
GO:0038095	Fc-epsilon receptor signaling pathway	3	33	0.361129	0.779942	PRKCQ;MAPK8;SOS1;FER;FER;VAV3;PLCG2;VAV1;MAP2K7;PLCG1;MAP3K1;IKBKB;LYN;SYK;VAV2;BTK	FALSE
GO:0042974	retinoic acid receptor binding	3	33	0.361129	0.779942	SNW1;CNOT1;ACTN4;CTBP2;MED1;MED1;MED25;ASXL1;PRMT2;PRAME;PRAME;HMGA1	FALSE
GO:0043274	phospholipase binding	3	33	0.361129	0.779942	LCK;DGKQ;FYN;PRKCZ;SELE;PDPK1;PAFAH1B1;LMNB1;NEFL;SYK;STXBP1;WAS;BTK	FALSE
GO:0051764	actin crosslink formation	3	33	0.361129	0.779942	BAIAP2L1;EPS8;GAS2L3;LCP1;BAIAP2;BAIAP2;MARCKS;FLNA	FALSE
GO:0150094	amyloid-beta clearance by cellular catabolic process	3	33	0.361129	0.779942	LRP1;LRP1;LRP1;MME;MME;MME;IDE;IDE;ABCA7;LDLR	FALSE
GO:0002031	G protein-coupled receptor internalization	4	44	0.361129	0.796358	ADM;ARRB1;ARRB1;ARRB2;ARRB2;ARRB2;ARRB2;DNM2;SAG;GTF2H2;HTR1B;ARR3	FALSE
GO:0050750	low-density lipoprotein particle receptor binding	4	44	0.361129	0.796358	APOA5;APOB;APOB;APOB;HSPG2;LDLRAP1;PCSK9;PCSK9;HSP90B1;SNX17;DKK1;CLTC;LANCL1;APBB3;CLU	FALSE
GO:0016529	sarcoplasmic reticulum	5	55	0.361129	0.81178	AGL;RYR2;ATP2A1;ANK3;ITPR2;RYR3;ATP2A3;RYR1;XDH;P3H2;CACNA2D1;ANK1;AKAP6;AKAP6;SYNE2;THBS1;FSD2;HK2;JPH2;ITPR1;CMYA5;TRDN;POMT1	FALSE
GO:0071108	protein K48-linked deubiquitination	5	55	0.361129	0.81178	OTUD4;OTUB1;OTUB1;USP15;ATXN3;OTUD7A;USP50;MINDY2;USP34;USP25;USP19;MINDY4B;TNFAIP3;MINDY4;USP17L2;VCPIP1;VCPIP1;USP20;USP9X	FALSE
GO:0042147	retrograde transport, endosome to Golgi	6	66	0.361129	0.825939	HEATR5B;TMEM87B;TMEM87B;PIKFYVE;STX16;STX16;DENND2A;DENND2A;STX6;STX6;WASHC2C;WASHC2C;WASHC2A;WASHC2A;GBF1;DENND5A;VPS51;VPS51;VPS51;SNX32;TBC1D10C;RAB6A;PHETA1;PHETA1;HEATR5A;BAIAP3;VPS53;VPS53;CLTC;RNF126;STX10;STX10;TBC1D17;PREPL;VPS54;VPS54;GCC2;CLTCL1;GGA1;TBC1D5;RHOBTB3;WASHC1;WASHC1;RIC1;RIC1;RAB9B	FALSE
GO:0005581	collagen trimer	8	88	0.361129	0.850641	EDA;EMILIN1;COL10A1;CTHRC1;C1QB;COL8A2;COL24A1;MBL2;COL17A1;COL2A1;C1QTNF8;COLEC12;EMILIN2;COLEC11;MARCO;C1QL2;WDR33;COL20A1;COL18A1;COLQ;COL6A5;COL6A6;ADIPOQ;C1QTNF7;COL25A1;LOX;C1QTNF2;COL23A1;COL19A1;COL28A1;COL14A1;COL22A1	FALSE
GO:0098982	GABA-ergic synapse	10	110	0.361129	0.87123	SLITRK1;SLITRK1;ATP2B1;ATP2B1;LRFN5;ABHD6;GLRB;GABRR1;CALB1;GABRD;CLSTN1;KCND3;SV2A;CTBP2;CNTN5;IGSF9B;GABRA5;ATP2B2;ATP2B2;SLC6A1;DAG1;ERC2;GABRB1;SEPTIN11;CDH10;LRRTM2;LRRTM2;GABRG2;CNR1;GABRR2;KCND2;SLITRK2;SLITRK2;ATP2B3;ATP2B3	FALSE
GO:0005802	trans-Golgi network	28	308	0.361129	0.961413	AP4B1;ATP7B;AP4M1;AP4M1;YIPF1;PLPP3;NMNAT2;PI4K2A;PIK3C2A;SORL1;POSTN;ATP11A;CHST4;CHST4;INPP5K;MYO18A;ATP8B1;RELCH;BIRC6;ARFGEF2;STX16;ATP2C1;MME;ATP8A1;PCSK5;GOLGA1;ATP7A;ATP7A;AZIN2;GBA;STX6;ARF1;OPTN;GBF1;DENND5A;CHST1;ARAP1;RAB6A;FUT4;CCDC91;CCDC91;BICD1;LRRK2;MARCHF9;PHETA1;PHETA1;ATXN2;NBEA;PRKD1;CORO7;GGA2;CLN3;GRN;CA4;PCSK4;GPR108;DNM2;YIPF2;HOOK2;STX10;CLIP3;DPY30;YIPF4;PREPL;VPS54;VPS54;GCC2;SMPD4;ATG9A;TMEM230;ATP9A;ATP9A;DOP1B;CLTCL1;RNF215;CLASP2;GOLGA4;CHST2;CHST2;ATP11B;YIPF7;PAM;DOP1A;GSAP;GSAP;RGS20;FAM91A1;FAM91A1;CHST7;YIPF6;YIPF6;ATP11C;FLNA	FALSE
GO:0005764	lysosome	25	276	0.35982	0.955173	PPT1;PPT1;PPT1;TPP1;TPP1;CAPN1;TYR;GALC;TMEM199;GAA;NPC1;MLC1;MAN2B2;HEXB;LARS1;MTOR;MTOR;TINAGL1;PCSK9;ANK3;TPCN1;ABCB9;SCARB1;TSC2;DOC2A;PLA2G15;PLA2G15;PLA2G15;VPS4A;CTNS;NBR1;EPG5;LRP2;CTSA;IFNAR1;MFSD1;LRBA;CTSO;ARRDC3;ABCA2;ATP13A2;RRAGC;RRAGC;DNASE2B;CTBS;BCL10;DRAM2;DRAM2;GBA;CD1D;CHIT1;RPS6KC1;CAPN2;MARCHF8;MARCHF8;TIAL1;KCNQ1;SMPD1;SMPD1;CAT;SYT7;TPCN2;CTSC;CTSC;CTSC;RAB39A;TMEM25;GRIN2B;LRRK2;LRRK2;VPS33A;LAMP1;GZMH;AP5M1;AP5M1;VPS18;MYO5A;HEXA;CTSH;CTSH;VPS33B;VPS33B;CLN3;CLN3;CLN3;DYNC1LI2;RILP;RILP;USP6;CD68;FLCN;TMEM97;HAP1;NAGLU;GRN;CLTC;ACE;ARSG;ABCA5;SGSH;RPTOR;RPTOR;TRIP10;MCOLN1;LDLR;ANKRD27;NAPSA;NAPSA;ACP4;PCYOX1;SLC11A1;SOD1;KCNE2;TRPM2;HPS4;FYCO1;FYCO1;USP4;CHMP2B;TMEM175;TMEM175;OCIAD2;NAAA;HPSE;ANK2;SLC38A9;ARSK;ADRB2;SLC17A4;SLC17A3;SLC17A2;PRSS16;PRSS16;TINAG;STX7;TNFAIP3;FUCA2;EPDR1;EPDR1;RAMP3;RB1CC1;CPQ;LAPTM4B;ASS1;TLR7;ATP6AP2;RAB9B;VMA21	FALSE
GO:0030317	flagellated sperm motility	11	122	0.358168	0.885917	APOB;VPS13A;NPHP4;INPP5B;ATP2B4;CFAP52;CCDC39;DNAH5;DNAH11;TEKT2;CELF3;ASH1L;ATP1A4;ATP1A4;CATSPER1;INTS13;CFAP251;TSSK4;DRC7;SPEM1;SEPTIN4;QRICH2;CATSPERD;GAPDHS;ADCY3;FSIP2;CFAP65;DNAH1;DNAH1;SLC9C1;ROPN1B;ROPN1B;CABS1;SLC9B1;SLC9B2;SLC26A8;TCTE1;SLC22A16;LRRC6;LRRC6	FALSE
GO:0006511	ubiquitin-dependent protein catabolic process	29	322	0.357764	0.96782	SQSTM1;TOPORS;TAF1;SPSB1;KEAP1;CBLC;BIRC6;USP49;UBE4B;UBR4;UBR4;USP1;DCST1;USP21;PSMD13;USP47;DDB1;DDB1;ARRB1;KCTD21;KCTD21;USP35;USP28;CBL;USP2;OS9;USP15;UBE3B;RNF34;RNF6;RNF6;UCHL3;PSMA6;AREL1;ATXN3;ASB2;USP50;RNF111;USP3;BFAR;AMFR;AMFR;WDR81;RNF167;USP6;COPS3;TRIM25;RNF43;RNF43;RNF213;RNF213;NPLOC4;NPLOC4;NEDD4L;RNF126;RNF126;USP29;USP34;RNF149;TRIP12;TRIP12;TRIP12;USP40;PSMF1;PSMF1;ADRM1;USP25;TTC3;TTC3;UBE2G2;RNF215;UBE2E1;USP4;SPSB4;SPSB4;RNF168;USP17L17;USP17L11;LNX1;UBA6;UBA6;RNF150;KLHL3;CUL7;CUL9;FBXL4;USP45;HACE1;RNF217;RNF217;USP42;ANKIB1;SMURF1;NUB1;USP17L7;USP17L2;FBXO10;FBXO10;RNF20;TRIM32;RC3H2;USP20;ANAPC2;KLHL15;UBA1;UBQLN2;USP26;USP9Y	FALSE
GO:0032587	ruffle membrane	15	167	0.356804	0.917412	MYO6;CDKL5;EPHA2;MACF1;RASGRP2;TRPV4;MTMR6;INPP5K;PDE4A;EPB41L5;DIAPH1;PSD3;PSD3;KANK1;TLN1;BMX;PDPN;FGR;PIP5K1A;ARHGEF2;ARHGEF2;ITGB1;ITGB1;PSD;PLEKHA1;EPS8L2;EPS8L2;PTPRJ;EPS8;EPS8;APPL2;LCP1;PLA2G4F;TPM1;MTSS2;PLCG2;MYO1C;NME1;ABCA7;DNM2;ADGRE2;EPS8L1;EPS8L1;PSD4;PSD4;ARHGEF4;FAP;ITGAV;PLCG1;PDE9A;NF2;FGD5;CLASP2;WWC1;DLC1;SH2D3C	FALSE
GO:0045892	negative regulation of transcription, DNA-templated	56	624	0.356499	0.994648	WNT4;WNT4;CAPN3;BRCA1;ATXN1;SOX13;CENPF;BTAF1;CRY2;CRY2;CRY2;CRYAB;FOXM1;PRICKLE1;PFDN5;MYF6;RB1;RB1;CHD8;SIX4;DPF3;SNW1;INPP5K;FOXK2;ATP8B1;MAP3K10;MAP3K10;NR1H2;HNF4A;RBFOX2;NR1I2;NIPBL;HAND1;PPARD;MLXIPL;MDFIC;MDFIC;RORB;TLE1;NOTCH1;EHMT1;PRAMEF4;PRAMEF7;SPEN;KDM1A;SCMH1;SCMH1;DMAP1;TRIM33;PBXIP1;SHC1;GON4L;POU2F1;CREG1;ZNF281;ZNF281;KDM5B;ZBED6;SFMBT2;GATA3;ZEB1;ZEB1;ARID5B;KAT6B;KAT6B;ZNF503;PCGF6;CTBP2;NKX6-2;USP47;ARNTL;LGR4;PRDM11;C11orf95;SF1;MEN1;KAT5;KAT5;BRMS1;WNT11;RSF1;RSF1;NPAT;ZBTB16;ZBTB16;BHLHE41;YAF2;VDR;TIMELESS;ELK3;CRY1;CRY1;CRY1;DDX54;NCOR2;MPHOSPH8;GAS6;BMP4;BAHD1;PML;SIN3A;MESP1;ZSCAN10;TFAP4;TFAP4;CIITA;ERN2;KAT8;KAT8;SALL1;CBFA2T3;CBFA2T3;CBFA2T3;MYBBP1A;PER1;NCOR1;NCOR1;PHF12;LHX1;RARA;HDAC5;HEXIM1;PHB;PHB;TBX2;SOX9;L3MBTL4;RBBP8;KCTD1;KCTD1;ZNF24;MBD1;SBNO2;SBNO2;PIAS4;PIAS4;SMARCA4;SMARCA4;ZNF653;SAMD1;ZNF93;ZNF568;CIC;ZNF350;YWHAQ;GCFC2;ARID5A;POU3F3;TBR1;CIR1;CIR1;BMP2;CBFA2T2;CBFA2T2;ZHX3;L3MBTL1;L3MBTL1;L3MBTL1;ZNF217;ZGPAT;PRMT2;HIC2;PRAME;PATZ1;HDAC10;BHLHE40;BHLHE40;LIMD1;LIMD1;QARS1;SFMBT1;SFMBT1;SFMBT1;RIOX2;PARP14;ZNF148;ZBTB38;MECOM;YEATS2;ADIPOQ;TP63;CLOCK;HDAC3;NR3C1;PPARGC1B;NKX2-5;UIMC1;JARID2;ID4;ZKSCAN3;HMGA1;ZNF318;ZNF318;RUNX2;TFAP2B;CASP8AP2;PTPRK;L3MBTL3;BCLAF1;BCLAF1;RBAK;CBX3;CBX3;TBX20;ZP3;FOXP2;ZNF425;DNAJB6;SOX7;CCAR2;CCAR2;KAT6A;KAT6A;HEY1;WWP1;RUNX1T1;RUNX1T1;ZFPM2;ZHX2;ZHX1;SMARCA2;CDKN2A;FOXE1;NIBAN2;SET;SCML1;NR0B1;NR0B1;SUV39H1;HDAC6;KDM5C;ESX1;ZBTB33;ZBTB33;PASD1;PASD1;TBL1Y	FALSE
GO:0043195	terminal bouton	6	67	0.355739	0.835746	CABP4;TBC1D24;USH2A;SLC18A3;POLG;CAD;SLC18A1;CALB1;TH;P2RX3;LRRK2;KCNC2;P2RX4;UNC13C;CPLX3;CNGB1;CALB2;UNC13A;AAK1;PRNP;NTSR1;SYNJ1;CCK;PRSS12;UNC13B;UNC13B;NTRK2	FALSE
GO:0008076	voltage-gated potassium channel complex	12	134	0.355739	0.898654	CNTNAP2;CNTNAP2;KCNA10;KCNMA1;KCNJ1;KCNJ16;KCNA7;KCNS3;KCNG1;KCNIP1;KCNV1;KCNC4;KCND3;KCND3;LRRC52;LRRC52;KCNK1;KCNQ1;KCNQ1;KCNQ1;KCNC1;KCNC1;KCNC1;KCNJ5;KCNA6;KCNA6;KCNA1;KCNA1;KCNA1;KCNMB4;KCNMB4;KCNC2;KCNC2;KCNAB3;KCNH4;KCNG2;HCN2;KCNN4;KCNC3;KCNC3;KCNG3;KCNG3;KCNJ3;SLC5A3;KCNE2;KCNJ4;KCNAB1;KCNAB1;KCNMB2;KCNMB2;KCNMB1;AKAP9;KCND2;KCND2;KCNH2;KCNH2;DPP6;DPP6;KCNB2;KCNB2;KCNS2;KCNV2;LRRC26;LRRC26;KCNE5	FALSE
GO:0030335	positive regulation of cell migration	33	370	0.354296	0.978506	LAMC2;ATM;F7;SMAD3;MYOC;RET;IGF1;FLT1;CEMIP;RIPOR1;DAPK3;ACTN4;SEMA4F;ITGA6;VIL1;PREX1;ATP8A1;KIT;FER;DIAPH1;PDGFRB;PTK2B;NOTCH1;PLP1;PIK3CD;PDPN;PDPN;EPHB2;FGR;SEMA6C;LGR6;ITGB1;SEMA4G;FSHB;MDK;FERMT3;WNT11;PDGFD;RDX;MCAM;CLEC7A;CLEC7A;IRS2;SYNE2;NUMB;NUMB;TJP1;THBS1;THBS1;SEMA6D;SEMA7A;CTSH;NTRK3;MAZ;CARMIL2;BCAR1;FOXF1;MYO1C;ELP5;CCL11;GRB7;GRN;SERPINB3;ROCK2;SEMA4C;MGAT5;TNFAIP6;ITGAV;BMP2;MMP9;MMP9;SEMA3F;GNAI2;SEMA3B;SEMA5B;MYLK;CLDN1;RUFY3;PPP3CA;EGF;PDGFC;SEMA5A;F2R;F2RL1;SH3RF2;CSF1R;GCNT2;CARMIL1;CARMIL1;SOD2;GPNMB;HGF;SEMA3D;LAMB1;SMO;PODXL;EPHA1;LYN;CPNE3;WASHC1;CD274;SEMA4D;SEMA4D;SEMA4D;ROR2;TRIM32;HSPA5	FALSE
GO:0051965	positive regulation of synapse assembly	9	101	0.353977	0.87497	SLITRK1;NLGN2;NRXN1;EPHB1;EPHB3;GRID2;ADGRB3;CLSTN1;EPHB2;ADGRL2;AMIGO1;CUX2;EEF2K;LRRC4B;LRRC4B;OXTR;AMIGO3;CLSTN2;IL1RAP;LRRTM2;THBS2;LRRN3;ADGRB1;LRRC24;PTPRD;LINGO2;NTRK2;IL1RAPL1;SLITRK4;SLITRK2	FALSE
GO:1902600	proton transmembrane transport	18	202	0.353977	0.938061	COX15;TCIRG1;ATP6V0A4;SURF1;ATP1A2;UCP2;SLC11A2;HVCN1;HVCN1;ATP6V0A2;COX4I1;CTNS;ATP6V0A1;ATP6V1B1;SLC4A10;ATP6V1B2;SLC9A1;ATP6V0B;ATP1A4;ATP1A4;SLC25A22;ATP5F1B;SLC25A3;SLC15A4;SLC15A1;TMCO3;NOX5;SLC9A5;ATP6V0D1;SLC47A1;OTOP2;OTOP2;ATP1A3;SLC9A4;SLC25A18;ATP6V1E1;SLC9C1;OTOP1;OTOP1;SLC9B1;SLC9B2;SLC9A3;ATP6V1F;ATP6V1C1;CLCN4;SLC25A5;SLC9A6;ATP6AP1	FALSE
GO:0060548	negative regulation of cell death	4	45	0.353103	0.80948	NPC1;FGF2;PARK7;ZBED6;WNT11;PRKD1;BMP4;PARP16;NTRK3;DUS2;VPS4B;ADNP2;PDE12;NCK1;AGR2;AGR2;AGR3;CLU;CLU;ZFPM2;CCN4	FALSE
GO:0097242	amyloid-beta clearance	4	45	0.353103	0.80948	LRP1;LRP1;LRP2;MME;MME;MME;MME;IDE;IDE;ITGAM;C3;LDLR;MARCO	FALSE
GO:0006661	phosphatidylinositol biosynthetic process	8	90	0.353103	0.865753	VAC14;PI4K2A;PI4K2A;PIK3C2A;INPPL1;MTMR2;MTMR6;INPP5K;PIKFYVE;MTMR14;SACM1L;FGF2;SYNJ2;BMX;PIP5K1A;PI4KB;PITPNM1;PITPNM2;TPTE2;PLCG2;MTMR4;SYNJ1;PI4KA;INPP5J;INPP4B;MTMR7;PIP5K1B;MTM1	FALSE
GO:0005925	focal adhesion	58	654	0.352294	0.996451	CAPN1;ITGA2B;FLNB;EPHA2;EPHA2;HSPG2;NFASC;ACTN2;PDLIM1;LRP1;HSP90B1;TRPV4;GIT2;FLT1;ITGBL1;ACTN1;ACTN1;ACTN1;ARMC5;GIT1;GIT1;TNS4;NPHS1;ACTN4;EPB41L5;RND3;ITGA6;ARPC2;STX16;MYH9;MME;PALLD;PALLD;SORBS2;FAT1;ITGA1;ITGA1;PDGFRB;TNS3;TNS3;ABCB4;FLNC;ZYX;ZYX;ZYX;PTK2B;PTK2B;TEK;TLN1;TLN1;TLN1;TLN1;TNC;FBLIM1;FBLIM1;FBLIM1;ASAP3;ASAP3;SLC9A1;FHL3;CAP1;DOCK7;MTF2;BCAR3;PIP5K1A;ARHGEF2;DDR2;MPZL1;ARPC5;PTPRC;CAPN2;ARF1;RSU1;SVIL;ITGB1;ITGB1;ITGB1;NRP1;NRP1;VCL;VCL;VCL;VCL;SORBS1;ARL14EP;CAT;PPFIA1;CTTN;NOX4;RDX;RDX;LAYN;CBL;MCAM;PPFIBP1;TNS2;TNS2;ITGB7;AVIL;LCP1;LMO7;AJUBA;SYNE2;NUMB;EVL;TLN2;TLN2;PPIB;CSPG4;PEAK1;PEAK1;IQGAP1;RPS2;SLC9A3R2;PDPK1;TGFB1I1;TGFB1I1;BCAR1;BCAR1;BCAR1;MPRIP;FLOT2;GRB7;CLTC;MRC2;ITGB4;DNM2;CNN1;TPM4;PLAUR;VASP;VASP;YWHAQ;RHOB;EHD3;ACTR2;FBLN7;CLASP1;LIMS2;LIMS2;LIMS2;ITGB6;ITGB6;FAP;XIRP2;XIRP2;ITGAV;ITGAV;PTPRA;PROCR;SCARF2;PI4KA;TRIOBP;RPL3;CLASP2;PDCD6IP;LIMD1;DAG1;DAG1;PHLDB2;ARHGAP31;ITGB5;ITGB5;LMLN;ADD1;SYNPO2;SYNPO2;RPS3A;ITGA2;ITGA2;HSPA9;CTNNA1;ARHGAP26;G3BP1;HMGA1;DST;DST;MARCKS;EPB41L2;AKAP12;GNA12;LIMK1;HSPB1;SLC4A2;DLC1;DLC1;CPNE3;PABPC1;SNTB1;ADGRB1;PLEC;PLEC;PLEC;RPL8;ANXA1;GSN;HSPA5;ENG;NHS;SH3KBP1;MSN;MSN;STARD8;FHL1;ZNF185;L1CAM;FLNA	FALSE
GO:0006509	membrane protein ectodomain proteolysis	7	79	0.351986	0.8558	PSEN2;PSEN2;PRKCQ;MYH9;SPPL2A;DAG1;ERAP1;RBMX	FALSE
GO:0016324	apical plasma membrane	63	711	0.351986	0.997517	CUBN;CUBN;OTOG;TCIRG1;MYO7A;PFKM;AQP2;AQP2;AQP2;AMN;AMN;SLC12A3;SLC12A3;SLC12A3;SLC3A1;PROM1;SLC26A4;SLC26A4;CFTR;CFTR;CFTR;ATP6V0A4;SLC39A4;MPDZ;AHCYL1;ASPM;USH2A;PSEN2;KCNMA1;ABCC2;ABCC2;SCNN1A;SLC11A2;ATP2B1;TRPV4;HVCN1;DUOX1;EMP2;ABCC1;ABCC6;MTCL1;ATP8B1;SLC7A9;SIPA1L3;ATP6V1B1;SLC4A5;LCT;SLC4A10;ABCB11;ABCB11;LRP2;LRP2;LRP2;BMPR2;PARD3B;FN1;PARD6B;ABCC5;ABCG2;SORBS2;FAT1;SLC26A2;PDGFRB;SLC34A1;SLC34A1;RIPOR2;MFSD4B;ENPP3;ABCB4;ABCB1;MGAM;ATP6V1B2;ADCY8;SLC1A1;TEK;NOTCH1;ATP7A;PRKCZ;SLC2A5;PDPN;PDPN;SLC9A1;CYP4A11;EPS15;PATJ;CLCA4;DRAM2;PDZK1;MUC1;VANGL2;DDR2;KCNK1;KCNQ1;SLC3A2;SLC3A2;SLC22A8;SLC22A8;NAALADL1;SPTBN2;P2RY6;SLCO2B1;SLCO2B1;NOX4;RDX;KCNA1;AQP6;MYO1A;KCNC2;GJB6;SLC7A1;SLC7A1;LMO7;SLC15A1;SLC24A4;ITPK1;DUOX2;SLC12A1;SLC12A1;CSPG4;SLC9A3R2;GP2;GP2;UMOD;UMOD;SCNN1G;SCNN1B;ABCC11;ATP6V0D1;SLC7A5;SLC7A5;ATP1B2;SLC47A1;ERBB2;CD300LG;CA4;SLC14A2;RAB27B;CEACAM20;PTPRH;PLB1;ABCG8;ABCG8;SLC9A4;CYBRD1;JAG1;GNAS;UMODL1;SLC19A1;SLC19A1;SLC19A1;ATP6V1E1;SLC5A1;SLC5A1;OXTR;ATP2B2;SLC4A7;SLC22A13;SLC6A20;SLC6A20;SLC26A6;GNAT1;ZMYND10;P2RY1;PRKCI;PLD1;CLDN1;MUC20;SLC34A2;SLC34A2;SLC34A2;SHROOM3;SHROOM3;SLC9B2;ENPEP;ANK2;RAPGEF2;SLC9A3;SLC9A3;SLC6A18;RAPGEF6;SLC22A4;ADRB2;SLC17A4;SLC17A3;PKHD1;SLC22A1;SLC22A2;DLL1;SLC29A4;NOD1;AQP1;NPC1L1;MUC17;MUC17;SLC26A3;PODXL;PODXL;SLC4A2;MTDH;ANXA1;TRPM6;CRB2;GPR143;SHROOM2;SHROOM2;ACE2;NHS;ADGRG2;ATP6AP2;MSN;P2RY4	FALSE
GO:0001530	lipopolysaccharide binding	3	34	0.350507	0.795666	SCARB1;PSMB4;SELP;P2RX7;BPI;BPI;LTF;DROSHA;ADGRB1	FALSE
GO:0005795	Golgi stack	3	34	0.350507	0.795666	TRAPPC4;VRK1;SULF2;SULF1;PLK3;GBF1;MARCHF9;CLN3;RAB34;RAB27B;CLIP3;RASIP1;GOLGB1;MGAT4B;AKAP9;AKAP9;VCPIP1	FALSE
GO:0031648	protein destabilization	3	34	0.350507	0.795666	CAPN3;MUL1;PYHIN1;TRIM21;CCDC88C;CTSH;PLK1;ISOC2;PRNP;BMP2;SERF1A;SOX17;RNF139;GSN;HDAC6	FALSE
GO:0042149	cellular response to glucose starvation	3	34	0.350507	0.795666	NUAK2;NUAK2;ZC3H12A;SZT2;BRSK2;SIK2;ITFG2;PRKAG1;MYBBP1A;BRSK1;PRKAG3;SIK1;PICK1;ATF4;PIK3R4;SESN1;TBL2;HSPA5	FALSE
GO:0048027	mRNA 5'-UTR binding	3	34	0.350507	0.795666	SHMT1;SHMT1;CCT5;RSL1D1;MYH10;RARA;GNL3;DHX36;RPS3A;LARP1;LARP1;DDX3X;FMR1	FALSE
GO:0035774	positive regulation of insulin secretion involved in cellular response to glucose stimulus	6	68	0.350507	0.845102	PLA2G6;CFTR;CFTR;LRP1;PPARD;ADCY8;C1QTNF12;DYNLL1;BAIAP3;TRPM4;ABCG1;GPR27;RFX6;PHPT1	FALSE
GO:0005249	voltage-gated potassium channel activity	9	102	0.350507	0.88134	KCNA10;KCNA10;HCN3;KCNMA1;KCNMA1;KCNA7;KCNS3;KCNH7;KCNG1;KCNH8;KCNV1;KCNC4;KCND3;LRRC52;LRRC52;KCNQ1;KCNQ1;KCNC1;KCNA6;KCNA1;KCNA1;KCNA1;KCNH3;KCNH3;KCNC2;KCNC2;HCN4;HCN4;KCNAB3;KCNH4;KCNH6;KCNG2;HCN2;HCN2;KCNC3;KCNC3;KCNG3;KCNAB1;PKD2;KCND2;KCND2;KCND2;KCND2;KCNH2;KCNH2;KCNB2;KCNS2;KCNV2;LRRC26;LRRC26;KCNE5	FALSE
GO:0070374	positive regulation of ERK1 and ERK2 cascade	33	374	0.350507	0.981689	FSHR;PTPN22;PTPN22;NOTCH2;FGF8;FGFR2;LRP1;IGF1;TRPV4;FGF2;FGG;PDGFRB;PDGFRB;FGF20;PTK2B;TEK;TEK;NOTCH1;PRKCZ;HCRTR1;RAP1A;SHC1;PTPRC;CHI3L1;SLC30A10;NRP1;NODAL;P2RY6;ARRB1;ARRB1;PDGFD;CD4;CD4;HTR2A;GAS6;BMP4;CHRNA7;SEMA7A;SEMA7A;NOD2;CCL17;ALOX15;ARRB2;ARRB2;ARRB2;CCL11;CCL16;CCL15;CCL4;CCL4L1;PHB;GAREM1;ABCA7;MAP2K7;PRKD2;DNAJC27;MARCO;BMP2;BMP2;SSTR4;CRKL;CRKL;ARHGAP8;GNAI2;P2RY1;THPO;THPO;NPNT;FGA;FGA;PDGFC;RAPGEF2;F2R;F2RL1;F2RL1;CSF1R;CD74;CD74;CD74;HAVCR2;FGFR4;FGFR4;FLT4;NQO2;GCNT2;AKAP12;GPNMB;NOD1;BMPER;RAMP3;MFHAS1;GATA4;RIPK2;ABL1;CARD9;ATP6AP1	FALSE
GO:0003678	DNA helicase activity	13	148	0.348928	0.917999	IGHMBP2;RAD50;SETX;CHD8;BLM;BLM;CHD2;CHD6;RAD54L2;RUVBL1;RUVBL1;CHD1;WRN;WRN;CHD7;CHD5;RAD54L;CHD1L;DNA2;RECQL;CHD9;CHD3;BRIP1;BRIP1;RECQL5;RECQL5;ERCC2;DQX1;MCM6;DHX36;DHX36;G3BP1;MCM9;MCM7;MCM4;RAD54B;DDX3X;ERCC6L;ATRX	FALSE
GO:1905515	non-motile cilium assembly	10	114	0.348457	0.894784	BBS10;RPGRIP1L;BBS2;CEP250;BBS7;CEP350;BBS1;BBS1;CEP126;RPGRIP1;BBS4;IFT172;IFT80;CC2D2A;INTU;VANGL2;DISC1;CC2D2B;KCNQ1;TMEM216;C2CD3;DYNC2H1;CEP290;IFT88;PIBF1;TOGARAM1;IFT140;CEP131;IFT52;CCDC13;CCDC13;IFT122;TBC1D32;PCM1;IFT74;CLCN4	FALSE
GO:0019904	protein domain specific binding	25	285	0.348457	0.969159	MYO7A;CEP250;SCN5A;GUSB;AP4M1;MTOR;RCC2;NFASC;ACTN2;MPP7;ABCC2;INSC;CHEK1;CNOT1;VPS4A;CNTROB;MYO1D;EHD2;EPB41L5;MYH9;TRPS1;SKI;GPSM2;DDX20;ARF1;TH;RAB6A;ZBTB16;DDX6;ETV6;H4-16;TDG;SRSF9;CENPJ;IRS2;LAMP1;DICER1;IQGAP1;PKD1;STX1B;IST1;ARRB2;RABEP1;DVL2;SRCIN1;RARA;RAB27B;HNRNPM;PLAUR;ERCC1;FOXA3;SCAF1;YWHAQ;VRK2;ARHGEF4;ACSL3;SP100;TOP1;ETS2;PICK1;ST13;BHLHE40;TADA3;CHMP2B;PLXND1;NCK1;KCNAB1;KCNN2;H4C1;H4C3;H4C4;H4C5;H4C8;H4C9;RUNX2;GABRR2;CBX3;DBNL;NEFL;CNTLN;XPA;HSPA5;STXBP1;NR0B1;MED12;RBMX;L1CAM	FALSE
GO:0007200	phospholipase C-activating G protein-coupled receptor signaling pathway	7	80	0.347586	0.863711	LTB4R;PTGER3;PLCE1;P2RY6;HTR2A;EDNRB;GALR2;P2RY11;ADRA1D;CX3CR1;P2RY12;P2RY1;CCKAR;F2R;NMUR2;P2RY4	FALSE
GO:0007616	long-term memory	7	80	0.347586	0.863711	MTOR;NFATC4;CTNS;ADCY1;CALB1;ADCY8;PRKCZ;EIF2AK4;RASGRF1;KAT2A;LDLR;PRNP;LRRN4;CAMK4;BTBD9;SGK1;RELN;PTCHD1	FALSE
GO:0015031	protein transport	56	640	0.347586	0.997068	PPT1;CD3G;COG4;NBAS;MLC1;FRAS1;BBS7;MCOLN2;CENPF;CENPF;LYST;TRIM3;KIF18A;CD63;HSP90B1;ABCB9;BBS4;CTNS;MYO1D;GOSR2;SPIRE1;COPE;ACTN4;HEATR5B;LRP1B;LRP2;ARFGEF2;MCM3AP;MYH9;JAGN1;ATG7;ADAMTS9;DNAJC13;ARRDC3;PHAX;COG5;DENND2A;CHMP4C;CHMP5;NECAP2;KIF17;EPS15;SNX7;TXNIP;SCAMP3;CRYZL2P-SEC16B;MIA3;CNIH4;FMN2;WASHC2C;WASHC2A;GBF1;DMBT1;FAM160A2;NUP160;RAB3IL1;VPS51;SNX32;YIF1A;PITPNM1;ARRB1;RAB39A;ZW10;SLC15A5;CCDC91;AAAS;DNAJC14;CEP290;WASHC4;SLC15A4;SLC15A1;PCID2;AP5M1;APBA2;DUOXA2;MYO5A;SNX22;VPS33B;RHBDF1;CORO7;NPIPA1;VPS35L;MVP;SLC7A6OS;IST1;SPIRE2;VPS53;RILP;ARRB2;RABEP1;ACAP1;RHBDF2;IER3IP1;MYO5B;VPS4B;HOOK2;AKAP8;ATP13A1;ANKRD27;ARHGAP33;RINL;KDELR1;EHD3;PKDCC;EHBP1;VPS54;CCDC93;BBS5;ATG9A;ATG16L1;DGKD;ATG4B;SNX21;ITSN1;DOP1B;TOM1;KDELR3;NUP210;PDCD6IP;GORASP1;PTPN23;CADPS;CHMP2B;STXBP5L;SNX4;NMD3;EIF5A2;VPS8;LSG1;ANK2;ANKRD50;EXOC3;ATG10;MACIR;KIF20A;RUFY1;DOP1A;AP5Z1;BBS9;RAMP3;RAMP3;CADPS2;EXOC4;NUP205;TTC26;TNKS;RAB11FIP1;PLEKHF2;VPS13B;WASHC1;DENND4C;BICD2;ASTN2;ENTR1;MAMDC4;GPM6B;RP2;PRAF2;RAB9B;MTM1	FALSE
GO:0003723	RNA binding	172	1966	0.347536	0.999999	IGHMBP2;DYNC1H1;BRCA1;DARS1;DARS1;FLNB;DDX41;DDX41;SBDS;SETX;SMC1A;RCC2;MRTO4;RCAN3;SNRNP40;UTP11;MACF1;PCSK9;RPF1;RPF1;SARS1;AHCYL1;ISG20L2;IBA57;TARBP1;ZCCHC24;ALDH18A1;PDCD11;PDCD11;TUT1;STIP1;BUD13;FKBP4;LRP1;UTP20;HSP90B1;CKAP4;DDX55;PCDH20;DIS3;IPO5;TEP1;SUPT16H;C14orf93;SNW1;ZC3H14;SECISBP2L;CLK3;CHD2;TRAP1;GSPT1;SETD1A;CNOT1;TSR1;DHX33;DHX33;POLR2A;SUPT6H;MYO18A;TOP2A;HEATR6;MTCL1;NOL4;MRPL4;GPATCH1;ACTN4;DHX57;DHX57;SPTBN1;MTIF2;SNRNP200;SNRNP200;MAP3K20;DHX35;DDX27;PES1;PES1;EIF4ENIF1;RBFOX2;RBFOX2;MYH9;LGALS1;RBM6;RBM6;DBR1;EIF4G1;EIF4G1;CPEB2;GAR1;GAR1;OTUD4;SORBS2;BRIX1;BRIX1;PHAX;DIAPH1;DSP;MRPL2;MRPL2;ASCC3;ASCC3;SYNE1;SYNJ2;BUD23;MDH2;IMPDH1;ZYX;KMT2C;VIRMA;UBR5;EPPK1;ACO1;ACO1;NOC2L;NOL9;EXOSC10;HNRNPCL2;SPEN;SRRM1;YTHDF2;SRSF4;SRSF4;YARS1;ZC3H12A;PPIE;PPIE;TOE1;MRPL37;RAVER2;SRSF11;SRSF11;KYAT3;PRPF38B;DDX20;WDR3;NBPF10;RBM8A;RBM8A;SF3B4;CELF3;CELF3;MRPL9;TDRKH;DAP3;CCT3;HDGF;PRRC2C;RO60;RO60;DDX59;ZC3H11A;NVL;ARF1;RBM34;TFB2M;LARP4B;ADARB2;CELF2;CELF2;UPF2;BMS1;ZNF239;CSTF2T;BICC1;DNA2;DDX21;DDX21;ANXA7;CHCHD1;ANXA11;IFIT2;IFIT2;IFIT1B;IFIT1;IFIT1;RRP12;EXOSC1;PPRC1;RBM20;EIF3A;EIF3A;TIAL1;SEC23IP;BCCIP;DHX32;MKI67;TRIM21;CAPRIN1;CAPRIN1;NAT10;CCDC86;SLC3A2;SF1;SF1;SART1;CLNS1A;DDX10;RDX;RBM7;RBM7;RBM7;DDX6;RPUSD4;RAD51AP1;NOP2;H4-16;WBP11;STRAP;STRAP;PUS7L;DDX23;DDX23;PRPF40B;LARP4;ZC3H10;ZC3H10;CS;BAZ2A;HELB;DCN;LTA4H;ATXN2;ATXN2;ATXN2;DDX54;RBM19;RBM19;PEBP1;GCN1;SRSF9;SRSF9;SETD1B;DHX37;PUS1;DDX51;FBRSL1;PABPC3;RPL21;PAN3;MBNL2;MBNL2;PCID2;UPF3A;HNRNPC;HNRNPC;HNRNPC;HNRNPC;PSMA6;PSMA6;FKBP3;RTRAF;RTRAF;RTRAF;ZFP36L1;SRSF5;SRSF5;YLPM1;DICER1;PAPOLA;HSP90AA1;TDRD9;AQR;AQR;EXD1;NUSAP1;MYEF2;MYO5A;ANXA2;PPIB;CELF6;CELF6;RPP25;RPP25;SIN3A;IREB2;IREB2;MEX3B;MEX3B;RPS2;ZNF598;ZC3H7A;RSL1D1;RSL1D1;SMG1;KNOP1;THUMPD1;THUMPD1;REXO5;UBFD1;TNRC6A;ATXN2L;ATXN2L;MAZ;ALDOA;TENT4B;NUDT21;NUDT21;ESRP2;ESRP2;UTP4;EXOSC6;DHX38;DHX38;MTHFSD;ZC3H18;PRPF8;NCBP3;MYBBP1A;SLC25A11;CHD3;ELAC2;ERAL1;NUFIP2;NUFIP2;NUFIP2;ZNF207;TAF15;TAF15;TAF15;AATF;GRB7;DHX8;DHX8;GRN;GPATCH8;MRPL10;LUC7L3;NME1;TRIM25;AKAP1;CLTC;FTSJ3;DDX5;DDX5;JMJD6;CCDC137;FASN;THOC1;ATP5F1A;POLRMT;PTBP1;MEX3D;CACTIN;EEF2;DUS3L;KHSRP;HNRNPM;HNRNPM;DNMT1;RAVER1;SMARCA4;FARSA;TRMT1;AKAP8;CCDC124;UPF1;UPF1;UPF1;UPF1;SUGP2;LSM14A;HNRNPL;SAMD4B;SUPT5H;HNRNPUL1;HNRNPUL1;PPP5C;CCDC9;DHX34;DHX34;SNRNP70;SNRNP70;SCAF1;U2AF2;NLRP11;CPSF3;CPSF3;NOL10;ROCK2;DDX1;EIF2AK2;CEBPZ;THUMPD2;ZFP36L2;LRPPRC;LRPPRC;RTN4;PAPOLG;MPHOSPH10;DUSP11;DUSP11;DQX1;PTCD3;IMMT;ARID5A;EIF5B;MRPS9;MRPS9;RANBP2;TSN;WDR33;RBM43;PRPF40A;PRPF40A;RBMS1;RBMS1;RBMS1;IFIH1;FASTKD1;FASTKD1;CFAP65;MRPL44;GIGYF2;RBM44;NOP56;XRN2;XRN2;SAMHD1;TOP1;NCOA5;STAU1;ZNFX1;ZNFX1;CSTF1;HELZ2;HELZ2;PRPF6;PRPF6;SAMSN1;URB1;SYNJ1;NDUFV3;RRP1B;RRP1;TRMT2A;CRKL;TOP3B;PIWIL3;RTCB;GTPBP1;APOBEC3A;APOBEC3B;APOBEC3B;RPL3;RPL3;RANGAP1;TCF20;ZBED4;MOV10L1;MOV10L1;THUMPD3;RPL32;EXOSC7;WDR6;APEH;RBM5;RBM5;MANF;RRP9;TWF2;GNL3;THOC7;DZIP3;DZIP3;DZIP3;GOLGB1;H1-10;DHX36;DHX36;DHX36;GFM1;NMD3;FNDC3B;ADD1;NOP14;NSUN7;FIP1L1;FIP1L1;ANKRD17;G3BP2;MRPL1;MRPL1;HNRNPDL;HNRNPDL;EIF4E;ZGRF1;LARP7;EXOSC9;EXOSC9;PABPC4L;RPS3A;RPS3A;NAF1;NAF1;NAF1;NAF1;DDX60L;FRG1;FASTKD3;FASTKD3;DROSHA;ZFR;DNAJC21;DHX29;DHX29;ARHGEF28;ZCCHC9;HNRNPA0;HSPA9;CTNNA1;MATR3;MATR3;ANKHD1;HARS2;PCDHGA9;NR3C1;TCERG1;PPARGC1B;TCOF1;G3BP1;LARP1;CNOT8;ZNF346;HNRNPAB;HNRNPAB;DEK;H4C1;H4C3;H4C4;H4C5;H4C8;H4C9;HLA-A;POU5F1;SRPK1;APOBEC2;RRP36;MRPL14;RIMS1;DDX43;MTO1;TENT5A;RARS2;MTRES1;MTRES1;RPS12;BCLAF1;TFB1M;EIF3B;PAPOLB;RP9;DDX56;TBL2;HSPB1;MTERF1;RBM48;MEPCE;SRRT;SRPK2;SND1;SND1;SND1;RBM28;PARP12;PDIA4;REPIN1;RBM33;NPM2;CCAR2;RBPMS;RBPMS;GTF2E2;RRS1;PRDM14;EYA1;CPNE3;ESRP1;MTDH;POP1;PABPC1;PABPC1;PABPC1;COL14A1;PLEC;RPL8;RPL8;PUM3;PSIP1;CDKN2A;UBAP2;TRIM32;RC3H2;STXBP1;SPOUT1;ASS1;PRRC2B;DDX31;TMSB4X;RBBP7;NR0B1;RPGR;DDX3X;DDX3X;DDX3X;RBM10;RBM10;UBA1;RBM3;HUWE1;FAM120C;NXF3;LUZP4;SLC25A5;MBNL3;MBNL3;HTATSF1;HTATSF1;RBMX;RBMX;RBMX;FMR1;FMR1;FMR1;FLNA;DKC1;DKC1	FALSE
GO:0007338	single fertilization	18	206	0.347104	0.948218	HEXB;AR;TRPC6;MST1R;PARK7;OVGP1;ASH1L;OR10J1;IGSF8;KDM5B;ZP1;AKAP3;IRAG2;TUBGCP3;MFGE8;OR1D2;ADCY3;HOXD9;UMODL1;CRKL;SLC9B1;AP3B1;SLC22A16;HOXA9;CCDC136;CCDC136;NPM2;SPAG1	FALSE
GO:0006915	apoptotic process	54	619	0.346543	0.996845	PRF1;FAS;TCIRG1;CAPN3;COMP;DDX41;SQSTM1;KIF1B;PCSK9;AHCYL1;NOTCH2;NUAK2;UNC5B;FGFR2;CHEK1;APAF1;DIABLO;MAP3K9;GPR65;PLSCR3;TNFAIP1;TNS4;KRT20;EPB41L3;DAPK3;DAPK3;MAP3K10;BIRC6;VIL1;BCL2L13;MTFP1;LGALS1;OPA1;UNC5C;PPARD;PTK2B;SULF1;DAPK1;DAPK1;BMX;NOC2L;TNFRSF18;MFN2;MUL1;IFI6;YARS1;ZC3H12A;RRAGC;PLK3;DRAM2;MAGI3;NHLH2;ADAMTSL4;FASLG;CHI3L1;NLRP3;ASAH2;SGMS1;CDK1;GHITM;ZDHHC16;SLK;CASP7;CASP7;TIAL1;DOCK1;HTATIP2;APIP;BRMS1;DDIAS;CTSC;BIRC3;ZBTB16;TIGAR;BCL2L14;LALBA;ESPL1;PDE1B;TCHP;TCHP;DYNLL1;RNF34;GJB6;CKAP2;GAS6;GZMH;GZMB;PRKD1;SIX1;ZFP36L1;AREL1;NGB;TRAF3;AVEN;RMDN3;TRIM69;BCL2L10;PDCD7;FEM1B;NOX5;CTSH;MEF2A;DNASE1;CDIP1;BFAR;TMEM219;ELMO3;RABEP1;NTN1;GSDMA;AKAP1;SEPTIN4;PTRH2;MAP2K6;SAP30BP;CARD14;THOC1;ROCK1;DCC;PHLPP1;ATCAY;MAP2K7;KANK2;MAP1S;APLP1;LGALS16;ERCC2;PPP1R13L;HIF3A;NLRP2;PTPRH;RHOB;BABAM2;NLRC4;RTN4;EVA1A;BUB1;IL1A;STEAP3;RALB;ZSWIM2;CASP10;CTNNBL1;ZBP1;FAM3B;RRP1B;PRAME;CIDEC;PDCD6IP;TOPAZ1;TRAIP;RBM5;NISCH;PRKCD;EAF2;MCM2;MECOM;TP63;MFSD10;RASSF6;AIMP1;CASP6;JADE1;CASP3;CASP3;SRA1;NR3C1;PPP2R2B;UNC5A;IER3;MTCH1;TNFRSF21;TMEM14A;EPHA7;SGK1;BCLAF1;TNFAIP3;RNF216;AIMP2;NOD1;ELMO1;NCF1;HIP1;TAF6;USP17L2;DLC1;TRIM35;RIPK2;TP53INP1;GDF6;STK3;MELK;FBXO10;PRUNE2;GADD45G;LCN2;SH3KBP1;OGT;ARHGEF6;FATE1	FALSE
GO:0090630	activation of GTPase activity	21	241	0.346144	0.960659	TBCK;EPHA2;RCC2;RABGAP1L;SIPA1L2;TBC1D4;GPR65;SGSM2;BCAS3;SYDE1;SIPA1L3;RALGAPA2;TIAM2;ARHGEF5;PTK2B;TSC1;DOCK7;PIP5K1A;TBC1D10C;TBC1D15;SIPA1L1;SIPA1L1;TBC1D21;RASGRF1;NTRK3;MTSS2;ABR;USP6;APC2;EVI5L;GMIP;TBC1D17;TBC1D8;NGEF;RALGAPB;RALGAPB;CRKL;SGSM3;RANGAP1;TBC1D22A;TBC1D5;ARHGEF26;TBC1D14;TBC1D1;CCDC125;EPHA1;ARHGEF10;TBC1D2;GARNL3;SLC27A4;TBC1D13	FALSE
GO:0043231	intracellular membrane-bounded organelle	99	1137	0.345883	0.999887	PPT1;PPT1;ABCA4;TYR;ATM;DPAGT1;SPG21;VAC14;GAA;APOB;CYP1B1;AGXT;RUNX1;CFAP410;GLB1;STAP1;SPINK5;SQSTM1;GUSB;EDA;NPHP4;CLCN6;DDOST;CYP2J2;WNT2B;ATP2B4;PARG;BTAF1;MYOF;PIK3C2A;AMBRA1;NEU3;MTMR2;CHEK1;GPRC5D;CD63;ATP23;ATP2B1;CHPT1;ABCB9;SCARB1;MYCBP2;DCT;ATP11A;ERO1A;ABCA3;PLA2G15;CTNS;ATP6V0A1;NBR1;ABCA9;ABCA6;FOXK2;AP1M2;EHD2;SNX17;OSBPL6;FZD7;PIKFYVE;ABCA12;CTSA;ARFGEF2;STX16;EIF4ENIF1;SEC13;ADAMTS9;DNAJC13;TOPBP1;PLCH1;SLC7A14;P3H2;ATP8A1;SEC31A;CYP2U1;SEC24D;AMACR;NIPBL;PDGFRB;SPARC;SAYSD1;OSBPL3;CROT;AASS;TNPO3;AGK;AGK;ATP6V1B2;PAX5;CEMIP2;ABCA1;ABCA2;AURKAIP1;TP73;CASZ1;ASAP3;ASAP3;STX12;RRAGC;TSPAN1;CYP4A11;CYP4A11;EPS15;CC2D1B;DAB1;L1TD1;ABCD3;DRAM2;OVGP1;HSD3B2;PPIAL4G;SCAMP3;CD1B;MNDA;IGSF8;ARHGAP30;POU2F1;CRYZL2P-SEC16B;QSOX1;MIA3;TMEM63A;KCNK1;IDI2;SFMBT2;CELF2;STAM;DEPP1;WASHC2C;WASHC2A;CSTF2T;ZNF365;EGR2;FAM241B;SLC29A3;LIPJ;CYP2C18;CYP2C8;ARHGAP19;RRP12;ANKRD2;ZFYVE27;SLF2;CNNM2;CNNM2;STN1;SEC23IP;CYP2E1;SYCE1;MUC5B;NUP98;RIC3;ARNTL;ARL14EP;ARL14EP;CAT;SYT13;FADS1;VPS51;YIF1A;PITPNM1;CTTN;ARAP1;CTSC;DYRK4;WBP11;INTS13;DNM1L;SLC2A13;LRRK2;LRRK2;TBK1;MVK;ZDHHC20;RNF6;EXOSC8;DGKH;RUBCNL;ITM2B;WDFY2;UPF3A;GZMH;GZMB;POLE2;CDKL1;EHD4;SPPL2A;AQP9;RAB8B;PPIB;HEXA;CYP1A2;CYP1A2;CTSH;ADAMTSL3;TICRR;LRRK1;CLUAP1;NLRC3;PDXDC1;PDXDC1;MARF1;COG7;TNRC6A;NSMCE1;FTO;CES2;TMEM208;SLC7A6;IST1;SLC7A5;VPS53;MYBBP1A;RABEP1;RABEP1;EPN2;FLOT2;HEXIM1;OSBPL7;ABCA8;ABCA5;GPRC5C;LLGL2;SLC26A11;CEP131;RBBP8;OSBPL1A;ME2;PHLPP1;AZU1;KISS1R;ABCA7;DOT1L;PLIN5;HSD11B1L;DENND1C;TRIP10;MCOLN1;HOOK2;CYP4F3;CYP4F11;USF2;CYP2A13;CYP2F1;CYP2F1;CYP2S1;CIC;PPP5C;LIG1;VRK3;NLRP2;ATRAID;CLIP4;EHD3;YIPF4;MSH6;FOXN2;HK2;EVA1A;CNNM4;RANBP2;BUB1;CCDC93;CYP27C1;TMBIM1;ATG9A;IRS1;COL4A3;PRNP;BMP2;PCSK2;NCOA6;ACSS2;SLA2;SALL4;MRAP;TXNRD2;COMT;AP1B1;OSBP2;RTCB;GGA1;RANGAP1;POLR3H;SREBF2;CYP2D6;ATP2B2;XPC;TBC1D5;OSBPL10;PDCD6IP;ACKR2;FYCO1;PTPN23;DAG1;NISCH;ACOX2;MYH15;SLC49A4;SLC49A4;PIK3R4;LRRIQ4;EIF5A2;TBC1D14;SPATA18;CLOCK;PARM1;HPSE;HPGDS;SYNPO2;PDZD2;UGT3A1;CMYA5;AP3S1;AP3S1;CTNNA1;CSF1R;SLU7;FOXI1;RUFY1;RUFY1;KIAA0319;YIPF3;SLC16A10;PTPRK;RPS12;MYCT1;SNX8;CCZ1;CCZ1;AGR3;ZNRF2;STARD3NL;MPLKIP;ABCA13;HIP1;POR;AKAP9;SAMD9;HEPACAM2;CYP3A5;MAP11;VGF;CADPS2;SMO;PODXL;TDRP;PPP1R3B;NEIL2;CLU;RAB11FIP1;RAB11FIP1;LYN;CPQ;EXOSC4;WASHC1;SMARCA2;IL33;DENND4C;PTCH1;RC3H2;HSPA5;CFAP157;SPTAN1;RAPGEF1;DDX31;DBH;DPP7;NR0B1;GRIPAP1;APEX2;AMER1;DIAPH2;SLC9A6;ATP2B3;G6PD	FALSE
GO:0001675	acrosome assembly	2	23	0.345427	0.783716	TBC1D20;ACRBP;PAFAH1B1;RFX2;PLA2G3;SPINK2;SPACA1;ZPBP;CCDC136;CCDC136	FALSE
GO:0006376	mRNA splice site selection	2	23	0.345427	0.783716	SETX;CELF3;CELF2;CELF2;SRSF9;SRSF5;CELF6;LUC7L;LUC7L3	FALSE
GO:0006491	N-glycan processing	2	23	0.345427	0.783716	MAN1C1;ST8SIA6;GANC;MAN2A2;MAN2A1;MGAT4B;MAN1B1	FALSE
GO:0006957	complement activation, alternative pathway	2	23	0.345427	0.783716	C8B;C9;CFH;CFHR5;CR1;CFD;C3;CFB;CFB;C8G;VSIG4	FALSE
GO:0009966	regulation of signal transduction	2	23	0.345427	0.783716	GRK1;GRK7;IGFBP7;MTCH1;CNKSR2;GPC4	FALSE
GO:0016442	RISC complex	2	23	0.345427	0.783716	DDX6;TARBP2;DICER1;DICER1;TNRC6A;LIMD1;EIF4E;DCP2;SND1	FALSE
GO:0031748	D1 dopamine receptor binding	2	23	0.345427	0.783716	PPP1R1B;ARRB2;DLG4;GNAS	FALSE
GO:0032454	histone H3-methyl-lysine-9 demethylase activity	2	23	0.345427	0.783716	KDM3A;KDM3A;KDM1A;KDM1A;JMJD1C;JMJD1C;KDM4D;KDM4D;KDM4B;KDM4B;KDM4B;KDM4B;KDM3B;KDM7A;HR;KDM4C;KDM4C;KDM4C;PHF2	FALSE
GO:0035878	nail development	2	23	0.345427	0.783716	ITGA6;ITGB4	FALSE
GO:0043691	reverse cholesterol transport	2	23	0.345427	0.783716	CES1;SCARB1;LIPG;ABCA1;APOA4;APOA4;CETP;LCAT;ABCA5;ABCG1;CLU	FALSE
GO:0044233	mitochondria-associated endoplasmic reticulum membrane	2	23	0.345427	0.783716	AHCYL1;PDZD8;PDZD8;TMEM41B;TMX2;BCL2L10;TOMM40;ACSL4;FATE1;FATE1	FALSE
GO:0048709	oligodendrocyte differentiation	2	23	0.345427	0.783716	NOTCH1;MYRF;SLC8A3;CSK;ERBB2;SOX9;NTRK2	FALSE
GO:0050764	regulation of phagocytosis	2	23	0.345427	0.783716	SCARB1;FGR;PTPRC;SYT7;ITGAV;SYK	FALSE
GO:0051973	positive regulation of telomerase activity	2	23	0.345427	0.783716	NEK2;PRKCQ;NVL;NVL;PTGES3;PTGES3;CCT2;HSP90AA1;ACD;ACD;MAP2K7;PNKP;PARM1;PARM1;NAF1;POT1;POT1;TNKS;DKC1	FALSE
GO:0061844	antimicrobial humoral immune response mediated by antimicrobial peptide	2	23	0.345427	0.783716	PGLYRP4;S100A12;S100A12;GALP;BPIFA1;BPIFA1;LTF;PF4;PF4;CXCL2;CXCL10;CXCL14;H2BC8;H2BC10;DEFA3;DEFA3;DEFA3;FAM3A	FALSE
GO:0090129	positive regulation of synapse maturation	2	23	0.345427	0.783716	NRXN1;NEUROD2;ADGRL1;CAMK2B;RELN;ANAPC2	FALSE
GO:0000228	nuclear chromosome	4	46	0.345427	0.821901	SPIDR;SPIDR;SETX;BLM;TOP2A;IK;H4-16;BAZ1A;RAD51;TERF2IP;TOP1;SPO11;PBRM1;EXOSC9;H4C1;H3C3;H4C3;H4C4;H4C5;H4C8;H4C9;ATRX	FALSE
GO:0019903	protein phosphatase binding	6	69	0.345427	0.85402	LCK;NEK2;HSP90B1;CDC27;ITGA1;ROS1;ANK1;FCRL2;PPP6R3;TBK1;ANAPC5;MYO16;IRS2;TRAF3;CSK;IQGAP1;MVP;DLG4;ERBB2;KAT2A;MTMR4;MTMR4;MAP2K7;JAK3;CD22;CD22;CD22;CADM4;KCNN4;VRK3;PTPRT;AP3B1;FLT4;PPP1R3F;DLG3	FALSE
GO:0006302	double-strand break repair	14	161	0.345427	0.930183	ATM;BRCA2;LIG4;LIG4;BRCA1;BRCA1;BRCA1;RAD50;RAD50;NBN;SETX;INO80;LIG3;EME1;POLQ;POLQ;NSD2;WRN;MAD2L2;TNKS1BP1;FEN1;CDCA5;CDCA5;KAT5;KAT5;RAD52;EME2;MARF1;MEIOC;BRIP1;SMCHD1;PIAS4;GGN;PPP5C;DDX1;BABAM2;BABAM2;PARP9;RNF168;TENT4A;UIMC1;UIMC1;EYA1;APTX	FALSE
GO:0031901	early endosome membrane	16	184	0.345427	0.941311	VAC14;ATP13A3;CFTR;RCC2;EPHA8;INPP5B;PI4K2A;NEU3;MTMR2;SORL1;TPCN1;OSBPL6;PIKFYVE;PIKFYVE;ABCB6;EPHA4;KIF16B;DNAJC13;EPHB1;ATP13A4;NAPEPLD;SLC1A1;ATP7A;STX12;EPS15;SNX27;STAM;MARCHF8;WASHC2C;WASHC2A;DKK1;SNX19;HSD17B6;EEA1;APPL2;SLC15A4;EHD4;PML;VPS33B;GGA2;CLN3;WDR81;RABEP1;LLGL1;MTMR4;RAB31;PLPP2;ABCA7;UBXN6;CLIP3;PLD3;SNX21;SNX21;ATP9A;DOP1B;GGA1;APPL1;SNX4;RUFY1;KIAA0319;HLA-A;HLA-B;STX7;SNX8;SNX13;GPNMB;RABGEF1;STEAP4;PLEKHF2;WASHC1;CD274;ANXA1;NTRK2;CLCN4;SLC9A6;SLC9A6;ATP11C	FALSE
GO:0016604	nuclear body	44	507	0.344746	0.994014	EPB41;FAS;IGHMBP2;TRIP4;BRCA1;LARS1;SETX;SETX;NPHP4;ARNT;YME1L1;RNF169;TPP2;SNW1;INO80;TP53BP1;ZFHX3;NBR1;ATP8B1;ACTN4;PLEKHH2;FANCD2;NR1I2;TOPBP1;POLK;LSM11;BPNT2;VIRMA;EHMT1;MAMLD1;MAMLD1;FAAP20;SKI;YARS1;TOE1;CDC14A;CELF3;RORC;IVL;CLK2;GON4L;LMNA;INTS7;OBSCN;EXO1;SFMBT2;BMI1;ZWINT;ZWINT;NSMCE4A;MKI67;NUP98;INCENP;SF1;ARRB1;USP28;ZBTB16;INTS13;TARBP2;HCFC2;RNF34;NCOR2;CHAMP1;POLE2;ZBTB1;CCNDBP1;RAB8B;SMAD6;FLYWCH1;SRCAP;NUDT21;ACD;CENPT;TERF2IP;MYO1C;INCA1;DVL2;SPAG5;NUFIP2;DHX8;KIF18B;TRIM25;SETBP1;REXO1;MKNK2;HMG20B;SUGP2;ZNF350;PAPOLG;AFF3;RIF1;SCN1A;RAPH1;MRPL44;SP140L;SP100;RPN2;CTCFL;NCAM2;PRDM15;DRG1;TCF20;SBF1;BHLHE40;PTPN23;GNL3;LSG1;ADD1;ICE1;RETREG1;PPWD1;ZNF300;UIMC1;TRIM52;RREB1;HACE1;RAPGEF5;BAZ1B;SRRT;HIPK2;HIPK2;TNKS;GATA4;EYA1;ESRP1;MTDH;TONSL;SNAPC3;ENG;ABL1;PHPT1;NHS;RP2;AMER1;ATRX;CENPI;CENPI;SAGE1;MAGEA11	FALSE
GO:0070062	extracellular exosome	321	3700	0.344634	1	ALPL;WNT4;LCK;PPT1;C8B;NPHS2;CD55;TUBB8;CUBN;CUBN;FAS;HBB;TPP1;EXT2;CAPN1;EFEMP2;ACAT1;VWF;AQP2;AQP2;DYNC1H1;AMN;FAH;HBA2;SLC12A3;SLC12A3;ADGRG1;GALNS;GP1BA;MYO15A;ITGA2B;TMC6;GAA;NPC1;SERPINB8;COMP;APOB;SLC3A1;DYSF;IL1RN;DARS1;NEB;TTN;CEP250;GLB1;PLCD1;FLNB;MUC4;IDUA;MAN2B2;PROM1;PROM1;QDPR;ALB;ALB;CFI;F11;LIFR;C9;C6;HEXB;ADGRV1;ALDH7A1;SQSTM1;EYS;MYO6;GUSB;ASL;COL1A2;AP4M1;SLC26A4;SLC26A4;ATP6V0A4;PADI2;HSPG2;MAN1C1;TINAGL1;CYP2J2;GIPC2;TGFBR3;SARS1;AHCYL1;STRIP1;NRAS;PHGDH;F11R;MYOC;DNM3;HMCN1;PM20D1;PIGR;CDC42BPA;NID1;ACTN2;MYOF;PLEKHA7;PIK3C2A;B3GAT3;PYGM;MTMR2;CRYAB;SORL1;APLP2;FKBP4;SCNN1A;GPRC5D;CNTN1;KRT71;CD63;CD63;PPFIA2;ATP2B1;APAF1;HSP90B1;CKAP4;HPD;SCARB1;FREM2;PNP;PYGL;PSMC6;PRKCH;RAB15;ACTN1;AHSA1;EML5;FBLN5;SPINT1;TSPAN3;ABCC1;SLC5A2;KIFC3;CDH11;RIPOR1;PLA2G15;VPS4A;AARS1;SERPINF1;CTNS;PFAS;MYH13;SHMT1;MYO1D;KRT27;KRT36;ATP6V0A1;LPO;BPTF;RAC3;NARS1;NPHS1;RYR1;ACTN4;EHD2;PDIA6;ITSN2;EMILIN1;KHK;CAD;SPTBN1;EFEMP1;SLC1A4;ATP6V1B1;LY75;COBLL1;ABCB11;LRP2;GPR155;RPE;ATIC;FN1;FN1;ARPC2;VIL1;ABCB6;ABCB6;SEPTIN2;PYGB;GSS;CTSA;PARD6B;TUBB1;SEC14L2;SEC14L3;MYH9;MPST;LGALS1;SEC13;SCN10A;SCN11A;LAMB2;GBE1;NIT2;HGD;RUVBL1;DNAJC13;EPHB1;CP;MME;ATP8A1;SLC4A4;PTPN13;FGG;FAT1;CCT5;TARS1;NIPBL;ITGA1;IQGAP2;SLC26A2;F12;MGAT1;DSP;DAAM2;ENPP3;UTRN;TIAM2;NOX3;GARS1;ADCY1;MDH2;FGL2;CACNA2D1;ABCB4;ABCB1;PEX1;BAIAP2L1;NAPEPLD;ARF5;RAB19;MGAM;ATP6V1B2;GSR;CRISPLD1;CALB1;NDRG1;GFUS;SLC1A1;ACO1;CHMP5;TLN1;CEMIP2;PSAT1;IARS1;SLC44A1;KIF12;KIF12;AGRN;VWA1;PRKCZ;PARK7;SLC2A5;PGD;MASP2;PLOD1;SPEN;AKR7A2;LUZP1;SLC9A1;FGR;SMPDL3B;CAP1;GUCA2B;P3H1;PTPRF;TSPAN1;RAB3B;ACOT11;FAM151A;TACSTD2;PATJ;PGM1;CTH;RAP1A;CD101;PDZK1;ECM1;PSMB4;HRNR;IVL;PMVK;ADAM15;MUC1;MUC1;GBA;SCAMP3;PKLR;CCT3;CRABP2;MNDA;APCS;IGSF8;ALDH9A1;CREG1;FASLG;PRDX6;ANGPTL1;QSOX1;QSOX1;ARPC5;CFH;CFHR3;PTPRC;CYB5R1;CHI3L1;PRELP;C1orf116;CR1;CAPN2;TMEM63A;ARF1;H2AW;FH;OR11L1;AKR1C3;ITIH2;NUDT5;RSU1;NEBL;ARMC3;ABI1;ITGB1;ASAH2;CDK1;PBLD;MACROH2A2;ANXA7;VCL;ANXA11;GHITM;SNCG;IDE;ENTPD1;CRTAC1;SLK;GSTO1;VWA2;GFRA1;HSPA12A;PLEKHA1;DMBT1;RNH1;EPS8L2;TALDO1;GATD1;MUC5B;SMPD1;DNHD1;SAA2;LDHA;LDHAL6A;BBOX1;CAT;ARHGAP1;PACSIN3;PTPRJ;SERPING1;CTNND1;TMEM132A;PGA5;DDB1;SYT7;SLC3A2;SLC22A6;SLC22A8;OTUB1;FERMT3;B4GAT1;IL18BP;RAB6A;CTSC;DYNC2H1;AASDHPPT;RDX;APOA4;ARHGEF12;SLC37A2;GNB3;ENO2;SLC2A3;A2ML1;A2M;PZP;H4-16;EPS8;TM7SF3;CPNE8;LRRK2;ANO6;DDX23;PRPH;DIP2B;KRT7;KRT5;KRT2;KRT3;KRT79;KRT78;ITGB7;MYL6B;MYL6;CS;ATP5F1B;MARS1;CAND1;CCT2;TSPAN8;TRHDE;EEA1;LTA4H;SLC25A3;APPL2;CUX2;PLBD2;PEBP1;P2RX4;VPS37B;CRYL1;PARP4;PABPC3;WASF3;N4BP2L2;LCP1;ITM2B;SCEL;COL4A2;LAMP1;GAS6;HNRNPC;CPNE6;PSME1;PSMA6;CDKL1;NID2;SYNE2;MTHFD1;HSPA2;SERPINA4;DICER1;HSP90AA1;CDC42BPB;MARK3;THBS1;EHD4;DUOX2;SLC12A1;SLC12A1;SPPL2A;MYO5C;MYO5A;ANXA2;ANXA2;RAB8B;PPIB;THSD4;HEXA;TBC1D21;CSK;CSPG4;CTSH;MFGE8;ANPEP;ANPEP;IDH2;IQGAP1;HBA1;RPS2;SLC9A3R2;PKD1;PKD1;DNASE1;MYH11;TMC5;GP2;UMOD;ACSM1;REXO5;SCNN1G;SCNN1B;CD19;SPN;MVP;ALDOA;ALDOA;GDPD3;ITGAM;ABCC11;CETP;CPNE2;CES3;ZDHHC1;ATP6V0D1;LCAT;IST1;PKD1L3;PLCG2;CRISPLD2;SLC7A5;CPNE7;GLOD4;MYO1C;PITPNA;PAFAH1B1;GGT6;MINK1;ENO3;SAT2;MYH10;UBB;SLC5A10;SLC13A2;RAB34;FLOT2;PSMB3;KRT24;KRT10;KRT38;KRT32;KRT19;KRT14;KRT16;NAGLU;NAGLU;COASY;VPS25;SLC4A1;GRN;FMNL1;PHB;NME1;STXBP4;TEX14;CLTC;CA4;CA4;ACE;ACE;DDX5;APOH;FAM20A;C17orf80;GPRC5C;GPRC5C;ITGB4;TMC8;SGSH;SLC26A11;BAIAP2;ARHGDIA;FASN;METRNL;USP14;LAMA3;OSBPL1A;DSC2;DSG3;TTR;ATP5F1A;MYO5B;RAB27B;NEDD4L;VPS4B;SERPINB3;CNDP2;KCNG2;PTBP1;AZU1;CFD;EEF2;UBXN6;PTPRS;TUBB4A;C3;TRIP10;FCER2;HNRNPM;MUC16;TYK2;CDC37;DNM2;GIPC1;WIZ;RASAL3;PGLYRP2;TPM4;RAB8A;AP1M1;TMEM38A;ABHD8;PLVAP;CILP2;PEPD;GPI;FXYD3;CD22;SBSN;ECH1;HNRNPL;FCGBP;PLD3;SPTBN4;B3GNT8;MEGF8;CD177;BCAM;VASP;MYH14;NAPSA;GP6;EPS8L1;A1BG;PXDN;YWHAQ;RHOB;ALK;MDH1;ACTR2;GFPT1;PCYOX1;ACTG2;FABP1;RALB;POTEJ;POTEE;MGAT5;RAB3GAP1;MBD5;GCA;GALNT3;CYBRD1;ITGAV;MYO1B;AOX1;TMBIM1;WNT6;TUBA4A;GMPPA;DOCK10;CAB39;ARMC9;MLPH;PPP1R7;SDCBP2;TGM3;PTPRA;ATRN;PRNP;LRRN4;CST3;KIF3B;PROCR;EIF6;NDRG3;BPI;SEMG2;WFDC2;MMP9;SLC13A3;NCOA3;STAU1;UBE2V1;BCAS1;PCK1;GNAS;LAMA5;SOD1;DOP1B;FAM3B;UBASH3A;PDXK;PFKL;COL18A1;COL6A1;FTCD;ATP6V1E1;CLTCL1;COMT;PI4KA;GGTLC2;GSTT2B;SUSD2;GGT1;SLC5A1;TOM1;RPL3;ST13;FBLN1;WNT7B;TTC38;CHL1;ATP2B2;RFTN1;PDCD6IP;PDCD6IP;GOLGA4;SLC22A13;TGM4;LTF;PTPN23;DAG1;APEH;GNAI2;TWF2;ITIH1;ITIH3;PRKCD;APPL1;PTPRG;CHMP2B;PROS1;NAA50;IQCB1;KALRN;ITGB5;ALDH1L1;PLS1;PLOD2;DHX36;PPM1L;PRKCI;GNB4;AHSG;APOD;IQCG;BST1;PGM2;PAICS;IGFBP7;JCHAIN;ADAMTS3;AFM;NAAA;ART3;GK2;PKD2;EIF4E;ADH6;NPNT;EGF;EGF;ENPEP;EXOSC9;FAT4;RPS3A;FGA;PDGFC;SLC9A3;SLC9A3;SEMA5A;IL6ST;ACTBL2;BHMT;BHMT;MBLAC2;RHOBTB3;ERAP1;PAM;MAN2A1;CAMK4;HSPA4;HSPA4;HSPA9;CYSTM1;CD74;FAT2;MAT2B;RARS1;DOCK2;STK10;SCGB3A1;GMDS;NQO2;RREB1;CARMIL1;H4C1;H3C3;H4C3;H4C4;H4C5;H2BC8;H2BC10;H4C8;H4C9;H2BC13;HLA-A;HLA-B;CFB;CPNE5;ENPP4;PGK2;PKHD1;PKHD1;COL12A1;LAMA4;MARCKS;EPB41L2;STX7;HBS1L;TNFAIP3;FUCA2;SOD2;SLC22A2;FAM20C;EIF3B;TTYH3;CARD11;GGCT;AQP1;AQP1;DBNL;AEBP1;VPS37D;HSPB1;GNAI1;STEAP4;SMURF1;GAL3ST4;PCOLCE;LAMB1;SND1;ATP6V1F;SMO;PODXL;PODXL;CHCHD3;AOC1;AOC1;DEFA3;MSRA;CLU;DUSP26;VDAC3;LYN;CA1;WWP1;CPNE3;CPQ;PABPC1;ATP6V1C1;RIMS2;PLEC;VPS28;GPT;CD274;PTPRD;CNTLN;PLAA;GRHPR;ANXA1;ANXA1;GNAQ;CCDC180;CDK5RAP2;GSN;CRB2;HSPA5;NIBAN2;STXBP1;LCN2;SPTAN1;ASS1;CEL;PHPT1;C8G;ENTPD2;DPP7;LRRC26;CYSRT1;MXRA5;SHROOM2;ACE2;ADGRG2;CNKSR2;ATP6AP2;DDX3X;RP2;UBA1;WAS;HUWE1;MSN;MID2;ACSL4;SLC6A14;XPNPEP2;XPNPEP2;GPC4;RBMX;RENBP;FLNA;ATP6AP1;G6PD	FALSE
GO:0005319	lipid transporter activity	9	104	0.343767	0.893279	ABCA4;MTTP;ABCA3;ABCA3;ABCA9;ABCA6;ABCA12;ABCA12;ABCA12;ABCA1;ABCA2;APOA4;ABCA8;ABCA5;ABCA5;ABCA7;APOL3;SLCO2A1;APOD;ABCA13	FALSE
GO:0016573	histone acetylation	7	81	0.343295	0.871263	TAF1;EPC2;RUVBL1;TAF5L;BMI1;KAT6B;KAT5;SGF29;SRCAP;KAT8;MED24;KAT2A;NCOA3;MRGBP;NAA50;CLOCK;TRRAP;KAT6A;PHF20L1;MSL3;MORF4L2	FALSE
GO:0005544	calcium-dependent phospholipid binding	5	58	0.342449	0.843878	DYSF;DYSF;ESYT1;DOC2A;SYT3;SYT3;ANXA7;ANXA11;SYT13;SYT7;SYT7;SYT7;SYT10;CPNE8;CPNE6;PLA2G4F;ANXA2;ANXA2;CPNE2;CPNE7;SYT5;FER1L5;ESYT3;CPNE5;SYTL3;ESYT2;ESYT2;CPNE3;CPNE3;CPNE3;ANXA1;ANXA1	FALSE
GO:0050790	regulation of catalytic activity	74	859	0.34221	0.999514	CAPN1;CAPN3;TBC1D24;SLX4;TTN;NCF4;TRIO;THG1L;DDOST;RCAN3;ARHGEF11;ARHGAP21;GIT2;RCBTB2;DIS3;MYCBP2;FARP1;ARHGEF40;ARHGAP5;SEC23A;EIF2B2;AHSA1;HERC2;HERC1;CALML4;GIT1;PPP4R1;MYO9B;SAE1;ITSN2;SOS1;FARP2;SEC23B;CTSA;ARFGEF2;GRPEL1;RASGEF1B;FAM13A;WDR41;ARHGEF37;ADGRB3;ARFGEF3;PLEKHG1;DENND2A;DENND11;PSD3;ARHGAP39;RGS3;ARHGEF10L;SMAP2;DNAJB4;GPSM2;DENND4B;ARHGEF2;ARHGAP30;RGS18;ARF1;OBSCN;CHML;PITRM1;NRP1;AGAP4;AGAP6;AGAP11;ARHGAP19;GBF1;PSD;DOCK1;PPP2R2D;EPS8L2;BRSK2;DENND5A;ELP4;ARHGAP1;MYBPC3;RAB3IL1;RIN1;ARHGEF17;HSPB2;ARHGEF12;IQSEC3;PLEKHG6;DENND5B;PRKAG1;SRGAP1;FRS2;PLEKHG7;MMP17;LRCOL1;PGAM5;ANKLE2;STARD13;SOS2;PLEKHG3;CCDC88C;RIN3;PPP2R5C;GDPGP1;NPRL3;RGS11;RABEP1;ACAP1;ATP1B2;LLGL1;RGS9;LLGL2;CYTH1;ARHGDIA;ARHGAP28;TBXA2R;DENND1C;SH2D3A;DOCK6;ANKRD27;ARHGAP33;RINL;ARHGAP35;EPS8L1;EIF2B4;EIF2AK2;RGPD3;RGPD4;RGPD5;PSD4;ARHGEF4;ZEB2;DNAJC10;PRKAG3;PPP1R7;RIN2;ARHGAP40;PPP1R16B;ITSN1;HPS4;ARHGAP8;BRPF1;ALS2CL;TREX1;MON1A;PPP4R2;ARHGAP31;STXBP5L;KALRN;RGS12;PPP2R2C;CXCL10;ARHGEF38;ARHGAP10;PLEKHG4B;ARHGEF28;AP3B1;RASGRF2;SIL1;ARHGAP26;PPP2R2B;MAT2B;DOCK2;RASGEF1C;WRNIP1;RCAN2;RIMS1;ARHGAP18;SGK1;ECT2L;CCZ1;CYTH3;RAPGEF5;ELMO1;DBNL;RABGEF1;PPP1R3B;DOCK5;RGS20;PREX2;DENND4C;SH2D3C;RPGR;RP2;WAS;STARD8;CHM;BTK;ARHGAP36;ARHGEF6;ARHGAP4	FALSE
GO:0097110	scaffold protein binding	8	93	0.341713	0.886062	SCN5A;ATP2B4;CHUK;ITPR2;CACNA1G;GRID2;DSP;FYN;PARK7;KCNQ1;KRT5;CIT;DYNLL1;HSP90AA1;CACNA1H;PLCG2;DLG4;BAIAP2;CDC37;ATG4B;SHANK3;GRM2;P2RY1;IL6ST;TCOF1;TCOF1;DLL1;KCNH2;IKBKB;LYN;SYK;NLGN4Y	FALSE
GO:0007268	chemical synaptic transmission	62	721	0.341595	0.998825	SPG11;SPG11;CHRNB1;LPAR3;CACNB2;SLC18A3;CHRNA10;NRXN2;CHRNA3;CHRNB4;DOC2A;NLGN2;CACNB1;CACNA1G;NRXN1;PDYN;GALR3;GRM7;GLRB;GLRB;GRM4;GABRR1;GRIK2;GRM1;SLC1A1;APBA1;PLP1;GABRD;HCRTR1;KCNC4;OR10J5;CACNA1E;GAD2;SNCG;HTR7;DRD4;CHRM4;GRM5;MTNR1B;HTR3A;OR6T1;KCNA1;GRIN2B;SYT10;KIF5A;KCNMB4;HTR2A;CPNE6;ATXN3;GABRB3;GABRA5;APBA2;CHRNA7;CHRM5;UNC13C;CHRNA5;CHRNA5;SV2B;SLC12A4;PAFAH1B1;MINK1;CHRNE;DLG4;HAP1;GJC1;MYCBPAP;ZACN;MBP;CACNA1A;GIPC1;SYT5;CACNB4;GAD1;SLC12A5;HRH3;NTSR1;GRIK1;SLC6A1;SYN2;GRM2;HTR3D;DRD5;CHRNA9;GABRB1;GRIA2;SLC12A7;SLC1A3;PCDHB6;PCDHB16;PCDHB10;PCDHB11;GABRG2;KCNMB1;GRM6;HTR1B;GABRR2;PDE7B;RPS6KA2;AKAP9;KCND2;EXOC4;CHRNA2;NPBWR1;UNC13B;GABBR2;CEL;DBH;CACNA1B;PTCHD1;GABRQ;NLGN4Y	FALSE
GO:0005884	actin filament	19	221	0.34152	0.959416	MYO6;ACTN2;ACTN1;FMN1;DAPK3;KEAP1;MYO9B;PALLD;FYN;TEK;TSC1;PLS3;CTTN;CTTN;AVIL;GAS2L3;GJB6;LCP1;LCP1;LCP1;VPS18;MYO5A;TPM1;PSTPIP1;IQGAP1;GAS7;APC2;TPM4;SPTBN4;MYO1B;ACKR2;TWF2;HCLS1;PLS1;ACTBL2;WIPF3;DBNL;COBL;COBL;ANXA1;WAS;WAS;POF1B;POF1B;AMOT;FLNA	FALSE
GO:0043433	negative regulation of DNA-binding transcription factor activity	11	128	0.341379	0.915511	WFS1;TAF1;RB1;KEAP1;MAP3K10;HAND1;SFRP4;MAD2L2;KDM1A;KDM1A;EGLN1;MEN1;GAS6;TBX6;SP100;PRNP;HMOX1;BHLHE40;POU4F2;PAXIP1;PTCH1;NR0B1;NR0B1;FLNA	FALSE
GO:0001974	blood vessel remodeling	3	35	0.340493	0.810438	FGF8;BMPR2;ACVR2B;CHD7;ATP7A;ACE;EPAS1;JAG1;CCR2;NOS3;DBH;AGTR2;FLNA	FALSE
GO:0034122	negative regulation of toll-like receptor signaling pathway	3	35	0.340493	0.810438	OTUD4;OTUD4;IRF4;SMPDL3B;NLRP6;LGR4;IRAK3;TYRO3;PDPK1;ARRB2;CACTIN;GPR108	FALSE
GO:0045055	regulated exocytosis	3	35	0.340493	0.810438	ABCA12;MYH9;RAB26;RAB31;RIMS1;STEAP2;RAB11FIP1	FALSE
GO:0048477	oogenesis	3	35	0.340493	0.810438	HEXB;HORMAD1;ASPM;DDX20;FMN2;NANOS1;MDK;KMT2D;METTL3;C14orf39;C14orf39;MARF1;ERCC1;SPO11;PAQR8;STRA8;STRA8;DIAPH2	FALSE
GO:0048678	response to axon injury	3	35	0.340493	0.810438	MORN4;LGALS1;FGF2;SLC1A1;MTR;CDK1;P2RX4;NTRK3;PLCG2;SARM1;TYROBP;SOD1;RANGAP1;P2RY12;APOD;ARG1;LYN	FALSE
GO:0051017	actin filament bundle assembly	3	35	0.340493	0.810438	USH1C;ACTN1;BAIAP2L1;PLS3;EPS8;LCP1;LCP1;LCP1;BAIAP2;BAIAP2;FSCN2;MYO1B;ESPNL;PLS1;ADD1;MICAL1;MARCKS	FALSE
GO:0060291	long-term synaptic potentiation	3	35	0.340493	0.810438	SLC24A1;NFATC4;PTK2B;SLC1A1;PRKCZ;TNR;GRIN2B;SLC8A3;GRIN2C;GRIN2D;SERPINE2;RASGRF2;LRRTM2;CRHR2;RELN;NTRK2	FALSE
GO:0007399	nervous system development	39	456	0.339746	0.993271	PPT1;PPT1;TPP1;MYT1L;APOB;MERTK;ADGRV1;ATXN1;VPS13A;SETX;UTP11;NOTCH2;BRINP3;NAV1;TRIM3;INSC;NAV2;AMBRA1;FEZ1;APAF1;UNC119B;DPF3;CHRNA3;DOC2A;SPG7;FGF11;SEMA4F;FN1;GSS;RBFOX2;MST1R;ROBO1;FGF2;INTU;INTU;GLRB;SDHA;BZW2;APBA1;GPSM1;TRPC5;EPHB2;ARID1A;ZC3H12A;RAP1A;SRGAP2B;IGSF8;MTR;ZEB1;KIFBP;WNT8B;GFRA1;DPYSL4;SMPD1;TMEM41B;MDK;SCN3B;IGSF9B;SCN8A;ERBB3;AVIL;NAV3;ITM2B;EDNRB;CPNE6;PRKD1;FOS;ATXN3;EVL;APBA2;TYRO3;DOK4;CYB5D2;DLG4;SARM1;LHX1;NEUROD2;NAGLU;RGS9;RBFOX3;RFNG;APC2;TCF3;PSPN;SMARCA4;MAP1S;APLP1;NUMBL;GSK3A;MARK4;ZBTB45;FEZ2;CCDC88A;ZEB2;MBD5;NGEF;SDCBP2;JAG1;PCSK2;MYT1;GRIK1;DSCAM;CNTN3;KALRN;C3orf70;C3orf70;SEMA5A;SERF1A;FBXL17;IL3;PCDHA3;PCDHA4;PCDHA5;PCDHA6;PCDHA7;PCDHAC1;PCDHB6;PCDHB11;PCDHB12;ARHGAP26;RTN4IP1;RAPGEF5;LIMK1;SMARCA2;VLDLR;PLAA;SIGMAR1;FKTN;RAPGEF1;GPM6B;NEXMIF;CHRDL1;DCX;TENM1;FMR1;L1CAM	FALSE
GO:0006869	lipid transport	11	129	0.338733	0.919753	ABCA4;APOA5;ESYT1;ABCA3;ABCA3;ABCA9;ABCA6;ABCA12;ABCA12;ABCA12;ABCA12;ABCA1;ABCA2;PDZD8;VPS51;APOA4;NME4;APOBR;CETP;PCTP;TEX2;ABCA8;ABCA5;ABCA5;ABCA7;MFSD2B;APOL6;APOL5;APOL3;SLCO2A1;ESYT3;APOD;FABP6;LPA;ABCA13;ESYT2;VLDLR;SIGMAR1	FALSE
GO:0016461	unconventional myosin complex	4	47	0.338078	0.833645	MYO18B;MYO6;MYO9A;MYL6B;MYL6;MYO1C	FALSE
GO:0033270	paranode region of axon	4	47	0.338078	0.833645	GJC2;EPB41L3;KIF13B;NCMAP;NCMAP;KCNA1;KCNA1;CNTNAP1;MAG;SPTBN4	FALSE
GO:0048666	neuron development	4	47	0.338078	0.833645	PPT1;MYT1L;MTMR2;GIT1;PBX4;TENM2;PBX1;TENM4;TENM4;WNK1;ATP8A2;NEUROD2;ALK;IHH;EPHA5;TENM3;DMD;THOC2;TENM1	FALSE
GO:0005044	scavenger receptor activity	8	94	0.338078	0.892237	CFI;LRP1;STAB2;SCARB1;SCARB1;PRG4;DMBT1;DMBT1;TMPRSS4;COLEC12;COLEC12;SSC5D;MARCO;TMPRSS3;SCARF2;ACKR2;STAB1;PRSS12;MEGF10;PGBD1;ENPP1;SCARA5	FALSE
GO:0007411	axon guidance	25	294	0.33779	0.979155	TRIO;LAMA2;EPHA2;EPHA8;EPHA8;NOTCH2;EFNA1;NFASC;PRKCQ;RET;UNC5B;SLIT1;SLIT1;FEZ1;NRXN3;NEO1;SOS1;NRXN1;SEMA4F;NRP2;EPHA4;LAMB2;BOC;EPHB1;EPHB1;EPHB3;EPHB3;UNC5C;PALLD;FYN;NRCAM;NOTCH1;DRAXIN;DRAXIN;EPHB2;EPHB2;EPHA10;SEMA6C;EFNA3;TNR;LGR6;CNTN2;GATA3;NRP1;MYPN;SEMA4G;DSCAML1;ROBO3;ROBO3;ROBO3;KIF5A;SEMA6D;SEMA7A;LAMA3;NOTCH3;VASP;ARHGAP35;FEZ2;SEMA4C;VSTM2L;LAMA5;DSCAM;DSCAM;CHL1;CNTN6;DAG1;SEMA3F;SEMA3F;SEMA3B;LRTM1;SEMA5B;KALRN;EPHA5;EPHA5;POU4F2;SEMA5A;EMB;MYOT;SLIT3;SLIT3;UNC5A;EPHA7;SEMA3D;RELN;EPHA1;SEMA4D;LHX2;NIBAN2;L1CAM	FALSE
GO:0001889	liver development	9	106	0.33728	0.9042	WNT4;ACAT1;SMAD3;RPGRIP1L;QDPR;PCSK9;TGFBR3;CAD;UGT1A1;MPST;ACO2;NOTCH1;ATP7A;ACADM;UPF2;ARID5B;NODAL;NKX2-8;PKD1;NF1;MED1;RARA;DBP;PKD2;SRD5A1;HMGCS1;MAN2A1;JARID2;ARG1;COBL;HGF;RB1CC1;PHF2;ASS1	FALSE
GO:0005783	endoplasmic reticulum	90	1061	0.336963	0.999924	ABCA4;NPHS2;CUBN;EXT2;LRP5;SLC37A4;VWF;ALG1;CES1;CES1;VAC14;FA2H;PIGL;TMEM199;TMC6;NPC1;NBAS;MLC1;MLC1;VHL;SCN5A;ALG3;WFS1;WFS1;PROM1;ALB;MTTP;MTTP;LARS1;SPINK5;SQSTM1;COL1A2;AGPAT2;AGPAT2;AGPAT2;DISP3;DDOST;MAN1C1;PCSK9;EXTL2;MYOC;SOAT1;BRINP3;TMCC2;PSEN2;ANK3;TRAPPC4;SORL1;ITPR2;ESYT1;HSP90B1;HSP90B1;HSP90B1;CKAP4;TRPV4;MTMR6;ATP11A;ATP11A;DHRS1;ARHGAP5;ARHGAP5;ERO1A;POMT2;AHSA1;ATP10A;LPCAT4;DUOX1;LCTL;CEMIP;INPP5K;INPP5K;ATP2A3;ATP8B1;KEAP1;PDIA6;PDIA6;NRXN1;SEMA4F;LCT;LRP2;FKBP7;TFPI;ABCB6;EPHA4;UGT1A1;TBC1D20;SEC23B;CTSA;SULF2;SULF2;CCDC134;JAGN1;STT3B;ZDHHC3;SACM1L;SCAP;ADAMTS9;ATP2C1;EPHB1;P3H2;P3H2;SLC30A9;ATP8A1;SEC31A;LRBA;TENM2;FKBP9;TMED4;CALU;CALU;ZDHHC2;ZDHHC2;ERLIN2;GPAT4;GPAT4;SULF1;SULF1;SLC1A1;ACO1;ECPAS;BRINP1;SEC16A;ASB11;EBP;EBP;ATP7A;PARK7;PLOD1;CNR2;ZDHHC18;SLC9A1;P3H1;P3H1;HSD3B2;HSD3B2;HSD3B2;SV2A;CERS2;CERS2;SLC27A3;SLC27A3;GBA;CRABP2;CD1D;FCRLB;POU2F1;PTGS2;CHI3L1;PPP1R15B;CAPN2;CNIH4;DISC1;FMN2;NLRP3;ABI1;WDFY4;SGMS1;SAMD8;IFIT2;MARCHF5;ZFYVE27;ERLIN1;SEC23IP;PRAP1;BRSK2;KCNQ1;KCNQ1;STIM1;STIM1;PDE3B;CAT;HSD17B12;TMEM132A;P4HA3;ZW10;CD3E;KCNA1;DNM1L;ALG10;LRRK2;LRRK2;TMEM117;MCRS1;CERS5;SOAT2;CNPY2;HSD17B6;OS9;MSRB3;ANKLE2;ZDHHC20;RPL21;LACC1;UGGT2;UBAC2;MIA2;RPL10L;PIGH;FOS;SERPINA2;THBS1;EHD4;DUOX2;DUOXA2;BCL2L10;MYO5A;PPIB;PARP16;SCAPER;TMED3;TMED3;PLIN1;CERS3;CERS3;PKD1;BFAR;CLN3;GDPD3;VKORC1;ABCC12;AMFR;AMFR;CES2;ZDHHC1;ZDHHC1;DUS2;ATP2C2;PIEZO1;PIEZO1;TLCD3A;DLG4;ALDH3A1;TMEM97;TMEM97;HAP1;G6PC3;GRN;TEX2;ARSG;FAM20A;ABCA8;TMC8;SLC26A11;NPLOC4;LAMA3;SLC39A6;IER3IP1;PLPP2;ABCA7;PNPLA6;PNPLA6;TRAPPC5;MARCHF2;TMED1;TMED1;CYP2S1;ATP1A3;RTN2;KDELR1;TRPM4;CPT1C;PXDN;LDAH;YIPF4;KCNG3;RTN4;RTN4;RTN4;CCDC88A;VRK2;INSIG2;INSIG2;TSN;SMPD4;DNAJC10;RESP18;ACSL3;ACSL3;COL4A3;PRSS56;GIGYF2;UGT1A4;PSMF1;PRNP;TMEM230;CST3;HM13;HM13;RPN2;STAU1;DPM1;PCK1;NTSR1;USP25;MRAP;MRAP;IFNGR2;KCNE2;TMPRSS3;PDE9A;UBE2G2;UBE2G2;FTCD;AIFM3;GNAZ;TPST2;HMOX1;HMOX1;KDELR3;KDELR3;SREBF2;CYP2D6;ALG12;CRELD2;ITPR1;ITPR1;CIDEC;FGD5;SLC22A13;NBEAL2;SLC26A6;SEMA3B;MANF;PRKCD;NCK1;PLOD2;P2RY13;SEC62;ATP11B;ATP11B;ADIPOQ;LSG1;APOD;PCYT1A;PCYT1A;PIGG;TMEM129;TMEM129;USP17L17;USP17L11;STIM2;STIM2;KLB;APBB2;ATP10D;CWH43;GPAT3;PKD2;PKD2;AIMP1;RPS3A;TMEM131L;MSMO1;ZDHHC11;ZDHHC11;RETREG1;PDZD2;RASGRF2;ERAP1;STARD4;REEP5;SIL1;SIL1;STC2;FGFR4;MGAT4B;ELOVL2;NHLRC1;HLA-A;HLA-B;SRPK1;PKHD1;ELOVL5;ELOVL4;CYB5R4;CYB5R4;UFL1;HACE1;TRDN;SLC35D3;ULBP2;AGMO;AGMO;AGR2;AGR2;AGR2;AGR3;AGR3;TBL2;ARMC10;CPED1;PDIA4;GIMAP8;INSIG1;INSIG1;USP17L7;REEP4;SARAF;ASPH;ASPH;TMEM64;PLEKHF2;CPQ;MTDH;RNF139;RNF139;LYNX1;GPAA1;PUM3;SIGMAR1;SIGMAR1;CREB3;TMEM8B;MAMDC2;SPTLC1;SPTLC1;FKTN;HSPA5;HSPA5;HSPA5;SLC27A4;SLC27A4;SET;ZDHHC12;ZDHHC12;ASS1;POMT1;DBH;MAN1B1;MAN1B1;MAN1B1;PNPLA7;TLR7;SRPX;YIPF6;ZDHHC15;MAGT1;DIAPH2;ACSL4;TENM1;ATP11C;ATP11C;FATE1;FATE1;NSDHL;NSDHL	FALSE
GO:0030669	clathrin-coated endocytic vesicle membrane	5	59	0.336645	0.85352	CD3D;CD3G;APOB;CFTR;LDLRAP1;SLC18A3;LRP2;CD4;AP2B1;CLTC;LDLR;TGFA;EGF;ADRB2;CD74;KIAA0319;TYRP1;ROR2;SLC2A8	FALSE
GO:0099060	integral component of postsynaptic specialization membrane	5	59	0.336645	0.85352	CHRNB1;CHRNA10;NLGN2;NLGN2;KCND3;GABRA5;SHISA7;P2RX6;CHRNA9;CDH10;LRRTM2;LRRTM2;KCND2;CEL;NLGN4Y	FALSE
GO:0006816	calcium ion transport	15	177	0.336645	0.948454	RYR2;SLC24A1;ATP2A1;CLCA1;CACNA1S;CACNA1S;PSEN2;TRPV4;TRPV4;RYR3;ATP2A3;RYR1;ATP2C1;ATP2C1;FYN;CACNA2D1;CACNA1F;TRPC5;CACNA1E;CDH23;SLC3A2;CATSPER1;CACNA1C;DNM1L;VDR;CYP27B1;CHRNA7;CHRNA7;TRPM7;CACNA1A;KCNN4;TRPM2;ITPR1;ATP2B2;ATP2B2;EFHB;CACNA1D;CACNA1D;PKD2;PKD2;PPP3CA;NMUR2;RAMP3;RAMP3;TRPV6;TRPV6;TRPV6;SARAF;BSPRY;CACNA1B;CYSLTR1	FALSE
GO:0006897	endocytosis	30	354	0.336645	0.987381	LRP5;NPC1;CFI;MYO6;MYO6;MYO6;DNM3;RABGAP1L;PIK3C2A;INPPL1;STAB2;MTMR6;TSC2;EHD2;ITSN2;HEATR5B;LY75;LRP2;LRP12;NECAP2;EPS15;PRG4;MIA3;DMBT1;PACSIN3;RIN1;TMPRSS4;LRRK2;LRRK2;EEA1;HEATR5A;RIN3;EHD4;CSNK1G1;PSTPIP1;APOBR;RABEP1;EPN2;RAB34;SYNRG;NME1;MRC2;RALBP1;DENND1C;TRIP10;CD209;CLEC4M;MARCHF2;DNM2;DNM2;LDLR;HOOK2;APLP1;RINL;SSC5D;EHD3;EHBP1;AAK1;CLEC4F;MARCO;DGKD;RIN2;ATP9A;ITSN1;TMPRSS3;SCARF2;TOM1;MICALL1;ACKR2;NCKIPSD;TNK2;OCIAD2;ANK2;PRSS12;RUFY1;PGBD1;ENPP1;REPS1;RABGEF1;HIP1;STEAP2;PIK3CG;ESYT2;SCARA5;AP3M2;EQTN;USP20;ABL1;REPS2;SH3KBP1	FALSE
GO:0005261	cation channel activity	6	71	0.335697	0.870588	TRPM1;PIEZO2;TRPC6;TRPV4;UNC80;TRPM8;CALHM2;TRPM5;NALCN;TRPM7;PKD1L3;PIEZO1;PIEZO1;TRPV2;GRIN3B;MCOLN1;TRPM4;TRPM2;TRPM2;PKD2;TRPM3;TRPM3;TRPM6	FALSE
GO:0016567	protein ubiquitination	51	605	0.334865	0.998265	BRCA1;VHL;VHL;VHL;SPSB1;SPSB1;HECTD3;COP1;RNF169;MYCBP2;MYCBP2;MYCBP2;DCAF4;HERC2;HERC2;HERC1;BTBD1;RFWD3;RFWD3;RFWD3;KLHL36;TNFAIP1;TNFAIP1;TNFAIP1;CDC27;KEAP1;KEAP1;CBLC;SAE1;BIRC6;ABCB11;ABCB11;CAND2;CISH;KLHL24;SHPRH;HECW1;TRIM55;ASB11;ASB11;KLHL17;FBXO44;UBR4;MUL1;MUL1;TRIM62;RNF220;RNF220;LRRC41;TRIM33;TRIM33;DCST1;SDE2;TRIM58;TRIM58;ZSWIM8;ZSWIM8;TRIM8;C10orf90;TRIM21;TRIM21;TRIM68;TRIM34;TRIM48;DDB1;DDB1;ARRB1;KCTD21;TRIM49;TRIM49C;BIRC3;ZBTB16;CBL;CBL;CBL;OS9;MARCHF9;CAND1;CAND1;BRAP;BRAP;HECTD4;FBXW8;FBXW8;RNF34;RNF34;RNF6;UCHL3;LMO7;CUL4A;CUL4A;CUL4A;CUL4A;CDC16;DCAF11;KLHDC1;AREL1;AREL1;ASB2;ASB2;ASB2;AKT1;VPS18;UBR1;UBR1;TRIM69;TRIM69;RNF111;FBXL22;KBTBD13;FEM1B;PML;UNKL;ZNF598;E4F1;CCNF;MEFV;PLK1;NSMCE1;AMFR;ARRB2;NEURL4;KCTD11;UBB;GID4;SOCS7;MED1;NEUROD2;MED24;KLHL10;RNF43;RNF43;MARCHF10;TRIM47;TRIM47;RNF213;RAB40B;NEDD4L;NEDD4L;NEDD4L;NEDD4L;MARCHF2;MARCHF2;MARCHF2;DCAF15;FBXO17;TRIM54;RNF181;RNF181;RNF149;WDSUB1;ASB1;ASB1;ASB1;SEL1L2;LZTR1;LZTR1;RNF215;UBE2E1;KLHL18;KLHL18;RNF123;UBA7;TRAIP;TRAIP;FBXO40;MSL2;SPSB4;SPSB4;RNF168;MAEA;UVSSA;TMEM129;FBXL5;FBXL5;FBXL5;LNX1;UBA6;UBA6;UBA6;HERC6;HERC3;RNF150;ASB5;ASB5;FBXL17;TRIM36;KLHL3;KLHL3;RMND5B;TRIM7;TRIM7;TRIM52;TRIM52;RNF182;RNF182;TRIM38;UBR2;KLHDC3;CUL7;CUL7;CUL7;CUL7;CUL9;CUL9;HACE1;HACE1;FBXO5;ZNRF2;TRIM73;SMURF1;SMURF1;FBXO24;ZC3HC1;CUL1;CUL1;NUB1;FBXO25;FBXO25;FBXO25;FBXO25;TRIM35;TRIM35;VCPIP1;WWP1;WWP1;RNF139;RNF139;RNF139;FBXL6;KLHL9;KLHL9;FBXO10;FBXO10;FBXO10;TRIM14;BSPRY;TRIM32;ASB6;FBXW5;FBXW5;CBLL2;CBLL2;KLHL15;USP9X;UBA1;UBA1;UBA1;HUWE1;ASB12;ASB12;PJA1;MED12;MID2	FALSE
GO:0005905	clathrin-coated pit	11	131	0.333561	0.927695	CUBN;AMN;MYO6;LRP1;CEMIP;ITSN2;LRP2;BMPR2;LRP12;ADCY8;NECAP2;EPS15;SGIP1;SGIP1;SELE;CTTN;ARRB1;DNM1L;NUMB;ARRB2;DNM2;LDLR;AAK1;DGKD;ITSN1;ITSN1;CLTCL1;TNK2;REPS1;VLDLR	FALSE
GO:0098609	cell-cell adhesion	34	406	0.332665	0.992848	DSG4;NPHP1;ADGRV1;NPHP4;NEGR1;F11R;PDLIM1;TMOD3;NLGN2;NPHS1;PKP4;ITGA6;CELSR1;FAT1;FAT1;TENM2;DSP;BAIAP2L1;NRCAM;TLN1;PDPN;FBLIM1;FBLIM1;COL8A2;LRRC7;CELSR2;SHC1;OBSCN;CTNNA3;CTNNA3;ADAM8;PKP3;CTNND1;FAT3;VSIG10L2;KIRREL3;VEZT;TJP1;ANXA2;TLN2;FOXF1;DLG4;NTN1;ICAM2;SOX9;BAIAP2;LAMA3;DSC2;DSG1;DSG1;DSG3;LIMS2;SIGLEC1;CD93;LAMA5;ARVCF;CELSR3;ROPN1B;FAT4;CDH10;CTNNA1;FAT2;PKHD1;COL19A1;VNN1;PKD1L1;COL14A1;ANXA1;DLG3;CD24	FALSE
GO:0002720	positive regulation of cytokine production involved in immune response	1	12	0.331034	0.784284	HK1;INAVA;LACC1;NOD2;SLC7A5;FFAR2;F2RL1	FALSE
GO:0005537	mannose binding	1	12	0.331034	0.784284	MANBA;MBL2;MBL2;MBL2;CLEC4G;CD209;CLEC4M;COLEC11;DPM1	FALSE
GO:0005577	fibrinogen complex	1	12	0.331034	0.784284	FN1;FGG;FGL2;THBS1;FGA;FGA;FGL1	FALSE
GO:0006337	nucleosome disassembly	1	12	0.331034	0.784284	SUPT16H;ARID1A;H2AW;SMARCA4;HMGA1;SMARCD3;SET	FALSE
GO:0007274	neuromuscular synaptic transmission	1	12	0.331034	0.784284	TBC1D24;CHRNB1;KIF1B;CHAT;P2RX3;STAC3;RIMBP2;SLC5A7;ERC2;STXBP1	FALSE
GO:0008324	cation transmembrane transporter activity	1	12	0.331034	0.784284	SLC30A9;PKD1L3;CHRNE;SLC41A3;SLC29A4	FALSE
GO:0008376	acetylgalactosaminyltransferase activity	1	12	0.331034	0.784284	CSGALNACT1;CSGALNACT1;CSGALNACT1;B4GALNT1;CHPF;CHSY3	FALSE
GO:0008392	arachidonic acid epoxygenase activity	1	12	0.331034	0.784284	CYP2J2;CYP2J2;CYP4A11;CYP2C18;CYP2C8;CYP2C8;CYP2E1;CYP2A13;CYP2F1;CYP2S1	FALSE
GO:0008656	cysteine-type endopeptidase activator activity involved in apoptotic process	1	12	0.331034	0.784284	APAF1;ATP2A3;BCL2L13;CTSH;NLRP12;CASP8AP2;NOD1	FALSE
GO:0009235	cobalamin metabolic process	1	12	0.331034	0.784284	MMADHC;ABCC1;MTR	FALSE
GO:0010754	negative regulation of cGMP-mediated signaling	1	12	0.331034	0.784284	MTNR1B;THBS1;PDE11A;PDE10A	FALSE
GO:0010880	regulation of release of sequestered calcium ion into cytosol by sarcoplasmic reticulum	1	12	0.331034	0.784284	CAMK2D;CHD7;GSTO1;AKAP6;DHRS7C;TRDN;TRDN;DMD	FALSE
GO:0015747	urate transport	1	12	0.331034	0.784284	ABCG2;SLC22A13;SLC17A3;SLC17A3	FALSE
GO:0019705	protein-cysteine S-myristoyltransferase activity	1	12	0.331034	0.784284	ZDHHC3;ZDHHC2;ZDHHC20;ZDHHC15	FALSE
GO:0030388	fructose 1,6-bisphosphate metabolic process	1	12	0.331034	0.784284	PFKM;TIGAR;TIGAR;ALDOA;ALDOA;PFKL;PFKL	FALSE
GO:0030888	regulation of B cell proliferation	1	12	0.331034	0.784284	IKZF3;CD22;CD22	FALSE
GO:0031492	nucleosomal DNA binding	1	12	0.331034	0.784284	GATAD2B;HNRNPC;SMARCA4;H1-10;H1-6;HMGN4	FALSE
GO:0032495	response to muramyl dipeptide	1	12	0.331034	0.784284	NOTCH1;INAVA;NOD2;NOD2;NOD2;JAG1;TNFAIP3;CARD9	FALSE
GO:0034501	protein localization to kinetochore	1	12	0.331034	0.784284	IK;CDK1;BUB3;ZW10;CHAMP1;CHAMP1;SPDL1;SPDL1;MTBP;MTBP	FALSE
GO:0034638	phosphatidylcholine catabolic process	1	12	0.331034	0.784284	PLA2G6;PLA2G15;GDPD3;PNPLA8;PNPLA7	FALSE
GO:0042634	regulation of hair cycle	1	12	0.331034	0.784284	FA2H;NIPBL;ARNTL;PER1;CLOCK	FALSE
GO:0042755	eating behavior	1	12	0.331034	0.784284	CPT1A;TH;ATP8A2;TCF15;OXTR;CCK;P2RY1	FALSE
GO:0043584	nose development	1	12	0.331034	0.784284	RPGRIP1L;CHD7;SMCHD1	FALSE
GO:0045542	positive regulation of cholesterol biosynthetic process	1	12	0.331034	0.784284	SREBF1;SCAP;ABCG1;POR	FALSE
GO:0045603	positive regulation of endothelial cell differentiation	1	12	0.331034	0.784284	NOTCH1;BMP4;ETV2	FALSE
GO:0045762	positive regulation of adenylate cyclase activity	1	12	0.331034	0.784284	HPCA;STIM1;CACNA1C;NF1;CACNA1D;DRD5	FALSE
GO:0045838	positive regulation of membrane potential	1	12	0.331034	0.784284	ANK3;SLC34A1;PIAS3	FALSE
GO:0045910	negative regulation of DNA recombination	1	12	0.331034	0.784284	BLM;MSH3;MSH6;MSH6;ZRANB3;H1-10;H1-6	FALSE
GO:0048103	somatic stem cell division	1	12	0.331034	0.784284	FZD7;KIT;NOTCH1;BMI1;ZFP36L2	FALSE
GO:0048485	sympathetic nervous system development	1	12	0.331034	0.784284	GATA3;NF1;TP63;TFAP2B	FALSE
GO:0048545	response to steroid hormone	1	12	0.331034	0.784284	ABCA2;LOX;PAQR8;RBBP7	FALSE
GO:0052658	inositol-1,4,5-trisphosphate 5-phosphatase activity	1	12	0.331034	0.784284	INPP5B;INPP5B;INPP5B;INPP5K;SYNJ1;INPP5J	FALSE
GO:0060013	righting reflex	1	12	0.331034	0.784284	AFG3L2;GLRB;SLC1A1	FALSE
GO:0071233	cellular response to leucine	1	12	0.331034	0.784284	LARS1;MTOR;UBR1;RPTOR;UBR2;SESN1	FALSE
GO:0071236	cellular response to antibiotic	1	12	0.331034	0.784284	STAR;ATP7A;SLC9A1;PLA2G4F;HSPA5	FALSE
GO:0071732	cellular response to nitric oxide	1	12	0.331034	0.784284	MTR;MMP3;KCNC2;DNM2;AQP1	FALSE
GO:0080008	Cul4-RING E3 ubiquitin ligase complex	1	12	0.331034	0.784284	DCAF4;DDB1;DDB1;CUL4A;CUL4A;DCAF11;DCAF11;DCAF15;DCAF15;FBXW5;DCAF12L2	FALSE
GO:0090141	positive regulation of mitochondrial fission	1	12	0.331034	0.784284	SPIRE1;MUL1;MARCHF5;DNM1L;DNM1L;DCN;PGAM5;DDHD1;RALBP1;MFF;MFF;AURKA	FALSE
GO:0098962	regulation of postsynaptic neurotransmitter receptor activity	1	12	0.331034	0.784284	DLGAP2;CNIH2;CACNG5;SHISA7;DLGAP4;NPTXR;AKAP9;AKAP9	FALSE
GO:0099053	activating signal cointegrator 1 complex	1	12	0.331034	0.784284	TRIP4;ASCC3;ASCC2	FALSE
GO:0140439	protein-cysteine S-stearoyltransferase activity	1	12	0.331034	0.784284	ZDHHC3;ZDHHC2;ZDHHC20;ZDHHC15	FALSE
GO:1901203	positive regulation of extracellular matrix assembly	1	12	0.331034	0.784284	SMAD3;EMILIN1;SOX9	FALSE
GO:1990531	phospholipid-translocating ATPase complex	1	12	0.331034	0.784284	ATP11A;ATP10A;ATP8B1;ATP8A1;ATP10D	FALSE
GO:2000811	negative regulation of anoikis	1	12	0.331034	0.784284	PDK4;TLE1;NOTCH1;ITGB1;PTRH2;PTRH2;NTRK2	FALSE
GO:0000422	autophagy of mitochondrion	2	24	0.331034	0.801959	SQSTM1;AMBRA1;ATG7;ATG7;ATG2A;ATG2B;ATG9A;ATG12;RB1CC1	FALSE
GO:0001580	detection of chemical stimulus involved in sensory perception of bitter taste	2	24	0.331034	0.801959	PIGR;LPO;RTP1;TAS2R10;TAS2R10;TAS2R20;TAS2R30;TAS2R30;RTP5;GNAT1;TAS2R3;TAS2R3;TAS2R5;TAS2R5	FALSE
GO:0001817	regulation of cytokine production	2	24	0.331034	0.801959	F11R;VTCN1;GATA3;TRAF3;UBASH3A;LTF;HHLA2;TLR10;BTN3A2;BTN1A1;LYN;CCN4;ACE2	FALSE
GO:0003707	steroid hormone receptor activity	2	24	0.331034	0.801959	NR2E3;NR3C2;PPARD;ESRRG;NR2C1;PAQR8	FALSE
GO:0006120	mitochondrial electron transport, NADH to ubiquinone	2	24	0.331034	0.801959	NDUFA8;NDUFV1;NDUFV1;NDUFV1;NDUFS8;NDUFS8;NDUFS8;NDUFA9;NDUFAF1;NDUFAF1;COQ9;NDUFS7;NDUFS7;NDUFV3;DLD	FALSE
GO:0006270	DNA replication initiation	2	24	0.331034	0.801959	POLA2;TOPBP1;ORC1;MCM10;MCM6;ORC4;ORC4;ORC2;CDC45;MCM5;MCM2;MCM7;POLA1	FALSE
GO:0006882	cellular zinc ion homeostasis	2	24	0.331034	0.801959	LCK;SLC39A4;SLC30A9;SLC1A1;ATP13A2;SLC30A10;MT1HL1;MT1G;SLC39A6;SLC39A6;SLC39A10;AP3B1;SLC30A8	FALSE
GO:0006956	complement activation	2	24	0.331034	0.801959	C8B;C6;C1QB;CFH;CFD;C3;C3;COLEC11;CLU	FALSE
GO:0007190	activation of adenylate cyclase activity	2	24	0.331034	0.801959	FSHR;CAP1;TMIGD3;LGR4;LGR5;P2RY11;DRD5;RXFP1;ADRB2;GLP1R	FALSE
GO:0008090	retrograde axonal transport	2	24	0.331034	0.801959	DYNC1H1;PAFAH1B1;PAFAH1B1;HAP1;SOD1;DST;NEFL	FALSE
GO:0015643	toxic substance binding	2	24	0.331034	0.801959	ALB;GUCY2C;PHAX;CHRNA7;DSG1;AZU1;A4GALT;TMEM181;TMEM181;ASS1	FALSE
GO:0016175	superoxide-generating NAD(P)H oxidase activity	2	24	0.331034	0.801959	DUOX1;NOX3;NOX4;DUOX2;NOX5;NCF1	FALSE
GO:0016303	1-phosphatidylinositol-3-kinase activity	2	24	0.331034	0.801959	ATM;PIK3C2A;PIK3C2A;PIK3CD;PIK3CD;PIK3C2G;PIK3C2G;PIK3CG;PIK3CG	FALSE
GO:0016706	2-oxoglutarate-dependent dioxygenase activity	2	24	0.331034	0.801959	EGLN1;TYW5;RIOX2;KDM7A	FALSE
GO:0031702	type 1 angiotensin receptor binding	2	24	0.331034	0.801959	ARAP1;EDNRB;ARRB2;TYK2	FALSE
GO:0043153	entrainment of circadian clock by photoperiod	2	24	0.331034	0.801959	CRY2;CRY2;PER3;USP2;CRY1;CRY1;FBXL22;PML;PER1;PER1;SIK1;BHLHE40;PDE6B;FBXL17;FBXL6	FALSE
GO:0045739	positive regulation of DNA repair	2	24	0.331034	0.801959	ERCC6;ERCC6;BRCA1;TIGAR;TIGAR;SMCHD1;BABAM2;RNF168;RNF168;UIMC1;UIMC1;EYA1;EYA1	FALSE
GO:0060999	positive regulation of dendritic spine development	2	24	0.331034	0.801959	CDKL5;MTOR;ARF1;C21orf91;ITSN1;SHANK3;FMR1	FALSE
GO:0140374	antiviral innate immune response	2	24	0.331034	0.801959	CLPB;ATAD3A;IFIT1;ZDHHC1;PHB;AKAP1;CXCL10;ZDHHC11	FALSE
GO:1902732	positive regulation of chondrocyte proliferation	2	24	0.331034	0.801959	COMP;PBXIP1;SOX9;SIRT6;SIX2;LTF;MUSTN1	FALSE
GO:1903364	positive regulation of cellular protein catabolic process	2	24	0.331034	0.801959	RDX;DACT1;DACT1;HSP90AA1;FBXL5;TNFAIP3;AMER1;MSN	FALSE
GO:0007041	lysosomal transport	3	36	0.331034	0.824295	NPC1;PCSK9;LRP1;ATP13A2;VPS51;VPS51;SPTBN5;VPS53;GRN;GRN;VPS54	FALSE
GO:0008206	bile acid metabolic process	3	36	0.331034	0.824295	ARV1;NPC1;NR5A2;ATP8B1;ABCB11;ABCB11;ABCB11;AMACR;ACAA1;ACAA1;UGT2A1;GBA2;GBA2	FALSE
GO:0043589	skin morphogenesis	3	36	0.331034	0.824295	COL1A2;ITGA6;GBA;ITGB4;TP63;ITGA2	FALSE
GO:1901017	negative regulation of potassium ion transmembrane transporter activity	3	36	0.331034	0.824295	ACTN2;NEDD4L;CAB39	FALSE
GO:0005248	voltage-gated sodium channel activity	4	48	0.331034	0.844734	SCN5A;SCN5A;SCN5A;HCN3;TPCN1;CACNA1G;SCN10A;SCN10A;SCN11A;SCN8A;SCN8A;SCN8A;SCN8A;HCN4;CACNA1H;SCN4A;SCN4A;HCN2;SCN1A;SCN1A;SCN1A;SCN9A;SCN9A;SCN7A;PKD2;PKD2;PKD2	FALSE
GO:0007528	neuromuscular junction development	4	48	0.331034	0.844734	AFG3L2;CACNB2;ANK3;CACNB1;LAMB2;TNC;AGRN;PPFIBP1;LRRK2;UNC13C;ERBB2;UNC13A;CACNB4;UNC13B;COL4A5	FALSE
GO:0035580	specific granule lumen	4	48	0.331034	0.844734	NIT2;LRRC7;QSOX1;CHI3L1;CHIT1;VCL;CRACR2A;CEP290;BPI;PDXK;ACAA1;LTF;HPSE;DOCK2;ARG1;AOC1;LCN2;SPTAN1	FALSE
GO:0042475	odontogenesis of dentin-containing tooth	4	48	0.331034	0.844734	SCN5A;EDA;SCN10A;HAND1;TNC;ADM;BMP4;BCL11B;JAG2;GNAO1;WNT6;BMP2;LAMA5;TBX1;NF2;TP63;CTNNA1;RUNX2;SOSTDC1;SMO	FALSE
GO:0061512	protein localization to cilium	4	48	0.331034	0.844734	WDR35;BBS1;BBS1;BBS4;IFT20;CCDC39;FAM149B1;FAM149B1;DYNC2H1;DZIP1;IFT140;FSIP2;ZMYND10;ROPN1B;IFT122;IFT122;TULP1;TBC1D32;BBS9;TTC26;LRRC6	FALSE
GO:0007565	female pregnancy	5	60	0.331034	0.862659	ABCC2;UCP2;CAD;ATP7A;OVGP1;CAPN2;PRLHR;ADM;ABCC8;FSHB;PZP;PTHLH;SLC38A2;FOS;HSD11B2;RARA;PSG1;PSG6;PSG2;PSG4;THBD;SLC19A1;COMT;OXTR;ADRA2C;ITGA2;LNPEP;HFE;TEAD3	FALSE
GO:0031011	Ino80 complex	5	60	0.331034	0.862659	INO80;INO80;RUVBL1;RUVBL1;NFRKB;MCRS1;INO80C;INO80C	FALSE
GO:0022008	neurogenesis	6	72	0.331034	0.878266	ERCC6;PCSK9;NAV2;BTBD1;WDR62;WDR62;EPHB1;SLC1A1;NUP133;DCHS1;ETV6;NAV3;RITA1;BTBD6;MESP1;HAP1;BTBD2;NTN5;TRAK2;BTBD3;TRAK1;FAT4;CEP120;CDK5RAP2;PRDM12	FALSE
GO:0055088	lipid homeostasis	7	84	0.331034	0.891864	ABHD4;ACACA;ACOX1;ACOXL;ABCB11;ABCA12;HNF4A;ABCB4;ATP13A2;USF1;APOA4;IRS2;ADCK1;CETP;TLCD3A;ABHD8;USF2;THADA;PNPLA3;ACOX2;RBP1;CERT1;PNPLA1;PNPLA8;DDX3X	FALSE
GO:0030020	extracellular matrix structural constituent conferring tensile strength	11	132	0.331034	0.931408	COL4A4;COL7A1;COL7A1;COL7A1;COL1A2;COL1A2;COL9A1;COL9A1;COL10A1;COL10A1;COL8A2;COL9A2;COL9A2;COL24A1;COL17A1;COL17A1;COL2A1;COL2A1;COL2A1;COL4A2;COL4A2;COL4A2;COL5A3;COL5A3;COL5A2;COL5A2;COL4A3;COL4A3;COL9A3;COL9A3;COL18A1;COL6A1;COL6A1;COL6A5;COL6A5;COL6A5;COL6A6;COL25A1;COL23A1;COL19A1;COL12A1;COL12A1;COL28A1;COL14A1;COL14A1;COL4A6;COL4A6;COL4A5;COL4A5	FALSE
GO:0030165	PDZ domain binding	12	145	0.328751	0.941676	CFTR;TGFBR3;F11R;ATP2B4;ATP2B1;ACOX1;FZD7;GRID2;SLC34A1;PDZK1;KIF14;PLEKHA1;PLEKHA1;CIT;CCDC88C;NKD1;DLG4;MPP3;SSTR2;LLGL2;BAIAP2;GIPC1;KCNJ4;ATP2B2;SLC26A6;LNX1;RAPGEF2;SLC9A3;SLC22A4;MUC17;EXOC4;SNTB1;ADGRB1;DLG3;ATP2B3	FALSE
GO:0031514	motile cilium	15	182	0.327397	0.959765	CCDC65;BBS2;BBS2;DNAH9;DNAH9;NPHP1;SCNN1A;BBS4;IFT20;IQCA1;WDR19;INTU;DNAH5;DNAH11;DNAH11;TEKT2;SPAG17;ADAM15;EFCAB2;CATSPER1;DYNC2H1;IFT46;IFT46;IFT81;CFAP73;IQCD;CFAP251;CFAP251;IFT88;DAAM1;MNS1;PKD1;DRC7;PAFAH1B1;DNAH2;DNAH2;DNAH17;CABYR;CATSPERG;KLC3;CFAP61;IFT52;RSPH1;RSPH1;SLC9C1;CFAP44;CFAP91;ROPN1B;ROPN1B;ZBBX;IQCG;IQCG;CFAP99;CABS1;CABS1;PKD2;SLC25A31;TSSK1B;HAVCR1;MAK;RSPH4A;FBXL13;DLD;IQUB;LRRC6;IFT74;ANXA1	FALSE
GO:0005516	calmodulin binding	57	692	0.327207	0.999473	EPB41;RYR2;RYR2;RYR2;RYR2;FAS;MYO7A;MYO15A;TTN;TTN;PLA2G6;SCN5A;WFS1;MYO6;MYO6;MKNK1;IQGAP3;IQGAP3;ASPM;CACNA1S;ATP2B4;ATP2B1;TRPV4;MYH6;RYR3;PHKB;RRAD;MYH13;MYH8;MYO1D;MYO9B;RYR1;SPTBN1;MYH9;CAMK2D;CAMK2D;MYO10;IQGAP2;IQGAP2;ADCY1;GEM;ADCY8;DAPK1;UBR4;SLC9A1;CTH;RIT1;RGS4;RGS2;CAMSAP2;OBSCN;MYO3A;ADD3;KCNQ1;KCNQ1;SYT7;PLCB3;PLCB3;CACNA1C;PDE1B;MYO1A;EEA1;MYH7;SLC8A3;SLC24A4;AKT1;TJP1;MYO5C;MYO5A;UNC13C;IQGAP1;IQGAP1;MYH11;EEF2K;PHKG2;MYO1C;USP6;MYH10;MYH4;MYH2;NOS2;DDX5;MYO5B;MBP;MKNK2;CNN1;UNC13A;UNC13A;ITPKC;KCNN4;STRN4;STRN4;TRPM4;MYH14;ADCY3;CFAP221;PDE1A;MYO1B;MAP2;PCNT;ATP2B2;ARPP21;CEP97;MYH15;IQCB1;MYLK;PCYT1A;IQCG;ADD1;PPP3CA;PPP3CA;PPP3CA;RASGRF2;CAMK4;KCNN2;MARCKS;AKAP12;PDE1C;AEBP1;CAMK2B;TRPV6;NOS3;SNTB1;UNC13B;UNC13B;CDK5RAP2;CDK5RAP2;SPTAN1;PHKA2;PHKA1;CNGA2;ATP2B3;SRY	FALSE
GO:0048870	cell motility	6	73	0.3265	0.885556	EPHA2;SKI;IGSF8;CTTN;TPTE2;DRC7;ELMO3;PLD2;ITGB4;TPTE;PLD1;ACTBL2;DST;ELMO1;ELMO1	FALSE
GO:0098978	glutamatergic synapse	65	792	0.326019	0.999787	SLITRK1;SLITRK1;DTNBP1;CDKL5;CDKL5;MTOR;NTNG1;DNM3;ATP2B4;ACTN2;PPFIA2;ATP2B1;ATP2B1;FARP1;LRFN5;ACTN1;ACTN1;CDH11;PPP1R1B;SLC30A3;SPTBN1;NRP2;ARPC2;EPHA4;SYN3;SCN10A;ABHD6;EPHB1;DGKQ;GRID2;SPARC;GABRR1;FYN;GRM1;ADCY1;DLGAP2;PTK2B;CALB1;ADCY8;NDRG1;ARHGAP39;ARHGAP39;APBA1;DRP2;PAK3;GABRD;PRKCZ;CLSTN1;EPHB2;HPCA;EPS15;ADGRL2;RAP1A;RAP1A;SV2A;ARHGEF2;BCAN;NOS1AP;NOS1AP;TNR;ARF1;ITGB1;NRP1;NRG3;CTBP2;DRD4;CTNND1;CNIH2;SPTBN2;HTR3A;KCNA1;EPS8;LRRK2;WASF3;HTR2A;NUMB;VPS18;VPS18;VPS18;NTRK3;ABR;DLG4;FLOT2;AP2B1;RGS9;CACNG5;GRIN2C;BAIAP2;PTPRS;PIN1;DNM2;GIPC1;RAB8A;LRFN3;CPT1C;LRRC4B;PLCB4;DLGAP4;PLCG1;STAU1;ITSN1;P2RX6;NPTXR;ATP2B2;ATP2B2;SYN2;DAG1;SEMA3F;ERC2;CADPS;CHMP2B;CLSTN2;P2RY1;PRKCI;GHSR;IL1RAP;ADRA2C;ADGRL3;SEPTIN11;EIF4E;PPP3CA;CDH10;ACTBL2;RGS7BP;CAMK4;LRRTM2;ABLIM3;PRR7;CNR1;EPHA7;RNF216;HIP1;ADAM22;AKAP9;AKAP9;CTTNBP2;KCND2;CADPS2;LYN;PTPRD;PTPRD;STXBP1;CNKSR2;IL1RAPL1;IL1RAPL1;GRIPAP1;P2RY4;DLG3;IL1RAPL2;IL1RAPL2;GPC4;SLITRK4;SLITRK4;SLITRK2;SLITRK2;ATP2B3;ATP2B3;FLNA	FALSE
GO:0005793	endoplasmic reticulum-Golgi intermediate compartment	5	61	0.325608	0.871314	PROM1;INPP5B;MTMR6;MYO18A;TRAPPC12;PDIA6;FN1;RGMB;TMED4;ECPAS;CNIH4;GBF1;SEC23IP;YIF1A;YIF1A;UGGT2;DICER1;TMED3;TMED3;ANPEP;IST1;CA4;TMED1;TMED1;KDELR1;FTCD;GOLGB1;GOLGB1;MGAT4B;HSPA5	FALSE
GO:0010508	positive regulation of autophagy	5	61	0.325608	0.871314	PIK3C2A;TPCN1;ATG7;DAPK1;ZC3H12A;OPTN;TRIM8;TRIM21;TRIM21;TRIM68;TRIM34;KAT5;LRRK2;LRRK2;LRRK2;DCN;PRKD1;MEFV;FLCN;FLCN;TRIM65;TRIM65;ROCK1;TICAM1;GSK3A;ATG16L1;TRIM38;UFL1;TP53INP1;MTDH;TRIM14;MID2	FALSE
GO:0000045	autophagosome assembly	4	49	0.324279	0.855192	TCIRG1;AMBRA1;ATG7;RAB19;STX12;BECN2;TMEM41B;ATG2A;ATG2A;ATG2B;RUFY4;RUFY4;ATG9A;ATG16L1;ATG16L1;SYNPO2;ATG12;ATG12;RB1CC1;RB1CC1;TP53INP1;UBQLN2	FALSE
GO:0005540	hyaluronic acid binding	4	49	0.324279	0.855192	ACAN;STAB2;CEMIP;VCAN;BCAN;LAYN;LAYN;NCAN;TNFAIP6;STAB1;IMPG2;IMPG2;HMMR;IMPG1	FALSE
GO:0006641	triglyceride metabolic process	4	49	0.324279	0.855192	APOA5;APOA5;MTTP;LPL;DGAT1;PCSK9;CPT1A;CYP2E1;CAT;LMF1;APOBR;CETP;CETP;APOH;INSIG2;GPX1;GK2;SLC22A4;INSIG1	FALSE
GO:0019894	kinesin binding	4	49	0.324279	0.855192	KIF1B;DCDC2;CLSTN1;DISC1;KIFBP;KCNC1;KLC2;KIF5A;IFT88;SPTBN5;KIF18B;ATCAY;KLC3;TRAK2;NEFH;ARHGEF10	FALSE
GO:0071805	potassium ion transmembrane transport	14	172	0.323336	0.959653	SLC24A1;KCNA10;HCN3;ATP1A2;KCNMA1;KCNA7;KCNS3;KCNH7;KCNG1;KCNG1;KCNG1;KCNH8;KCNIP1;KCNV1;SLC9A1;KCNC4;KCND3;ATP1A4;ATP1A4;LRRC52;KCNK1;KCNK1;KCNK18;TRPM5;KCNQ1;KCNQ1;ABCC8;KCNC1;KCNC1;KCNK4;KCNK4;KCNA6;KCNA6;KCNA1;KCNA1;KCNH3;KCNMB4;KCNC2;KCNC2;NALCN;SLC24A4;HCN4;HCN4;SLC9A5;KCNAB3;KCNH4;KCNH6;KCNG2;HCN2;HCN2;TMEM38A;KCNN4;KCNC3;KCNC3;KCNG3;KCNG3;SLC9A4;KCNK15;KCNE2;CCT8L2;SLC9C1;P2RY12;KCNAB1;KCNMB2;TMEM175;PKD2;PKD2;PKD2;PKD2;SLC9A3;SLC1A3;KCNN2;KCNN2;KCNN2;KCNMB1;AQP1;KCND2;KCND2;KCNH2;KCNH2;ABCB8;KCNB2;KCNB2;KCNS2;KCNV2;LRRC26;SLC9A6	FALSE
GO:0006457	protein folding	10	123	0.32296	0.934922	SACS;CRYAB;FKBP4;PFDN5;HSP90B1;ERO1A;AHSA1;TRAP1;PDIA6;GRPEL1;CCT5;CCT5;FKBP9;PPIE;NFYC;P3H1;PPIAL4G;CCT3;CCT3;APCS;QSOX1;RIC3;PTGES3;CCT2;CCT2;CCT2;HSP90AA1;PPIB;CLPX;MPDU1;CCT6B;CCT6B;ENGASE;CDC37;LTBP4;RANBP2;CCT8L2;ST13;ALG12;ZMYND10;HSPA4L;DNAJC21;SIL1;PDIA4;DNAJB6;DNAJC25;PDCL;QSOX2;RP2	FALSE
GO:0030659	cytoplasmic vesicle membrane	16	197	0.322633	0.968823	RYR2;TBC1D24;DYSF;KIF1B;DISP3;NMNAT2;ARHGAP21;MYOF;ITPR2;RYR3;ABCA3;KIFC3;SPIRE1;SPIRE1;AP1M2;RYR1;ECE2;SAYSD1;SNX7;FMN2;MALRD1;KCNQ1;MPEG1;ARRB1;AQP6;LRIG3;CLIP1;GPR18;GABRB3;SNX22;WHAMM;SCNN1B;ABCC11;SPIRE2;SPIRE2;MYO1C;GPRC5C;MYO5B;AP1M1;ANKRD27;IFNGR2;TRPM2;AP1B1;KCNJ4;ITPR1;SLC26A6;TNK2;MFSD10;PKD2;AP3S1;GABRG2;ZNRF2;NPC1L1;VOPP1;CADPS2;AP3M2;DENND4C;AQP7;SH3KBP1	FALSE
GO:0030296	protein tyrosine kinase activator activity	3	37	0.322088	0.837277	ERCC6;ABI1;GRM5;ERBB3;GAS6;CD24	FALSE
GO:0060078	regulation of postsynaptic membrane potential	3	37	0.322088	0.837277	GABRR1;GRM1;GABRD;GRM5;KCNA1;GABRA5;GRIK1;GABRB1;RGS7BP;GABRG2;GABRR2;KCND2	FALSE
GO:0071476	cellular hypotonic response	3	37	0.322088	0.837277	TRPV4;TRPV4;CAB39;MYLK	FALSE
GO:0007076	mitotic chromosome condensation	6	74	0.322088	0.892472	TTN;NCAPD3;NCAPD3;NCAPD3;SMC4;SMC4;CDCA5;NUSAP1;NUSAP1;PLK1;AKAP8;NCAPH;NCAPH;NCAPH;TENT4A	FALSE
GO:0030374	nuclear receptor coactivator activity	6	74	0.322088	0.892472	ACTN2;ACTN1;ACTN4;SLC30A9;FGF2;KDM1A;ZMIZ1;PPRC1;CCDC62;MED1;MED1;MED24;PSMC3IP;ATXN7L3;MED13;CARM1;PKN1;PKN1;NCOA6;NCOA6;NCOA3;HELZ2;TADA3;SRA1;PPARGC1B;PPARGC1B;HMGA1;ZMIZ2;ZMIZ2;CCAR2;MED12	FALSE
GO:0008134	transcription factor binding	21	259	0.322088	0.982944	IGHMBP2;SMAD3;DNMT3A;VHL;AR;TAF1;ARNT;PDCD11;RB1;NFATC4;SETD1A;BCAS3;KEAP1;KEAP1;NFATC2;ATG7;HAND1;PPARD;MLXIPL;MDFIC;TLE1;TLE1;PARK7;KDM1A;KDM1A;NFIA;ARHGEF2;GATA3;KAT6B;PPRC1;ARRB1;PRB1;TFCP2;FOS;KAT8;NFAT5;MYBBP1A;MED1;RARA;KAT2A;HDAC5;KCTD1;KCTD1;PIAS2;TCF3;SMARCA4;ZNF653;JUNB;PPP1R13L;MED25;TRIB2;EPAS1;ARID5A;STK36;PTPRN;DRG1;KAT2B;ADD1;APBB2;NAAA;APBB3;HDAC3;PPARGC1B;NKX2-5;HMGA1;MDFI;DACT2;SMARCD3;GATA4;KAT6A;SOX17;ZFPM2;NR0B1;NR0B1;DDX3X;FLNA;SRY	FALSE
GO:0030154	cell differentiation	59	730	0.321058	0.99976	LCK;EXT2;SMAD3;NR2E3;SPINK5;DDX41;SQSTM1;SETX;EDA;DISP3;HSPG2;BMP8A;ARNT;CENPF;FGF8;INSC;AMBRA1;APAF1;RASAL1;RB1;C14orf93;UNC45A;ASF1B;NR1H2;SYT3;ITSN2;MYO7B;MAP3K20;INHA;HNF4A;NR1I2;FGF2;TLL1;FER;PPARD;FYN;ROS1;THSD7A;BZW2;ABCB5;SFRP4;PAX4;FGF20;PTK2B;GPSM1;FGR;PTPRU;SPOCD1;KIAA1522;ZC3H12A;SPATA6;GLIS1;FOXD3;BRDT;NOTCH2NLA;TDRKH;PBXIP1;YY1AP1;ETV3L;NR1I3;PRRC2C;ZEB1;CREM;KIFBP;TBATA;TLL2;INA;HMX2;NKX1-2;NKX6-2;NLRP14;MICAL2;HTATIP2;ELF5;MDK;CATSPER1;CHRDL2;FOXJ2;PRB1;ETV6;VDR;MMP19;CAND1;NR2C1;ELK3;CFAP54;NR1H4;RNF17;ELF1;UTP14C;TPPP2;CPNE6;PRKD1;NKX2-8;ZBTB1;SMOC1;VIPAS39;CATSPERB;TDRD9;AKT1;JAG2;RMDN3;SMAD6;TBC1D21;ZSCAN2;ANPEP;MEF2A;ANKS4B;MOSMO;NUDT21;PRMT7;OSGIN1;FOXL1;NXN;TNK1;SOX15;SOX15;MAPK7;SARM1;UNC45B;GGNBP2;RARA;ETV4;MYCBPAP;NME1;RFNG;TXNDC2;NEDD4L;UNC13A;BORCS8-MEF2B;ETV2;CATSPERG;GGN;FOXA3;RHOB;TCF23;ATRAID;TRIM54;PKDCC;M1AP;ZAP70;FOXD4L1;INHBB;NGEF;SOX12;NDRG3;ZHX3;UBE2V1;TCFL5;MYT1;ETS2;PRAME;PIWIL3;DLEC1;SFMBT1;MORC1;SLC9C1;IGSF10;MECOM;LRRC34;SOX2;ETV5;TNK2;NKX1-1;LARP7;SPATA5;SLC25A31;SMAD1;RPS3A;RXFP1;FSTL5;SRD5A1;RAI14;ARHGEF28;SRA1;FOXI1;NKX2-5;NKX2-5;MAK;ID4;H1-6;NKAPL;CPNE5;YIPF3;TDRD6;COL19A1;RIMS1;SLC22A16;DLL1;USP42;C1GALT1;WIPF3;VSTM2A;HIP1;SMURF1;ZCWPW1;SRPK2;LRGUK;TMEM176B;SOX7;TEX15;ADAM18;SOX17;LYN;EYA1;RIMS2;ZFPM2;ZHX1;FOXD4;CCIN;SPATA31A1;SPATA31A3;SPATA31A6;FOXD4L6;SPATA31D4;SPATA31D1;SPATA31E1;SPATA31C1;SPATA31C2;GADD45G;SYK;FOXE1;HEMGN;CAVIN4;NR5A1;NIBAN2;PRRC2B;EGFL6;NHS;DDX3X;SUV39H1;HUWE1;NHSL2;TAF7L;CHRDL1;SEPTIN6;FHL1;SRY;TSPY2;TSPY10;TSPY1	FALSE
GO:0031267	small GTPase binding	38	472	0.319813	0.997817	CDKL5;RCC2;YIPF1;STRIP1;IQGAP3;RABGAP1L;RAB3GAP2;SYTL2;SORL1;MYCBP2;IPO5;FARP1;GOLGA5;TSC2;XPO6;SGSM2;IFT20;TNFAIP1;DAPK3;MYO9B;TMEM127;TBC1D20;IQGAP2;DIAPH1;DAAM2;TNPO3;NDRG1;FGD3;ABCA1;ATP7A;PAK3;DOCK7;RAP1A;ARHGEF2;IPO9;CHML;CHML;OPTN;PLCE1;DENND5A;IPO7;ARHGAP1;EXPH5;EPS8;BICD1;DNM1L;LRRK2;FGD6;KNTC1;DIAPH3;IPO4;DAAM1;RIN3;RIN3;CDC42BPB;DMXL2;MYO5A;ANXA2;WHAMM;AKAP13;IQGAP1;GGA2;MTSS2;MYO1C;RILP;RILP;DVL2;RAB34;FMNL1;ARHGDIA;RALBP1;ROCK1;MYO5B;EVI5L;YIPF2;PKN1;RAB8A;ANKRD27;GARRE1;ROCK2;RASGRP3;GCC2;RANBP2;RAB3GAP1;MLPH;KIF3B;SOD1;MICAL3;LZTR1;HPS4;GGA1;TRIOBP;MICALL1;SGSM3;SGSM3;RANGAP1;FGD5;GOLGA4;MYRIP;PEX5L;IPO11;RHOBTB3;RAPGEF6;RANBP17;RIMS1;HACE1;HACE1;MICAL1;SYTL3;MICALL2;NPC1L1;RABGEF1;EXOC4;XPO7;RAB11FIP1;RIMS2;RIC1;UNC13B;BICD2;TBC1D13;WAS;FGD1;CHM;CHM;DIAPH2;SYTL4;DOCK11;FLNA;ATP6AP1	FALSE
GO:0018105	peptidyl-serine phosphorylation	24	299	0.318856	0.989532	ATM;TAF1;MTOR;MTOR;MTOR;MAST2;MKNK1;MKNK1;PRKCQ;MAPK8;CHUK;PRKCH;VRK1;DYRK1B;MAP3K10;DGKQ;CAMK2D;LMTK2;SLC1A1;PRKCZ;PRKCZ;CDK1;BRSK2;RPS6KA4;WNK1;DYRK4;STK38L;LRRK2;TBK1;TBK1;DYRK2;CSNK1A1L;GAS6;TSSK4;PRKD1;PRKD1;MARK3;AKT1;AKT1;AKT1;CSNK1G1;CSNK1G1;PKD1;PDPK1;SMG1;SMG1;PLK1;SBK1;MAPK7;ROCK1;MKNK2;MAST1;PKN1;GSK3A;PRKD2;PRKD2;VRK3;BRSK1;ROCK2;ROCK2;VRK2;CAB39;TOP1;SGK2;AURKA;PCK1;PRKCD;PRKCD;ATR;PRKCI;PRKCI;DCLK2;MAST4;CAMK4;STK32A;MAPK13;TTBK1;TTBK1;SGK1;LATS1;RPS6KA2;SRPK2;HIPK2;HIPK2;TNKS;IKBKB;IKBKB;SYK;PRKX;PRKX;PDK3;RPS6KA6	FALSE
GO:0007189	adenylate cyclase-activating G protein-coupled receptor signaling pathway	13	162	0.318774	0.95969	ADGRG1;FSHR;ADGRB2;PTGFR;LPAR3;GPR161;GPR65;ADGRB3;ADCY1;ADCY1;ADCY8;ABCA1;CNR2;PTGER3;ADGRL4;ADGRL2;ADM;ADM;PTH;PTH;LGR4;PTHLH;PTHLH;LGR5;ADGRD1;ADGRD1;ADCY4;ADCY9;ADCY9;ADCY7;ADGRG3;GALR2;GCGR;GCGR;TBXA2R;ADGRE1;ADGRL1;ADGRE3;ADGRE2;ADCY3;ADCY3;GNAS;ADM2;GNAI2;ADGRG7;GPR78;GPR78;DRD5;ADGRL3;PF4;CXCL10;RXFP1;PTGER4;GLP1R;CNR1;GPR6;RAMP3;RAMP3;ADGRB1;GNAQ;ADGRG2;ADGRG4	FALSE
GO:0030513	positive regulation of BMP signaling pathway	2	25	0.317793	0.81882	NOTCH2;NEO1;BMPR2;ELAPOR2;ELAPOR2;SULF1;NOTCH1;BMP4;TBX20;GATA4;CRB2;ENG	FALSE
GO:0051492	regulation of stress fiber assembly	2	25	0.317793	0.81882	ALMS1;TSC1;ASAP3;ASAP3;SLC9A1;ROCK1;ROCK2;PTGER4;WAS	FALSE
GO:0060997	dendritic spine morphogenesis	2	25	0.317793	0.81882	EPHB1;EPHB3;PAK3;PAK3;EPHB2;ZNF365;DLG4;DOCK10;SHANK3;HDAC6	FALSE
GO:0070325	lipoprotein particle receptor binding	2	25	0.317793	0.81882	APOA5;LRP1;RELN;RELN	FALSE
GO:0070593	dendrite self-avoidance	2	25	0.317793	0.81882	TNN;PALLD;CNTN2;MYPN;DSCAML1;ROBO3;VSTM2L;DSCAM;DSCAM;CNTN6;EMB	FALSE
GO:0080025	phosphatidylinositol-3,5-bisphosphate binding	2	25	0.317793	0.81882	TPCN1;KIF16B;ATP13A2;WASHC2C;GBF1;TPCN2;PLEK2;PLEKHA4;PLEKHA4;JPH2;HIP1;HIP1	FALSE
GO:0086012	membrane depolarization during cardiac muscle cell action potential	2	25	0.317793	0.81882	SCN5A;ATP1A2;SCN3B;CACNA1C;HCN4;HCN2;CACNA1D	FALSE
GO:0098632	cell-cell adhesion mediator activity	2	25	0.317793	0.81882	NTNG1;NTNG1;PALLD;CNTN2;MYPN;DSCAML1;ROBO3;VSTM2L;DSCAM;CNTN6;EMB	FALSE
GO:0140326	ATPase-coupled intramembrane lipid transporter activity	2	25	0.317793	0.81882	ABCA4;ATP11A;ATP10A;ATP10A;ATP10A;ATP8B1;ATP8B1;ABCA12;ATP8A1;ATP8A1;ATP8A2;ATP9A;ATP11B;ATP11B;ATP10D;ATP10D;ATP10D;ATP11C;ATP11C	FALSE
GO:0006417	regulation of translation	6	75	0.317793	0.899029	MKNK1;ACO1;TSC1;RBM8A;GRM5;TARBP2;ATXN2;GCN1;AKT1;MKNK2;EIF2B4;PTCD3;PIWIL3;KBTBD8;EIF2A;EIF4E;TCOF1;EIF4E1B;HBS1L;PUM3;RBM3;RBM3	FALSE
GO:0061098	positive regulation of protein tyrosine kinase activity	6	75	0.317793	0.899029	ERCC6;EFNA1;EPHA4;ABI1;GRM5;NOX4;ERBB3;GAS6;DLG4;DLG4;DVL2;SRCIN1;ACE;PRNP;CSF1R;RELN;DLG3;CD24	FALSE
GO:0042742	defense response to bacterium	7	88	0.315987	0.91494	NOTCH2;LYST;STAB2;LPO;LPO;S100A12;SHC1;SLAMF8;TLR5;MBL2;MPEG1;MPEG1;LALBA;COCH;CHGA;SPN;SPN;NOD2;NOD2;IRF8;NOS2;NOS2;NOS2;GSDMA;COLEC12;NLRC4;NLRC4;LYG2;SLC11A1;MAVS;STAB1;PRKCD;HTN1;ANKRD17;TLR3;NOD1;VGF;SYK;LCN2	FALSE
GO:0050660	flavin adenine dinucleotide binding	13	164	0.314886	0.963776	ACADVL;GCDH;ETFDH;MTHFR;DPYD;LDHD;ACOX1;XDH;ACOXL;ACAD11;SDHA;GSR;KDM1A;KDM1A;ACADM;KMO;KMO;AIFM2;AIFM2;ACADSB;NOX4;ACAD8;NOX5;ETFA;ETFA;DUS2;NOS2;NOS2;DUS3L;ILVBL;AOX1;TXNRD2;AIFM3;FOXRED2;CHDH;ACOX2;ACOX2;ACAD9;MTRR;MTRR;MTO1;POR;DUS4L;DLD;NOS3;NOS3	FALSE
GO:0032496	response to lipopolysaccharide	16	202	0.314647	0.975871	ALPL;WDR35;APOB;PTGFR;PTPN22;CHUK;FGFR2;PCK2;CPS1;UGT1A1;IFNAR1;FER;SPARC;NOTCH1;CNR2;IL12RB2;SELP;SELE;FASLG;PTGS2;REN;TH;ADM;ABCC8;IL18BP;CYP27B1;IRAK3;DCN;GJB6;FOS;SMAD6;CYP1A2;NOS2;PALM3;PALM3;SLC11A1;SLC11A1;THBD;PCK1;COMT;GGT1;CLDN1;NOCT;CASP3;PTGER4;F2R;IL13;HNRNPA0;AKIRIN2;CNR1;AKAP12;SOD2;NOS3	FALSE
GO:0016607	nuclear speck	52	657	0.314407	0.999723	TOPORS;TOPORS;AR;SNRNP40;SCNM1;COP1;CRY2;PRPF19;TUT1;TUT1;INPPL1;CKAP4;NFATC4;SNW1;ZC3H14;NRDE2;CLK3;UNC45A;SETD1A;ATP6V0A1;EIF4ENIF1;GCAT;NFKBIZ;SMC4;DGKQ;IK;SLC34A1;ASCC3;FNDC1;WRN;VIRMA;AFF2;AFF2;CHD5;DNAJC11;KAZN;HP1BP3;SRRM1;SRSF4;SRSF4;PPIE;TOE1;SRSF11;RBM8A;PIAS3;PIP5K1A;PIP5K1A;GATAD2B;CLK2;LMNA;PYHIN1;SDE2;TAF5L;SPRTN;SFMBT2;PRPF18;WAC;SYNPO2L;LHPP;DOCK1;CTR9;SART1;ZBTB16;PRPF40B;BAZ2A;RBM19;SRSF9;RNF34;SETD1B;EP400;METTL3;SRSF5;SRSF5;YLPM1;PPP4R3A;TRIM69;SCAPER;SLC28A1;RMI2;RMI2;ATXN2L;KIF22;FTO;HSF4;ZC3H18;PRPF8;NCBP3;CWC25;HDAC5;SPOP;LUC7L3;TEPSIN;THOC1;PIAS2;MBD1;TBXA2R;CACTIN;PIN1;U2AF1L4;ITPKC;HIF3A;SNRNP70;U2AF2;U2AF2;SMC6;EPAS1;PSME4;DUSP11;PRPF40A;NR4A2;CIR1;TRIP12;TRIP12;SDCBP2;PPP1R16B;ZNF217;SLC2A4RG;PRPF6;NRIP1;TFIP11;ASCC2;TAB1;ATF4;THOC7;EAF2;MBD4;DHX36;RSRC1;MECOM;JADE1;POU4F2;GTF2H2C;GTF2H2;CMYA5;CDC25C;NR3C1;TCERG1;SLU7;FAM193B;RUFY1;RREB1;CARMIL1;SRPK1;FBXL4;ARHGAP18;SGK1;BCLAF1;AP5Z1;HOXA6;LIMK1;SRPK2;NCAPG2;NUGGC;GTF2E2;KAT6A;PLAG1;SMC5;NR0B1;RBM10;CCNB3;ESX1;THOC2;TENM1;PASD1;SRY	FALSE
GO:0004984	olfactory receptor activity	14	177	0.314202	0.968955	OR4F5;OR4F16;OR10K2;OR10R2;OR10X1;OR10Z1;OR6K3;OR10J1;OR10J5;OR2B11;OR2C3;OR6F1;OR14K1;OR14A16;OR11L1;OR2W3;OR2T8;OR2L5;OR2M5;OR2M3;OR2M4;OR2T6;OR2T1;OR2T3;OR2G6;OR2T11;OR2T35;OR2T27;OR52K1;OR51D1;OR51L1;OR52J3;OR51B5;OR51B5;OR52N5;OR52E8;OR2D2;OR5P3;OR10A6;OR10A3;OR10A3;OR4A47;OR4A5;OR4A16;OR4P4;OR5D18;OR5D16;OR5W2;OR5F1;OR5F1;OR8K3;OR5M1;OR1S2;OR6M1;OR6T1;OR10D3;OR8G5;OR8D2;OR8B2;OR8B12;OR10A7;OR6C68;OR11H2;OR4Q3;OR4N2;OR4K1;OR10G2;OR1D5;OR1D2;OR1D2;OR1G1;OR1A2;OR1E2;OR2Z1;OR7E24;OR7A10;OR1I1;GPR148;OR5K4;OR2F1;OR2A12;OR2A1;OR13J1;OR13C9;OR1J2;OR1Q1;OR1Q1;OR1L3;OR1L4;OR1K1	FALSE
GO:0001657	ureteric bud development	3	38	0.313612	0.84942	SMAD3;RET;FGFR2;CAT;BMP4;SIX1;SMAD6;SALL1;LHX1;RARA;CRLF1;NPNT;SMAD1;BMPER	FALSE
GO:0032233	positive regulation of actin filament bundle assembly	3	38	0.313612	0.84942	VIL1;SYNPO2L;SYNPO2;SYNPO;LIMK1;FLNA	FALSE
GO:0071407	cellular response to organic cyclic compound	3	38	0.313612	0.84942	ALPL;CYP1B1;ITGA6;LGALS1;SLC1A1;PAK3;LRRK2;AKT1;PLA2G4F;NOD2;FOXF1;ARHGDIA;BMP2;P2RY13;TIPARP;SMAD1;HCFC1	FALSE
GO:0060079	excitatory postsynaptic potential	6	76	0.313612	0.905239	CHRNB1;CHRNA10;CHRNA3;CHRNB4;GRID2;GLRB;GRIK2;P2RX3;GRIN2B;LRRK2;P2RX7;P2RX4;AKT1;CHRNA7;CHRNA5;ARRB2;CHRNE;GRIN2C;GSK3A;GRIN2D;RAB3GAP1;P2RX6;CHRNA9;PPP3CA;CHRNA2	FALSE
GO:0005782	peroxisomal matrix	9	114	0.313612	0.938916	ATM;AGXT;AGXT;ACOX1;ACOXL;AMACR;CROT;ABCD3;PHYH;TYSND1;IDE;IDE;CAT;DAO;DHRS4;ACOT2;ACOT4;NOS2;PIPOX;ECH1;FABP1;AGPS;ACOT8;ACOT8;ACOT8;ACOT8;ACAA1;ACOX2;EHHADH;GRHPR	FALSE
GO:0006811	ion transport	10	127	0.312788	0.947999	SLC24A1;SLC12A3;MLC1;SLC26A4;FXN;CHRNA3;CHRNB4;CTNS;GLRB;SLC26A2;CLDN15;SLC1A1;SLC9A1;ATP1A4;SLC25A22;SLC17A6;WNK1;SLC17A8;SLC15A4;SLC15A1;SLC8A3;SLC24A4;CHRNA7;SLC12A1;SLC9A5;SLC12A4;SLC22A31;WNK4;SLC26A11;SLC25A10;KCNN4;TOMM40;SLC9A4;SLC20A1;SLC12A5;SLC12A5;SLC25A18;SLC26A6;SLC25A26;ATP11B;SLC26A1;GABRB1;SLC9A3;SLC12A7;SLC1A3;KCNN2;STEAP1;SLC26A3;CHRNA2;TRPA1;SLC9A6	FALSE
GO:0008284	positive regulation of cell population proliferation	57	725	0.312314	0.999877	LAMC2;CAPN1;TCIRG1;LRP5;WNT10B;LIFR;LIFR;PHIP;FXN;AR;PTGFR;RTKN2;FGF8;FGFR2;FGFR2;FGFR2;FOXM1;IGF1;IGF1;FLT1;EMP2;BIRC6;FN1;MST1R;KIT;FGF2;FGF2;FGF2;FER;FER;PDGFRB;MAS1;MLXIPL;FGF20;FGF20;PTK2B;ASH2L;TNC;NOTCH1;NOTCH1;TRPC5;PRKCZ;PRAMEF4;PRAMEF7;IL12RB2;SHC1;SHC1;PBX1;FASLG;KIF14;KIF14;CR1;AKR1C3;AKR1C3;ITGB1;TET1;STOX1;KIF20B;KIF20B;TIAL1;HMX2;ADM;FSHB;FOLR2;ARRB1;GAB2;PDGFD;NOP2;CLEC7A;CLEC7A;PTHLH;KMT2D;ERBB3;GLI1;AVPR1A;MAB21L1;HTR2A;EDNRB;IRS2;CUL4A;BMP4;RAD51B;AKT1;TJP1;CHRNA7;THBS1;CTSH;NTRK3;MAZ;TBX6;HSF4;PDF;MVD;NTN1;GLP2R;ALDH3A1;ERBB2;RARA;TBX2;SOX9;CEP131;GAREM1;SERPINB3;DOT1L;FZR1;CARM1;CRLF1;TRPM4;TGFA;CIAO1;TBC1D8;POU3F3;MARCHF7;ITGAV;IRS1;ADRA1D;RPRD1B;TBX1;CRKL;PRAME;CCK;VIPR1;GNAI2;HCLS1;THPO;BST1;KLB;CXCL10;EGF;PDGFC;PDGFC;IL31RA;IL6ST;IL6ST;F2R;IL3;IL3;CSF1R;CNOT8;NKX2-5;FGFR4;FGFR4;FLT4;FLT4;GCNT2;RUNX2;SLC25A27;TFAP2B;PKHD1;BMP5;AKIRIN2;UFL1;FBXO5;DLL1;SRPK2;HIPK2;EPHA1;FGFR1;FGFR1;FGFR1;LYN;HSF1;ZNF16;KDM4C;IL11RA;NTRK2;VEGFD;AGTR2;SLC25A5	FALSE
GO:0001540	amyloid-beta binding	8	102	0.311562	0.932204	BCHE;HSPG2;LDLRAP1;CRYAB;SORL1;SORL1;PFDN5;LRP1;SCARB1;EPHA4;APBA1;CLSTN1;EPHB2;EPHB2;IDE;GRIN2B;ITM2B;ITM2B;APBA2;CHRNA7;ITGAM;LDLR;CACNA1A;ATP1A3;ATP1A3;LILRB2;LILRB2;MARCO;PRNP;PRNP;PRNP;PRNP;CST3;APBB2;COL25A1;GRIA2;GRIA2;ITGA2;APBB3;ADRB2;CD74;RAMP3;GSAP;CLU;CLU;CACNA1B	FALSE
GO:0043202	lysosomal lumen	12	153	0.311562	0.962052	PPT1;CUBN;TPP1;GALC;ACAN;GALNS;GAA;APOB;GLB1;IDUA;MAN2B2;HEXB;GUSB;HSPG2;KERA;CTSA;MANBA;VCAN;PDGFRB;AGRN;ATP13A2;GBA;BCAN;FASLG;PRELP;SMPD1;DCN;PLBD2;HSP90AA1;HEXA;CSPG4;NAGLU;SGSH;NCAN;PLD3;GYG1;NAAA;HPSE;CD74;EPDR1;GPC4	FALSE
GO:2000481	positive regulation of cAMP-dependent protein kinase activity	5	64	0.310345	0.894548	ATP2B4;SPATC1L;ADIPOQ;RAPGEF2;ADRB2	FALSE
GO:0002020	protease binding	12	154	0.309539	0.964093	VWF;VWF;BRCA2;TRIP4;COMP;TTN;ALPI;COL1A2;LRP1;POLG;FN1;KIT;BCL10;ECM1;ADAMTSL4;ITGB1;TYSND1;STIM1;NFRKB;NFRKB;A2ML1;A2M;A2M;PZP;SLC2A13;SLC2A13;OS9;ANXA2;ANXA2;FLOT2;SERPINB3;MBP;NDUFS7;LDLR;CD177;FAP;ITGAV;PRNP;CST3;SEMG2;ATP9A;ADRM1;CASP3;TNFAIP3;RNF139;NTRK2;LCN2	FALSE
GO:0030170	pyridoxal phosphate binding	8	103	0.308537	0.936155	TAT;AGXT;AGXT;ALB;GLDC;PYGM;CSAD;PYGL;SHMT1;SHMT1;MOCOS;PYGB;GCAT;PHYKPL;PSAT1;CTH;CTH;KYAT3;MTARC1;GAD2;OAT;ACCSL;SDS;ABAT;ABAT;PDXDC1;GPT2;GAD1;NFS1;CBS;PDXK;GADL1;ALAS1;AGXT2;GPT;SPTLC1;KYAT1	FALSE
GO:0006914	autophagy	11	142	0.307722	0.960348	TECPR2;NPC1;SQSTM1;SQSTM1;SQSTM1;VPS13A;VPS13A;PTPN22;AMBRA1;TRAPPC4;BCAS3;ATG7;ATG7;WDR41;LRSAM1;SEC16A;PARK7;ATP13A2;FNBP1L;DRAM2;GBA;CRYZL2P-SEC16B;GPR137B;BECN2;OPTN;DEPP1;WDFY4;ANXA7;VPS51;RAB39A;TIGAR;LRRK2;SUPT20H;VPS18;VPS39;VPS39;CLEC16A;TMEM208;IRF8;SMCR8;HAP1;CLTC;ITGB4;RAB8A;MAP1S;GRAMD1A;TBC1D17;TMEM150B;EVA1A;ATG4B;TBC1D5;CHMP2B;TMEM39A;TBC1D14;ATG10;NHLRC1;ZKSCAN3;RB1CC1;ABL1;SRPX;HDAC6	FALSE
GO:0050911	detection of chemical stimulus involved in sensory perception of smell	14	181	0.307259	0.974965	OR4F5;OR4F16;OR10K2;OR10R2;OR10X1;OR10Z1;OR6K3;OR10J1;OR10J5;OR2B11;OR2C3;OR6F1;OR14K1;OR14A16;OR11L1;OR2W3;OR2T8;OR2L5;OR2M5;OR2M3;OR2M4;OR2T6;OR2T1;OR2T3;OR2G6;OR2T11;OR2T35;OR2T27;OR52K1;OR51D1;OR51L1;OR52J3;OR51B5;OR52N5;OR52E8;OR2D2;OR5P3;OR10A6;OR10A3;OR4A47;OR4A5;OR4A16;OR4P4;OR5D18;OR5D16;OR5W2;OR5F1;OR8K3;OR5M1;OR1S2;OR6M1;OR6T1;OR10D3;OR8G5;OR8D2;OR8B2;OR8B12;OR10A7;OR6C68;OR11H2;OR4Q3;OR4N2;OR4K1;OR10G2;SLC24A4;CNGB1;OR1D5;OR1D2;OR1G1;OR1A2;OR1E2;OR2Z1;OR7E24;OR7A10;OR1I1;GPR148;OR5K4;OR2F1;OR2A12;OR2A1;OR13J1;OR13C9;OR1J2;OR1Q1;OR1L3;OR1L4;OR1K1	FALSE
GO:0000030	mannosyltransferase activity	1	13	0.30557	0.808291	PIGB;PIGB;ALG1;POMT2;DPY19L3;ALG12;ALG12;DPY19L4;POMT1	FALSE
GO:0000400	four-way junction DNA binding	1	13	0.30557	0.808291	FANCM;BLM;GEN1;GEN1;WRN;MEN1;RAD51B;RAD51B;MSH6;ABL1	FALSE
GO:0001702	gastrulation with mouth forming second	1	13	0.30557	0.808291	LRP5;TENM4;FRS2;LHX1;AMOT	FALSE
GO:0001892	embryonic placenta development	1	13	0.30557	0.808291	ARNT;BPTF;NODAL;PKD1;MED1;EPAS1;PKD2	FALSE
GO:0001916	positive regulation of T cell mediated cytotoxicity	1	13	0.30557	0.808291	CD1D;CD1A;CD1B;PTPRC;IL23A;IL12RB1;HLA-A;HLA-B;STX7	FALSE
GO:0002638	negative regulation of immunoglobulin production	1	13	0.30557	0.808291	CR1;CD22	FALSE
GO:0003323	type B pancreatic cell development	1	13	0.30557	0.808291	HNF4A;BMP4;PDPK1;BMP5;DLL1;SMO	FALSE
GO:0004708	MAP kinase kinase activity	1	13	0.30557	0.808291	MAP3K9;PBK;PAK3;MAP2K5;MAP2K6;MAP2K6;MAP2K6;MAP2K7;MAP2K7	FALSE
GO:0004813	alanine-tRNA ligase activity	1	13	0.30557	0.808291	AARS2;AARS2;AARS1;AARS1;AARS1;AARSD1	FALSE
GO:0005655	nucleolar ribonuclease P complex	1	13	0.30557	0.808291	RPP40;POP1;POP1	FALSE
GO:0006419	alanyl-tRNA aminoacylation	1	13	0.30557	0.808291	AARS2;AARS1;AARS1;AARSD1	FALSE
GO:0006891	intra-Golgi vesicle-mediated transport	1	13	0.30557	0.808291	GOSR2;GOSR2;COPE;COPE;COG5;COG5;RAB6A;COPZ1;COPZ1;COPZ1	FALSE
GO:0007051	spindle organization	1	13	0.30557	0.808291	ASPM;CKAP5;KIF11;CHD3;SPAG5;AURKA;TRIM36	FALSE
GO:0008347	glial cell migration	1	13	0.30557	0.808291	EPHA4;CSPG4;AZU1;P2RY1	FALSE
GO:0015272	ATP-activated inward rectifier potassium channel activity	1	13	0.30557	0.808291	KCNJ1;ABCC8;ABCC8	FALSE
GO:0015705	iodide transport	1	13	0.30557	0.808291	SLC26A4;TG;KCNQ1	FALSE
GO:0016024	CDP-diacylglycerol biosynthetic process	1	13	0.30557	0.808291	AGPAT2;GPAT4;TAMM41;TAMM41;GPAT3;AGPAT5	FALSE
GO:0016125	sterol metabolic process	1	13	0.30557	0.808291	ARV1;CYP1B1;CYP27A1;CYP11B1;CYP26C1;CYP26B1;CYP7B1;CYP26A1;CYP11A1;CYP11B2	FALSE
GO:0030857	negative regulation of epithelial cell differentiation	1	13	0.30557	0.808291	SOX9;DLL1;SMO	FALSE
GO:0030858	positive regulation of epithelial cell differentiation	1	13	0.30557	0.808291	WNT10B;SOX9	FALSE
GO:0032224	positive regulation of synaptic transmission, cholinergic	1	13	0.30557	0.808291	LAMA2	FALSE
GO:0032466	negative regulation of cytokinesis	1	13	0.30557	0.808291	VPS4A;CHMP4C;TEX14	FALSE
GO:0032873	negative regulation of stress-activated MAPK cascade	1	13	0.30557	0.808291	FOXM1;PBK;QARS1	FALSE
GO:0033700	phospholipid efflux	1	13	0.30557	0.808291	APOA5;ABCA12;ABCA1;ABCA1;ABCA1;ABCA1;APOA4;APOA4;ABCA7;ABCA7;ABCA7;ABCG1	FALSE
GO:0034485	phosphatidylinositol-3,4,5-trisphosphate 5-phosphatase activity	1	13	0.30557	0.808291	INPPL1;INPP5K;INPP5K;INPP5K;INPP5J;INPP5J	FALSE
GO:0035240	dopamine binding	1	13	0.30557	0.808291	DRD4;TH;DRD5;GPR143;GPR143	FALSE
GO:0035269	protein O-linked mannosylation	1	13	0.30557	0.808291	POMT2;POMT2;B4GAT1;RXYLT1;RXYLT1;RXYLT1;FKRP;FKRP;DPM1;DPM1;FKTN;POMT1	FALSE
GO:0035515	oxidative RNA demethylase activity	1	13	0.30557	0.808291	FTO;JMJD6	FALSE
GO:0035810	positive regulation of urine volume	1	13	0.30557	0.808291	INPP5K;EDNRB;GNAI2;TFAP2B	FALSE
GO:0040019	positive regulation of embryonic development	1	13	0.30557	0.808291	RBM19;PAFAH1B1;LHX1;TLE6;NLRP5;NIBAN2;AMOT	FALSE
GO:0043596	nuclear replication fork	1	13	0.30557	0.808291	ZRANB3;ZRANB3;SMARCAL1;TREX1;ZMIZ2;BAZ1B;TONSL	FALSE
GO:0045661	regulation of myoblast differentiation	1	13	0.30557	0.808291	CAPN3;TRIP4;ZFP36L1;FLOT2;FLOT2	FALSE
GO:0046328	regulation of JNK cascade	1	13	0.30557	0.808291	EPHB1;MDFIC;MAGI3;PHLPP1;ULK4;F2RL1;COPS5	FALSE
GO:0046425	regulation of receptor signaling pathway via JAK-STAT	1	13	0.30557	0.808291	PTPRC;DOT1L;JAK3;PIGU;MST1;EGF	FALSE
GO:0048853	forebrain morphogenesis	1	13	0.30557	0.808291	SLIT1;FGF8;NF1;SMO	FALSE
GO:0050732	negative regulation of peptidyl-tyrosine phosphorylation	1	13	0.30557	0.808291	PRKCZ;LRRK1;CADM4;SAMSN1;SAMSN1;PRKCD;SEMA4D	FALSE
GO:0050870	positive regulation of T cell activation	1	13	0.30557	0.808291	LCK;PRKCQ;BCL10;CD4;TNFSF11;SIRPB1;CCR2	FALSE
GO:0051145	smooth muscle cell differentiation	1	13	0.30557	0.808291	WNT4;NFATC4;TMEM204;MRTFB;FOXF1;TBX2	FALSE
GO:0051983	regulation of chromosome segregation	1	13	0.30557	0.808291	KIF2C;WAPL;MKI67;MKI67;ZNF207;KIF2B;BUB1	FALSE
GO:0061136	regulation of proteasomal protein catabolic process	1	13	0.30557	0.808291	PSME1;RHBDF1;PKD1;UBB;USP14;GPX1	FALSE
GO:0071372	cellular response to follicle-stimulating hormone stimulus	1	13	0.30557	0.808291	FSHR;STAR;EPHA8;NOTCH1;HMGCS1;POR	FALSE
GO:0071400	cellular response to oleic acid	1	13	0.30557	0.808291	CPS1;ASS1	FALSE
GO:0071709	membrane assembly	1	13	0.30557	0.808291	ANK3;ANK3;SPTBN1	FALSE
GO:0071782	endoplasmic reticulum tubular network	1	13	0.30557	0.808291	REEP3;ZFYVE27;ZFYVE27;PARP16;PARP16;RTN4;RAB3GAP1;REEP5;REEP4	FALSE
GO:0072393	microtubule anchoring at microtubule organizing center	1	13	0.30557	0.808291	BICD1;BICD1;BICD2;BICD2	FALSE
GO:0097502	mannosylation	1	13	0.30557	0.808291	ALG8;ALG11;PIGB;ALG1;ALG3;ALG2;ALG12	FALSE
GO:0099039	sphingolipid translocation	1	13	0.30557	0.808291	ABCC1;ABCA1	FALSE
GO:0001541	ovarian follicle development	2	26	0.30557	0.834381	FANCG;MSH4;EIF2B2;INHA;KIT;EIF2B4;INHBB;SPO11;TAF4;SOD1;CTNNA1;VGF;ZFX	FALSE
GO:0006335	DNA replication-dependent nucleosome assembly	2	26	0.30557	0.834381	ASF1B;ASF1B;H4-16;IPO4;CHAF1A;H4C1;H3C3;H4C3;H4C4;H4C5;H4C8;H4C9;ASF1A;ASF1A	FALSE
GO:0030673	axolemma	2	26	0.30557	0.834381	CNTNAP2;MYO1D;EPB41L3;SPTBN1;ANK1;KCNC1;KCNC2	FALSE
GO:1902430	negative regulation of amyloid-beta formation	2	26	0.30557	0.834381	SORL1;SORL1;IGF1;CHRNA7;HAP1;ROCK1;ABCA7;PIN1;PIN1;RTN2;RTN4;PRNP;CLU;NTRK2	FALSE
GO:0001578	microtubule bundle formation	3	39	0.30557	0.860766	NAV1;MTCL1;MTCL1;CAPN6;CCSER2;CCSER2;AAAS;CLIP1;PLK1;ZNF207;TTLL6;MAP1S;MARK4;CLASP1;MAP2;CCDC66;MAP1B;KIF20A;CDK5RAP2;CDK5RAP2	FALSE
GO:0006906	vesicle fusion	3	39	0.30557	0.860766	DYSF;GOSR2;STX16;STX12;VAV3;STX6;STX6;SNAP47;SYT13;IRAG2;EEA1;STX1B;STX10;FER1L5;STX7;TSNARE1	FALSE
GO:0007212	dopamine receptor signaling pathway	3	39	0.30557	0.860766	GNB5;GNB5;SLC1A1;DRD4;GNAO1;ARRB2;RGS9;GSK3A;DRD5	FALSE
GO:0008294	calcium- and calmodulin-responsive adenylate cyclase activity	3	39	0.30557	0.860766	ADCY1;ADCY1;ADCY8	FALSE
GO:0010886	positive regulation of cholesterol storage	3	39	0.30557	0.860766	APOB;LPL;SCARB1;SREBF2;SREBF2	FALSE
GO:0017025	TBP-class protein binding	3	39	0.30557	0.860766	TAF1;TAF1;BTAF1;CAND2;RUVBL1;TAF13;CAND1;BRF1;TAF1B;YEATS2	FALSE
GO:0031297	replication fork processing	3	39	0.30557	0.860766	FANCM;BLM;RFWD3;EME1;GEN1;WRN;WRN;RAD51;RAD51;EME2;THOC1;ZRANB3;ZRANB3;SMARCAL1;SMARCAL1;SMARCAL1;TRAIP;TRAIP;ATR;BOD1L1;TONSL;ATRX	FALSE
GO:0060395	SMAD protein signal transduction	3	39	0.30557	0.860766	SMAD3;SMAD3;BMP8A;LEFTY2;BTBD11;INHA;HNF4A;SKI;NODAL;ZMIZ1;BMP4;BMP4;FOS;SMAD6;NUP93;NUP93;GDF1;INHBB;ITGB6;BMP2;BMP2;AFP;SMAD1;SMAD1;SMAD1;BMP5;HIPK2;GDF6;GDF6;GDF6;ROR2	FALSE
GO:0150076	neuroinflammatory response	3	39	0.30557	0.860766	ADCY1;ADCY8	FALSE
GO:1901998	toxin transport	3	39	0.30557	0.860766	TRIP4;SCFD1;ATP6V0A1;ANTXR2;CCT5;SLC22A3;CCT3;NRP1;ANTXRL;CCT2;CCT6B;RAB40B;MEP1B;ANTXR1;ABCG1;GGA1;SLC17A3;SLC22A1;SLC22A1;SLC22A2;SLC22A2;SLC29A4;CD274;HSPA5	FALSE
GO:0007163	establishment or maintenance of cell polarity	4	52	0.30557	0.883029	CD3G;RPGRIP1L;RAC3;RND3;PARD6B;PARD6B;FAT1;CAP1;CDC42BPB;SPN;CARMIL2;CCL4;FSCN2;RHOB;ACTR2;CLASP1;CLASP2;RHOBTB3;CTNNA1;RHOBTB2	FALSE
GO:0046835	carbohydrate phosphorylation	4	52	0.30557	0.883029	PFKM;PFKFB2;PFKFB3;HKDC1;HK1;GNPTAB;GNPTAB;KHK;RBKS;HK3;FGGY;FCSK;HK2;XYLB;GNE;PFKFB1	FALSE
GO:0014704	intercalated disc	5	65	0.30557	0.901442	SCN5A;SCN5A;ATP1A2;ANK3;DSP;DSP;DSP;SLC9A1;ITGB1;AKAP6;GJC1;DSC2;SPTBN4;ANKRD23;OBSL1;ANK2;CTNNA1	FALSE
GO:0016042	lipid catabolic process	5	65	0.30557	0.901442	PPT1;CES1;PLCD1;LPL;ABHD4;PLCB2;PLCD3;LIPG;PLCH1;PLCH2;PLA2G2F;PAFAH2;LIPJ;LIPM;PLCE1;BSCL2;PLAAT4;PLAAT2;PLCB3;APOA4;LRCOL1;DDHD1;ASPG;PLIN1;PAFAH1B1;PLD2;SULT2A1;LDAH;PLCB4;PLA1A;PLD1;NAAA;PLCXD3	FALSE
GO:0042734	presynaptic membrane	5	65	0.30557	0.901442	PI4K2A;NLGN2;ITSN2;NRXN1;GRIK2;GAD2;KCNA1;KCNC2;UNC13C;ADGRL1;ADGRL1;UNC13A;UNC13A;KCNC3;LRRC4B;ITSN1;PICK1;GRM2;ERC2;EXOC3;IL31RA;RIMS1;RIMS1;RIMS1;ZNRF2;RIMS2;UNC13B;FMR1	FALSE
GO:0007179	transforming growth factor beta receptor signaling pathway	7	91	0.30557	0.929333	SMAD3;SMAD3;COL1A2;TGFBR3;TGFBR3;TGFBR3;TGFBR3;LEFTY2;ZYX;ZYX;SKI;ZMIZ1;FSHB;USP15;USP15;APPL2;FOS;SMAD6;PML;ARRB2;WFIKKN2;MTMR4;LTBP4;ITGB6;DUSP15;TAB1;APPL1;ITGB5;SMAD1;SMAD1;DUSP22;GCNT2;GCNT2;PTPRK;HIPK2;ENG;ENG;USP9X;USP9Y	FALSE
GO:0031397	negative regulation of protein ubiquitination	7	91	0.30557	0.929333	SQSTM1;MTOR;FYN;PARK7;ARRB1;CRY1;AKT1;MINAR1;NXN;ARRB2;U2AF2;U2AF2;KLHL40;USP4;SH3RF2;PRR7;UFL1;TNFAIP3;ADGRB1;VPS28;OGT;OGT	FALSE
GO:0050839	cell adhesion molecule binding	14	182	0.30557	0.976293	NTNG1;NRXN2;POSTN;NRXN3;NLGN2;NPHS1;NRXN1;FGG;TENM2;PTPRF;CD1D;OBSCN;ITGB1;ADAM8;ADAM8;PKP3;TENM4;VSIG10L2;KIRREL3;ITGB7;TJP1;SLC14A2;ADGRL1;LILRB2;NECTIN3;FGA;TENM3;PTPRD;MSN;TENM1;NLGN4Y	FALSE
GO:0030246	carbohydrate binding	22	287	0.304506	0.993042	ACAN;GAA;MAN2B2;GUSB;GALNT18;CNTN1;LY75;DGCR2;LGALS1;GALNT15;GBE1;VCAN;CRYBG1;MGAM;GALNT12;H6PD;CRYBG2;ADGRL2;CHI3L2;BCAN;APCS;CHI3L1;CNTN2;DCDC1;LGALS12;GAL3ST3;LAYN;GALNT8;CLEC2B;CLEC1A;CLEC7A;KLRC3;OS9;GALNT9;CLEC14A;GANC;MAN2C1;MAN2A2;PKD1;NOMO1;PKD1L3;PKD1L2;ASGR1;LGALS9C;MRC2;GALNT1;FCER2;CD209;CLEC4M;ADGRL1;NCAN;MAG;CD22;LGALS4;SIGLEC8;CLEC4F;GALNT3;ATRN;SIGLEC1;CD93;CRYBG3;ADGRL3;MAN2A1;GALNT17;ZP3;CLEC5A;GALNT11;FREM1	FALSE
GO:0051959	dynein light intermediate chain binding	14	184	0.302249	0.978761	DNAH14;DYNC1H1;DYNC1H1;DNAH9;DNAH10;DNAH6;DNAH5;DNAH11;DNHD1;DYNC2H1;DYNLL1;CCDC88C;DNAH3;RILP;DNAH2;DNAH17;HOOK2;CCDC88A;DNAH7;DNAH1;DNAH8;BICD2	FALSE
GO:0007204	positive regulation of cytosolic calcium ion concentration	11	145	0.301356	0.966596	CD55;PLA2G6;PTGFR;LPAR3;CHRNA10;TRPC6;LRP1;TRPV4;PTK2B;ADCY8;TRPC5;PTGER3;PLCE1;RIC3;ADM;CACNA1C;AVPR1A;EDNRB;PKD1;DLG4;GALR2;TBXA2R;CACNA1A;FFAR1;TRPM4;ITGAV;GPR35;ADRA1D;MCHR1;OXTR;CX3CR1;ACKR2;CCR2;CCRL2;P2RY1;CHRNA9;PTGER4;F2R;F2RL1;F2RL1;NMUR2;GLP1R;GPR6;PIK3CG;ABL1;P2RY4;CYSLTR1;CD24	FALSE
GO:0006865	amino acid transport	4	53	0.299805	0.891212	SLC3A1;SLC1A4;SLC7A14;SLC7A2;SLC7A2;SLC43A1;SLC3A2;SLC25A45;SLC6A12;SLC38A2;SLC38A4;SLC7A1;SLC7A1;SLC25A47;SLC43A2;SLC6A20;SLC6A20;SLC6A18;SLC16A10;SLC6A14	FALSE
GO:0030276	clathrin binding	4	53	0.299805	0.891212	AP4B1;LDLRAP1;PIK3C2A;TRPC6;SYT3;TRPC5;SYT13;SYT7;DNM1L;SYT10;LRRK2;EPN2;AP2B1;AP2B1;AP2B1;AP2B1;SYT5;AP1B1;TOM1;TOM1;HIP1	FALSE
GO:0060171	stereocilium membrane	4	53	0.299805	0.891212	ADGRV1;USH2A;RIPOR2;VEZT;MYO1C	FALSE
GO:0008270	zinc ion binding	68	905	0.29848	0.999995	RAG1;IGHMBP2;TRIP4;SMAD3;NR2E3;BRCA1;AFG3L2;MYT1L;ALPI;ADA2;ALB;ADAMTS2;SQSTM1;AARS2;GALT;AR;CA14;NR5A2;SEC24C;SEC24C;ZCCHC24;TRIM3;ZFPL1;KDM5A;PRICKLE1;KDM2B;MYCBP2;SEC23A;DPF3;HERC2;BLM;PLA2G15;AARS1;ZFHX3;SPG7;ZNF276;SHMT1;LIG3;PEX12;NBR1;CBLC;NR1H2;CAD;PIKFYVE;SEC23B;HNF4A;GATA5;ADAMTS1;RASSF1;PRICKLE2;ADAMTS9;NR1I2;MME;SEC24D;SEC24D;HHIP;NR3C2;TRIM2;TLL1;TARS1;PPARD;USP49;ENPP3;UTRN;NAPEPLD;TRIM55;LACTB2;CALB1;UBR5;TRPS1;RORB;ADAMTS13;EHMT1;RGN;DRP2;ATAD3C;ATAD3A;SKI;PRDM2;ATP13A2;UBR4;TCEA3;SMPDL3B;TRIM62;ZMYM6;ZMYM1;ZSWIM5;ZZZ3;TRIM33;TTF2;ADAM30;PIAS3;RORC;PGLYRP4;S100A12;GATAD2B;ARHGEF2;NR1I3;DUSP12;KDM5B;KDM5B;ESRRG;TRIM67;MTR;TRIM58;PITRM1;GATA3;BMI1;ZEB1;MARCHF8;ASAH2;TET1;ZSWIM8;ZMIZ1;MARCHF5;IDE;TLL2;CPN1;TRIM8;RBM20;NANOS1;CPXM2;ADAM8;SIRT3;TRIM21;TRIM68;TRIM34;SMPD1;BBOX1;APIP;AGBL2;TRIM48;SF1;NAALADL1;TRIM49;TRIM49C;MMP3;ADAMTS8;ADAMTS15;CD4;GRIN2B;ADAMTS20;VDR;MMP19;PRIM1;MARCHF9;MSRB3;TRHDE;EEA1;NR2C1;USP44;LTA4H;LTA4H;NR1H4;BRAP;SIRT4;P2RX4;CLIP1;MMP17;POLE;ZMYM2;ZDHHC20;CDADC1;TRAF3;OTUD7A;UBR1;USP3;CLPX;PML;SCAPER;AGBL1;ANPEP;MMP25;MEFV;TNP2;ERI2;MT1G;VAT1L;ZZEF1;RNF167;CHD3;TOP3A;RARA;DHX58;DHX58;ATXN7L3;CA4;MARCHF10;ACE;TRIM47;TRIM65;ZACN;L3MBTL4;MEP1B;PIAS2;MBD1;ZFR2;PIAS4;SIRT6;MARCHF2;DNMT1;AKAP8;PGLYRP2;UPF1;ZNF93;ZNF208;ZBTB32;KMT2B;ZNF331;DTNB;TRIM54;TET3;ZNF2;NR4A2;MARCHF7;IFIH1;IFIH1;ZSWIM2;DYTN;LANCL1;RNPEPL1;ADAM33;SAMHD1;L3MBTL1;SEMG2;MMP9;ZNFX1;MYT1;LTN1;SOD1;PDXK;MMP11;APOBEC3A;APOBEC3B;HDAC10;SHANK3;LMCD1;ZCWPW2;TRIM71;MYRIP;MORC1;FBXO40;TRIM42;CPB1;CPA3;CPZ;NFXL1;ADAMTS3;AFP;AFM;ADH6;ADH6;ADH1A;TET2;ENPEP;ZGRF1;ZNF330;DCTD;ZFR;DNAJC21;MAP3K1;GTF2H2C;GTF2H2;BHMT;ZCCHC9;ERAP1;ERAP1;ERAP2;ERAP2;LNPEP;PAM;TRIM36;LVRN;SEC24A;SEC24A;MATR3;NR3C1;SLU7;ZNF346;TRIM7;TRIM52;NQO2;TRIM38;UBR2;ZNF318;USP45;RTN4IP1;L3MBTL3;ENPP1;TNFAIP3;RBAK;AEBP1;ZMIZ2;ERV3-1-ZNF117;RABGEF1;TRIM73;BAZ1B;ZCWPW1;ZC3HC1;CPA2;CPA5;CPA1;AGBL3;KDM7A;AOC1;TNKS;GATA4;NEIL2;TRIM35;KAT6A;ZFHX4;CA1;ZFPM2;SLC30A8;RNF139;KDM4C;CA9;PHF2;TRIM14;TRIM32;NR5A1;CIZ1;USP20;LCN1;ACE2;CA5B;POLA1;DMD;SUV39H1;HDAC6;PRICKLE3;KDM5C;APEX2;ZMYM3;ZDHHC15;MID2;RTL4;ZNF75D;ZNF185	FALSE
GO:0005525	GTP binding	25	333	0.298229	0.996834	TUBB8;ADSS1;THG1L;NRAS;DNM3;GUCY2C;RERG;PCK2;ARHGAP5;RAB15;EIF2B2;GSPT1;RRAD;TSR1;RAC3;EHD2;GPN1;MTIF2;RND3;SEPTIN2;TUBB1;MTG2;ARL14;OPA1;GUF1;GFM2;MOCS1;ARF5;RAB19;ARHGEF5;GEM;GEM;AK3;NPR2;DAPK1;MFN2;GPN2;RAB42;RRAGC;RRAGC;RAB3B;GBP3;GBP2;GBP5;RAP1A;DAP3;RIT1;RIT1;ARF1;TUBAL3;SEPHS1;BMS1;RAB6A;RAB39A;CRACR2A;EIF2S3B;DNM1L;LRRK2;LRRK2;RHEBL1;RHEBL1;TUBA1B;TUBA3C;RASL11A;MAB21L1;NIN;EHD4;RAB8B;EFL1;LRRK1;RAB26;RAB26;CIITA;ACSM5;ACSM1;GNAO1;GUCY2D;RAB34;ERAL1;NME1;SEPTIN4;SEPTIN9;ARL16;RAB40B;RAB31;RAB27B;RAB27B;EEF2;TUBB4A;DNM2;RAB8A;IRGC;ARHGAP35;RHOB;RHOB;DNAJC27;EHD3;EIF5B;SEPTIN10;RALB;RALB;RALB;TUBA4A;ARL4C;SAMHD1;PCK1;GNAS;SEPTIN5;GNAZ;DRG1;RTCB;GTPBP1;SEPTIN3;GMPPB;GNAT1;GNAI2;GNL3;GFM1;LSG1;SEPTIN11;RHOBTB3;SAR1B;NMUR2;RANBP17;RAB44;GTPBP2;HBS1L;GNA12;URGCP;GNAI1;GIMAP8;MFHAS1;RHOBTB2;NUGGC;SPAG1;GNAQ;RASEF;RASEF;RP2;RAB9B;GUCY2F;SEPTIN6;GLUD2	FALSE
GO:0006284	base-excision repair	3	40	0.297931	0.871353	MUTYH;ERCC6;UNG;POLQ;WRN;DNA2;USP47;TDG;XRCC1;LIG1;RPA3;RPA3;NEIL2;XPA;HUWE1;HUWE1;APEX2	FALSE
GO:0007099	centriole replication	3	40	0.297931	0.871353	CEP152;CEP152;POC1B;CNTROB;CNTROB;RTTN;WDR62;SASS6;DEUP1;CEP295;CENPJ;CCDC57;CETN1;CEP192;CEP63;CEP63;CEP63;CDK5RAP2;CDK5RAP2	FALSE
GO:0008277	regulation of G protein-coupled receptor signaling pathway	3	40	0.297931	0.871353	GIT2;GIT1;ZDHHC3;DGKQ;RGS3;RGS4;PDC;RGS18;RGS2;PLCE1;GRK1;SLC24A4;RGS11;RGS9;RASGRP4;RGS12;RGS20;FRMPD1;PDCL;USP20	FALSE
GO:0030163	protein catabolic process	3	40	0.297931	0.871353	PPT1;TPP1;CAPN3;CAPN3;MTOR;LRSAM1;NOTCH1;IDE;UCHL3;AKT1;CLPX;PRSS16;PJA1	FALSE
GO:0042157	lipoprotein metabolic process	3	40	0.297931	0.871353	APOA5;MTTP;PCSK9;LRP1;APOA4;APOL6;APOL5;APOL3;NPC1L1	FALSE
GO:0090102	cochlea development	3	40	0.297931	0.871353	RPGRIP1L;IFT20;EPHA4;OPA1;SLC26A5;CALB1;GATA3;KCNQ1;DCHS1;SLC17A8;GABRA5;NTRK3;PAFAH1B1;MCM2	FALSE
GO:0097193	intrinsic apoptotic signaling pathway	3	40	0.297931	0.871353	NBN;APAF1;DIABLO;IFI6;LGALS12;LGALS12;CUL4A;MSH6;HIPK2;CUL1;DDX3X;CD24	FALSE
GO:0097718	disordered domain specific binding	3	40	0.297931	0.871353	RB1;KEAP1;FN1;FYN;RRM1;KCNA1;BCL2L2;HSPA2;HSP90AA1;HSP90AA1;CLTC;NCOA3	FALSE
GO:0005681	spliceosomal complex	6	80	0.297931	0.926887	DDX41;SNW1;SNRNP200;SNRNP200;TTF2;SF3B4;PRPF18;DHX32;SF1;CLNS1A;WBP11;HNRNPC;DHX38;DHX8;CACTIN;HNRNPM;WDR83;U2AF1L4;SNRNP70;U2AF2;DQX1;AAR2;CTNNBL1;CTNNBL1;PRPF6;TFIP11;RBM5;SLU7;SLU7;RBM28;RBM3;RBMX	FALSE
GO:0005507	copper ion binding	5	67	0.296449	0.914059	TYR;ATP7B;ATP7B;ALB;F5;CCS;CCS;HEPHL1;DCT;CP;ATP7A;ATP7A;PARK7;S100A12;CUTC;CUTC;CUTC;APOA4;P2RX4;LACC1;AOC2;IL1A;PRNP;PRNP;SOD1;SOD1;PAM;LOX;MOXD1;AOC1;AOC1;DBH;DBH;F8	FALSE
GO:0055072	iron ion homeostasis	5	67	0.296449	0.914059	HEPHL1;HEPHL1;NEO1;CP;IREB2;HMOX2;EPAS1;STEAP3;CYBRD1;SLC40A1;SLC11A1;HMOX1;HMOX1;HMOX1;LTF;FBXL5;FBXL5;FBXL5;HFE;HFE;EIF2AK1;STEAP1;TFR2;TFR2;ABCB7	FALSE
GO:0071902	positive regulation of protein serine/threonine kinase activity	5	67	0.296449	0.914059	STRADA;BMPR2;INCENP;PARP16;FAM20A;MAP2K6;RPTOR;RPTOR;PIH1D1;RALB;CAB39;BMP2;LTF;ADRB2;CSF1R;STK3;DDX3X	FALSE
GO:0006898	receptor-mediated endocytosis	7	94	0.295818	0.941545	PPT1;PPT1;CUBN;AMN;AMN;AMN;HSPG2;LDLRAP1;SORL1;LRP1;LRP1;LRP1;STAB2;SNX17;LRP1B;LRP2;LRP2;LRP2;DNAJC13;CAP1;PI4KB;CTTN;LMBR1L;LMBR1L;CLN3;ITGAM;ASGR1;CLTC;CLTC;DNM2;LDLR;LDLR;LDLR;MARCO;CLTCL1;CLTCL1;MICALL1;STAB1;ADRB2;REPS1;DBNL;TFR2;VLDLR	FALSE
GO:0004725	protein tyrosine phosphatase activity	9	121	0.295469	0.959704	PTPRQ;PTPN22;PTPN22;DUSP29;PTPRE;MTMR2;PTPRR;SSH1;MTMR6;PTPN21;PTPRM;PTPRM;MTMR14;PTPN13;PTPN13;PTPN13;PTP4A3;PTPDC1;PTPN3;PTPN3;PTPN3;PTPRU;PTPRU;PTPRU;PTPRF;PTPRF;PTPRF;CDC14A;DUSP12;PTPRC;PTPRC;PTPRC;PTPRC;PTPN7;PTPN5;PTPRJ;PTPRJ;PTPRJ;PTPRJ;SSH3;TNS2;TPTE2;CDKN3;CDKN3;PTPN9;PTPN9;MTMR4;PTPRS;PTPRS;ACP4;ACP4;PTPRH;DUSP11;PTPRA;PTPRA;DUSP15;PTPRT;PTPRT;TPTE;PTPN23;PTPRG;PTPRG;CDC25C;CDC25C;DUSP1;DUSP22;PTPRK;PTPRK;MTMR7;DUSP4;DUSP4;DUSP26;EYA1;EYA1;PTPRD;MTMR8;MTM1	FALSE
GO:0001818	negative regulation of cytokine production	2	27	0.294253	0.848723	MERTK;ATP2B1;LGR4;RPS6KA4;NLRP12;SLC11A1;ASB1;PTGER4;GPNMB;BTK	FALSE
GO:0002230	positive regulation of defense response to virus by host	2	27	0.294253	0.848723	PTPN22;ZC3H12A;IL23A;IL23A;HSP90AA1;EIF2AK4;SIN3A;ZDHHC1;IL12RB1;IL12RB1;LILRB1;MAVS;MAVS;PARP9;ZDHHC11	FALSE
GO:0002281	macrophage activation involved in immune response	2	27	0.294253	0.848723	DYSF;DYSF;PLCG2;SBNO2;SBNO2;TICAM1;FER1L5;TREX1;HAVCR2;SYK;SYK	FALSE
GO:0015035	protein-disulfide reductase activity	2	27	0.294253	0.848723	CCS;STAB2;ENOX1;ERO1A;PDIA6;DNAJC10;DNAJC10;STAB1;PDIA4;ENOX2;ENOX2	FALSE
GO:0030204	chondroitin sulfate metabolic process	2	27	0.294253	0.848723	BPNT2;DSEL	FALSE
GO:0031418	L-ascorbic acid binding	2	27	0.294253	0.848723	P3H2;PLOD1;P3H1;EGLN1;PHYH;P4HA3;OGFOD3;PLOD2;PAM;DBH	FALSE
GO:0032012	regulation of ARF protein signal transduction	2	27	0.294253	0.848723	ARFGEF2;ARFGEF3;PSD3;GBF1;PSD;IQSEC3;CYTH1;PSD4;CYTH3	FALSE
GO:0035094	response to nicotine	2	27	0.294253	0.848723	STAR;ATP1A2;PPP1R1B;KCNK1;KCNQ1;CHRNA7;CHRNA7;CHRNA5;ABAT;HMOX1;CASP3;IL13;CNR1;CHRNA2	FALSE
GO:0038132	neuregulin binding	2	27	0.294253	0.848723	ITGA6;ERBB3;ERBB3;ITGB4;ITGAV	FALSE
GO:0042554	superoxide anion generation	2	27	0.294253	0.848723	NCF4;NCF4;DUOX1;DUOX1;NOX3;NOX4;NOX4;DUOX2;DUOX2;NOX5;SOD1;NCF1;NCF1;NCF1	FALSE
GO:0046716	muscle cell cellular homeostasis	2	27	0.294253	0.848723	PFKM;CAPN3;GAA;ALDOA;SOD1;LOX;TRIM32;DMD;MTM1	FALSE
GO:0070098	chemokine-mediated signaling pathway	2	27	0.294253	0.848723	PTK2B;CCL17;CCL11;CCL16;CCL15;CCL4;CCL4L1;GPR75;GPR17;GPR35;GPR35;CX3CR1;ACKR2;CCR2;CCRL2;PF4;CXCL2;CXCL10;CXCL10	FALSE
GO:1900016	negative regulation of cytokine production involved in inflammatory response	2	27	0.294253	0.848723	ABCD1;ABCD2;ZC3H12A;APPL2;MEFV;NLRC3;ADCY7;NLRP7;IL1R2;APOD;MACIR	FALSE
GO:1902260	negative regulation of delayed rectifier potassium channel activity	2	27	0.294253	0.848723	ANK3;MTNR1B;KCNE2;KCNE2;KCNAB1;KCNE5	FALSE
GO:0045995	regulation of embryonic development	4	54	0.294253	0.898888	LAMA2;NIPBL;EHMT1;CCSAP;CDK1;TDG;LAMA3;TRIP12;LAMA5;DHX36;NOCT;LAMA4;SOX17	FALSE
GO:2001237	negative regulation of extrinsic apoptotic signaling pathway	4	54	0.294253	0.898888	PHIP;AR;IGF1;BIRC6;ITGA6;PARK7;LMNA;NRP1;CTTN;BMP4;THBS1;ITGAV;SCG2;SH3RF1;RB1CC1	FALSE
GO:0006874	cellular calcium ion homeostasis	10	135	0.294253	0.967402	RYR2;TCIRG1;SLC24A1;SLC24A1;ATP2A1;ATP13A3;HEXB;ATP2B4;ATP2B4;ATP2B4;ATP2B4;ATP2B1;TRPV4;ATP2A3;ATP2A3;TRPM8;ATP2C1;ATP2C1;ATP2C1;ATP13A4;RGN;ATP13A2;ATP13A2;SYPL2;SV2A;DRD4;STIM1;PTH;CSRP3;TPCN2;VDR;HTR2A;SLC8A3;SLC24A4;SLC24A4;CHRNA7;RMDN3;ATP2C2;CCL11;CCL15;ATP13A1;ATP2B2;CCR2;ATP13A5;DRD5;STIM2;STIM2;ANK2;STC2;GCM2;PKHD1;TRDN;KEL;ATP2B3	FALSE
GO:0018107	peptidyl-threonine phosphorylation	10	135	0.294253	0.967402	CDK10;TAF1;MTOR;CDC42BPA;MAPK8;MAPK8;CHEK1;DYRK1B;MAP3K10;CAD;CAMK2D;LMTK2;CDK1;CDK1;CDC42BPG;WNK1;WNK1;WNK1;DYRK4;LRRK2;LRRK2;TBK1;DYRK2;CIT;PRKD1;PRKD1;PRKD1;CDC42BPB;AKT1;PDPK1;SBK1;ROCK1;GSK3A;PRKD2;ROCK2;ROCK2;ROCK2;PRKCD;TTBK1;HIPK2;HIPK2;TNKS;WNK3	FALSE
GO:0009410	response to xenobiotic stimulus	31	419	0.293902	0.999088	LCK;NPC1;DNMT3A;BCHE;MYO6;PMS2;LPL;STAR;AGPAT2;MTHFR;CENPF;RET;CHUK;FGF8;CPT1A;PDE3A;ACACB;PNP;ABCA3;ABCC1;ABCC6;PFAS;SREBF1;PTPRM;CPS1;UGT1A1;GSS;NFATC2;LGALS1;SCN11A;HADH;SLC34A1;FYN;MAS1;ADCY1;ABCB1;SLC26A5;PTK2B;ABCA2;TP73;CTPS1;RAD54L;DAB1;BCAR3;ABCD3;VAV3;TXNIP;PTGS2;GATA3;GAD2;CDK1;SMPD1;USP47;PTH;ABCC8;LDHA;CAT;MDK;ARRB1;TIGAR;PARP4;HTR2A;HTR2A;FOS;RAD51;ABAT;UQCRC2;SCNN1B;GNAO1;HSD11B2;CDH3;WFDC1;ENO3;ALDH3A1;MAP2K6;RPTOR;MBD1;FECH;TBXA2R;EEF2;XRCC1;ABCG8;TGFA;GAD1;PMS1;RPN2;SLC12A5;SOD1;COL18A1;COMT;HMOX1;OXTR;XPC;GPX1;ATR;APOD;CASP3;SRD5A1;TENT4A;SLC1A3;HMGCS1;ITGA2;MAP1B;PAM;LOX;TFAP2B;ARG1;SOD2;GNA12;POR;MCM7;GATA4;LYN;TRPA1;RAD54B;CA9;ANXA1;PTCH1;ENG;LCN2;ASS1;CARD9	FALSE
GO:0043066	negative regulation of apoptotic process	33	447	0.293265	0.999374	PPT1;FAS;CAPN3;CAPN3;SMAD3;PALB2;AIPL1;COMP;VHL;WFS1;ALB;PHIP;TOPORS;FXN;SETX;PTGFR;NOTCH2;LHX4;NUAK2;PSEN2;YME1L1;MAPK8;UCP2;CRYAB;PDE3A;IGF1;HSP90B1;HSP90B1;UNG;SIX4;MYO18A;SERPINB2;CAPN13;BIRC6;BIRC6;BIRC6;LRP2;OPA1;HHIP;PDGFRB;PPARD;PTK2B;TEK;RGN;TNFRSF18;ATAD3A;PRKCZ;PARK7;PRAMEF4;PRAMEF7;PDPN;PAFAH2;SLC9A1;IFI6;STK40;PLK3;STIL;VTCN1;SHC1;KIF14;FMN2;DKK1;CDK1;FANK1;PRAP1;PRAP1;USP47;HTATIP2;CAT;APIP;DDB1;WNT11;BIRC3;CBL;ADAMTS20;NR1H4;ANKLE2;EDNRB;PCID2;GAS6;BCL2L2;BMP4;BMP4;AREL1;AREL1;BCL11B;AKT1;AKT1;TJP1;AVEN;THBS1;HYPK;HYPK;BCL2L10;SMAD6;SIN3A;CTSH;BFAR;EEF2K;PLK1;CLN3;CLN3;TMIGD1;AATF;MED1;SOX9;SOX9;CARD14;ARHGDIA;AZU1;ANGPTL4;PLAUR;BABAM2;EIF2AK2;TGFA;FABP1;POU3F3;LIMS2;IHH;PRNP;MMP9;AURKA;NTSR1;CRYAA;CRYAA;PRAME;LTF;PRKCI;ARHGAP10;RPS3A;SH3RF1;CASP3;PRDM9;IL31RA;IL6ST;RASA1;HSPA9;HDAC3;SH3RF2;SH3RF2;CD74;DUSP1;NKX2-5;FLT4;IER3;SLC25A27;TFAP2B;TFAP2B;PKHD1;TMEM14A;UFL1;AQP1;HSPB1;HGF;SMO;CLEC5A;NUGGC;COPS5;MTDH;ZNF16;ANXA1;NAA35;SEMA4D;HSPA5;HSPA5;NIBAN2;DDX3X;ARAF;WNK3;TAF9B;FATE1;FATE1;FLNA	FALSE
GO:0000287	magnesium ion binding	18	244	0.293047	0.992357	ADSS1;FAN1;ALPI;THG1L;MAST2;NUAK2;CDC42BPA;PI4K2A;ATP11A;THTPA;THTPA;ATP10A;PLSCR3;TOP2A;XYLT2;FOXK2;ATP8B1;GEN1;MAP3K20;GSS;MTG2;OPA1;ATP8A1;WRN;GEM;RRAGC;NT5C1A;PGM1;PKLR;ARF1;NUDT5;PRTFDC1;BRSK2;FEN1;RPS6KA4;CDC42BPG;AASDHPPT;SIK2;WNK1;ENO2;STK38L;LRRK2;PRIM1;IRAK3;DYRK2;TDG;MVK;ATP8A2;TSSK4;TSSK4;ITPK1;PAPOLA;CDC42BPB;PIF1;IDH2;PLK1;ERN2;ENO3;NME1;SEPTIN4;PRPSAP1;MAP2K7;MAST1;ILVBL;PPM1N;BRSK1;NT5C1B;NLRC4;MSH6;DIS3L2;IDH3B;ATP9A;PCK1;SIK1;SIK1;PDXK;COMT;YDJC;CERK;MOV10L1;TREX1;DHX36;ATP11B;PGM2;ATP10D;HPGDS;PPA2;MAST4;TSSK1B;SRPK1;PGM3;LATS1;RPS6KA2;PRPS1L1;GNAI1;SRPK2;WEE2;STK3;LOC100506422;ABL1;PRPS2;RP2;RPS6KA6;ATP11C	FALSE
GO:0030496	midbody	18	244	0.293047	0.992357	TBCK;DTNBP1;TOPORS;RCC2;ASPM;NEK2;CENPF;CEP126;CEP126;HSP90B1;SSH1;VPS4A;VPS4A;MTCL1;MTCL1;KEAP1;BIRC6;PKP4;SEPTIN2;RASGEF1B;CHMP4C;GEM;KIF14;URB2;MAP10;MAP10;SVIL;CDK1;ANXA11;KIF20B;KIF20B;ABRAXAS2;DCDC1;NAT10;CTNND1;INCENP;INCENP;EML3;PITPNM1;RDX;VPS37B;SPART;ZFYVE26;ZFYVE26;USP50;ANXA2;IQGAP1;LYRM1;PLK1;IST1;MYH10;FLCN;SPAG5;TEX14;TEX14;APC2;PIN1;DNM2;PKN1;WIZ;RAB8A;CCDC124;MARK4;EML4;RALB;MBD5;KIF3B;AURKA;TTC28;TRIOBP;TTLL12;KLHDC8B;GNAI2;GNL3;CENPE;ZNF330;EXOC3;KIF20A;CCDC69;FAM50B;MAK;KIF13A;MICAL1;LATS1;ANLN;MPLKIP;GNAI1;HEPACAM2;HEPACAM2;MAP11;KLHL9;KLHL9;PTCH1;HSPA5;ENTR1;ENTR1;KIF4A;NEXMIF;SEPTIN6	FALSE
GO:0003714	transcription corepressor activity	19	258	0.292542	0.99372	WNT4;DNMT3A;MLIP;PFDN5;RB1;SNW1;MAP3K10;RBFOX2;AASS;TLE4;TLE1;TLE1;NOC2L;NOC2L;SPEN;DMAP1;PBXIP1;GON4L;HDGF;CREG1;KDM5B;IRF2BP2;IRF2BP2;SFMBT2;LCOR;CTBP2;SF1;NPAT;YAF2;DDX54;NCOR2;NCOR2;NCOR2;N4BP2L2;N4BP2L2;AJUBA;AJUBA;SIN3A;SIN3A;CBFA2T3;CBFA2T3;TCF25;MYBBP1A;MYBBP1A;NCOR1;NCOR1;NCOR1;PHF12;MED1;PHB;RBBP8;KCTD1;KCTD1;MIER2;TLE6;PIAS4;SIRT6;SMARCA4;ZNF653;SIN3B;URI1;URI1;URI1;PPP1R13L;IRF2BP1;IRF2BP1;ARID5A;CIR1;CIR1;CBFA2T2;CBFA2T2;CBFA2T2;NCOA5;NRIP1;NRIP1;LMCD1;LMCD1;LIMD1;LIMD1;SFMBT1;RIOX2;PARP9;PARP9;PARP15;PARP15;PARP14;HDAC3;HDAC3;TCERG1;ZNF451;ZNF451;CASP8AP2;CASP8AP2;HIPK2;HIPK2;RUNX1T1;RUNX1T1;RUNX1T1;ZFPM2;NR0B1;NR0B1;SSX1;TAF9B;TBL1Y	FALSE
GO:0005109	frizzled binding	3	41	0.290664	0.881221	WNT4;WNT10B;WNT9B;WNT2B;MYOC;WNT9A;FZD7;WNT8A;WNT8A;CTHRC1;WNT8B;WNT11;WNT11;CCDC88C;DVL2;DVL2;DVL2;RNF43;RNF43;WNT6;WNT7B;ROR2	FALSE
GO:0006699	bile acid biosynthetic process	3	41	0.290664	0.881221	CYP27A1;CYP27A1;CYP27A1;STAR;ABCB11;OSBPL6;AMACR;AMACR;OSBPL3;CYP7B1;CYP7B1;CYP7B1;ABCD3;HSD3B7;OSBPL7;OSBPL1A;ACOT8	FALSE
GO:0030326	embryonic limb morphogenesis	3	41	0.290664	0.881221	TBX5;FRAS1;NOTCH2;CYP26B1;WDR19;FBN2;SKI;PBX1;PRRX1;DYNC2H1;ACD;MEGF8;SALL4;MUSTN1;PTCH1	FALSE
GO:0032040	small-subunit processome	3	41	0.290664	0.881221	UTP11;PDCD11;UTP20;UTP20;WDR3;UTP14C;UTP4;NOL10;MPHOSPH10;IMP4;NOP56;RRP9;NOP14;NOP14	FALSE
GO:0042102	positive regulation of T cell proliferation	3	41	0.290664	0.881221	PRKCQ;PNP;VTCN1;CD1D;SPTA1;PTPRC;CD3E;IL23A;IL23A;SLC7A1;CD209;JAK3;LILRB2;NCK1;IL6ST;HAVCR2;CARD11;ZP3;CD274;CD274;PDCD1LG2;ANXA1;ANXA1;SASH3	FALSE
GO:0045664	regulation of neuron differentiation	3	41	0.290664	0.881221	CDON;ZFHX3;CASZ1;SIX1;BCL11B;MOSMO;ROCK1;ALK;CDK5RAP1;EYA1;CDK5RAP2	FALSE
GO:0051898	negative regulation of protein kinase B signaling	3	41	0.290664	0.881221	EPHA2;TSC2;TSC2;INPP5K;INPP5K;XDH;MUL1;PLEKHA1;PTPRJ;SH2B3;ARRB2;FLCN;PHLPP1;DAG1;PKHD1	FALSE
GO:0043022	ribosome binding	6	82	0.290664	0.935979	IGHMBP2;SBDS;MTOR;CPEB2;CPEB2;GUF1;GUF1;ZC3H12A;GCN1;EFL1;EFL1;CPEB1;ZNF598;NOMO1;EEF2;EEF2;EIF6;RPN2;EIF2A;EIF2A;EIF5A2;LETM2;HSPA5;FMR1	FALSE
GO:0007018	microtubule-based movement	18	246	0.290664	0.993155	DNAH14;DYNC1H1;DNAH9;DNAI2;KIF1B;KIF1B;KIF18A;DNAH10;ACTR10;KIFC3;DNAH6;DYNC1I2;DYNC1I2;KIF16B;KIF9;DNAH5;DNAH11;KIF13B;KIF13B;KIF27;KIF12;KIF17;KIF2C;TCTEX1D4;TCTEX1D1;KIF14;KIF21B;KIF20B;KIF11;DNHD1;DYNC2H1;KIF21A;KIF5A;STARD9;DNAH3;KIF22;DYNC1LI2;DNAH2;KIF18B;KIF2B;KIF19;DNAH17;DNAH7;KIF1A;KIF3B;KIF15;DNAH1;DNAH12;CENPE;KIF20A;KIF13A;DNAH8;KIF6;TCTE3;DYNC2I1;KIFC2;KIF24;BICD2	FALSE
GO:0030198	extracellular matrix organization	19	260	0.290292	0.994373	COL4A4;SPINK5;ADAMTS2;COL1A2;ADAMTS14;POSTN;ERO1A;SPINT1;ADAMTS7;ADAMTS17;ADAMTS1;ADAMTS9;ADAMTS9;ADAMTS12;EGFLAM;ADAMTS6;COL9A1;COL10A1;ECM2;OLFML2A;ADAMTS13;ATP7A;VWA1;COL8A2;COL8A2;COL9A2;COL24A1;ADAMTSL4;OLFML2B;TNR;COL17A1;HSD17B12;MMP3;ADAMTS8;ADAMTS15;ADAMTS20;COL2A1;MMP19;MMP17;COL4A2;COL4A2;SMOC1;PAPLN;ADAMTSL3;MMP25;ADAMTS18;CRISPLD2;FOXF1;NF1;SOX9;COL5A3;APLP1;MIA;ERCC2;PXDN;VIT;COL5A2;COL4A3;MMP9;COL9A3;COL18A1;MMP11;FBLN1;FBLN2;COLQ;COL6A5;COL6A6;OTOL1;ADAMTS3;DMP1;NPNT;RXFP1;ADAMTS16;ADAMTS19;COL23A1;COL19A1;COL19A1;SMOC2;COL28A1;DNAJB6;COL14A1;COL22A1;POMT1;EGFL6;COL4A6;COL4A5	FALSE
GO:0000781	chromosome, telomeric region	15	206	0.289253	0.988924	ATM;ATM;BRCA2;LIG4;SLX4;CTC1;RAD50;RAD50;NBN;NBN;NBN;RECQL4;SETX;TNKS2;CHEK1;TEP1;TP53BP1;BLM;GAR1;GAR1;WRN;KDM1A;ORC1;ORC1;CDK1;DNA2;MACROH2A2;STN1;STN1;NSMCE4A;NAT10;DDB1;FEN1;FEN1;MEN1;RAD51AP1;H4-16;NABP2;PTGES3;RAD51;TERB2;PIF1;PML;NSMCE1;TERB1;ACD;ACD;TERF2IP;TERF2IP;TERF2IP;THOC1;SMCHD1;DOT1L;UPF1;XRCC1;ERCC1;POLD1;NLRP2;SMC6;DPY30;MCM6;ORC4;ORC4;RIF1;ORC2;ORC2;SP100;SPO11;TFIP11;THOC5;MCM5;THOC7;MCM2;ATR;DHX36;RAD17;WRNIP1;H4C1;H4C3;H4C4;H4C5;H4C8;H4C9;CBX3;MCM7;POT1;POT1;TNKS;MCM4;SMC5;ATRX;THOC2	FALSE
GO:0007157	heterophilic cell-cell adhesion via plasma membrane cell adhesion molecules	4	55	0.288903	0.906082	HMCN1;GRID2;TENM2;AMIGO1;CADM3;SELP;SELE;SELE;DCHS1;TENM4;UMOD;CD209;ADGRL1;ADGRL1;SCARF2;AMIGO3;NECTIN3;FAT4;TENM3;PTPRD;CRB2;IL1RAPL1;TENM1	FALSE
GO:0044297	cell body	4	55	0.288903	0.906082	BPTF;PTPN13;CCT5;FYN;PTK2B;PARK7;CCT3;DISC1;PITPNM1;CD3E;GNB3;SLC2A13;SLC2A13;CCT2;P2RX4;PITPNM2;GNAO1;TRPV2;ACTG2;STAU1;COMT;NF2;GNAI2;P2RY1;ATP6AP2	FALSE
GO:0042645	mitochondrial nucleoid	12	165	0.288903	0.980864	ACADVL;DBT;POLG;CPS1;ATAD3A;TFB2M;DNA2;ATP5F1B;CLPX;ELAC2;POLRMT;LONP1;LRPPRC;HSPA9;TFB1M;SOD2;MTERF1;TOP1MT;TOP1MT;SLC25A5	FALSE
GO:0001570	vasculogenesis	5	69	0.287856	0.925231	MYO18B;EPHA2;WARS2;ZMIZ1;ADM;ZFP36L1;FOXF1;GJC1;JUNB;RASIP1;ITGAV;HEG1;TIPARP;RASA1;NKX2-5;CUL7;TBX20;SMO;PAXIP1;SOX17;SOX17;ZFPM2;NTRK2;ENG;ENG;EGFL7;AMOT	FALSE
GO:0009615	response to virus	6	83	0.287162	0.940137	APOB;CHUK;IFNAR1;MST1R;DDX60;CCT5;FGR;GATA3;IFIT2;IFIT2;IFIT1;IFIT1;SMPD1;TBK1;IRAK3;DUOX2;CCL11;CCL4;DHX58;DHX58;BTBD17;SAP30BP;CCDC130;URI1;HNRNPUL1;LILRB1;EIF2AK2;ITGB6;IFIH1;IFIH1;IFIH1;IFNAR2;IFNGR2;HMGA1;HSPB1;CLU;IKBKB;DDX3X	FALSE
GO:0030036	actin cytoskeleton organization	21	291	0.286669	0.996765	EPB41;NPHP1;FLNB;TBCK;NPHP4;ARHGEF11;NUAK2;ACTN2;PDLIM1;PDLIM1;EHBP1L1;SSH1;SSH1;SPTB;ACTN1;INPP5K;SMTNL2;RAC3;SPIRE1;ACTN4;SPTBN1;RND3;SPECC1L;PALLD;PDLIM3;DIAPH1;DAAM2;ARFGEF3;UTRN;FLNC;KANK1;FGD3;KLHL17;KLHL17;ARHGEF10L;PHACTR4;PHACTR4;FHL3;CAP1;SPTA1;ARPC5;PRKG1;MICAL2;CSRP3;SPTBN2;SSH3;ARHGEF17;ARHGEF17;AMOTL1;IQSEC3;CAPZA3;FGD6;GAS2L3;WASF3;STARD13;DIAPH3;KLHL1;DAAM1;ATXN3;SPTBN5;PDPK1;CLN3;SPIRE2;PAFAH1B1;NF1;FSCN2;ROCK1;TRIP10;TYROBP;SPTBN4;VASP;ROCK2;EHBP1;XIRP2;PHACTR3;NF2;SMTN;LIMK2;FGD5;NISCH;ADD1;ARHGAP26;ABLIM3;DOCK2;ELMO1;LIMK1;DNAJB6;ARHGEF10;DLC1;DLC1;TESK1;CCIN;SPTAN1;ABL1;DMD;FGD1;STARD8;POF1B;AMOT;AMOT	FALSE
GO:0003777	microtubule motor activity	11	153	0.285598	0.979166	DNAI2;KIF1B;KIF18A;KIFC3;DYNC1I2;KIF16B;KIF9;KIF9;KIF13B;KIF13B;KIF13B;KIF27;KIF27;KIF12;KIF12;KIF17;KIF2C;KIF2C;KIF14;KIF21B;KIF21B;KIF26B;KIF26B;KIF20B;KIF11;SMC3;KIF21A;KIF21A;KIF5A;STARD9;STARD9;STARD9;DNAH3;KIF22;KIF22;DNAH2;KIF18B;KIF2B;KIF2B;KIF19;DNAH17;DNAH7;DNAH7;KIF1A;KIF3B;KIF15;KIF15;DNAH1;CENPE;CENPE;KIF20A;KIF20A;KIF13A;KIF13A;KIF13A;DNAH8;KIF6;KIF6;KIFC2;KIFC2;KIF24;KIF24;KIF4A;KIF4A	FALSE
GO:0000220	vacuolar proton-transporting V-type ATPase, V0 domain	1	14	0.283744	0.829626	TCIRG1;ATP6V0A4;ATP6V0A2;ATP6V0A1	FALSE
GO:0004745	NAD-retinol dehydrogenase activity	1	14	0.283744	0.829626	SDR9C7;DHRS3;DHRS9;DHRS9;AKR1C3;HSD17B6;DHRS7C;RDH8;ADH6;ADH1A	FALSE
GO:0005042	netrin receptor activity	1	14	0.283744	0.829626	UNC5B;UNC5C;DCC;UNC5A;UNC5CL	FALSE
GO:0006929	substrate-dependent cell migration	1	14	0.283744	0.829626	EPHA8;CSPG4;ITGA2;ANKS1A	FALSE
GO:0006998	nuclear envelope organization	1	14	0.283744	0.829626	VPS4A;SUN3;LMNA;REEP3;LEMD3;NUP93;REEP4	FALSE
GO:0008272	sulfate transport	1	14	0.283744	0.829626	SLC26A4;SLC25A11;SLC26A11;SLC25A10;SLC26A6;SLC26A6;SLC26A1;SLC26A8	FALSE
GO:0008403	25-hydroxycholecalciferol-24-hydroxylase activity	1	14	0.283744	0.829626	CYP24A1;CYP24A1	FALSE
GO:0008631	intrinsic apoptotic signaling pathway in response to oxidative stress	1	14	0.283744	0.829626	CYP1B1;DIABLO;PML;GPX1;PRKCD;MELK	FALSE
GO:0009048	dosage compensation by inactivation of X chromosome	1	14	0.283744	0.829626	BRCA1;XIST;EXOSC10;METTL3;SMCHD1;UPF1	FALSE
GO:0010430	fatty acid omega-oxidation	1	14	0.283744	0.829626	CYP24A1	FALSE
GO:0014911	positive regulation of smooth muscle cell migration	1	14	0.283744	0.829626	IGF1;POSTN;PDGFRB;PDGFRB;PDGFRB;NRP1;P2RY6;NOX4;SEMA6D;ITGA2;CCN4	FALSE
GO:0016209	antioxidant activity	1	14	0.283744	0.829626	ALB;CAT;APOA4;FABP1;KDM3B;TP53INP1	FALSE
GO:0018146	keratan sulfate biosynthetic process	1	14	0.283744	0.829626	CHST1;B4GAT1;B3GNT4;B3GNT3;CHST2	FALSE
GO:0023021	termination of signal transduction	1	14	0.283744	0.829626	GBA;SMPD1;PRKCD	FALSE
GO:0030299	intestinal cholesterol absorption	1	14	0.283744	0.829626	SOAT2;LDLR;ABCG8;NPC1L1;CEL	FALSE
GO:0030314	junctional membrane complex	1	14	0.283744	0.829626	JPH3;JPH2;TRDN	FALSE
GO:0030342	1-alpha,25-dihydroxyvitamin D3 24-hydroxylase activity	1	14	0.283744	0.829626	CYP24A1;CYP24A1;CYP24A1	FALSE
GO:0030991	intraciliary transport particle A	1	14	0.283744	0.829626	WDR35;WDR35;WDR19;WDR19;IFT43;IFT140;IFT140;IFT122;IFT122	FALSE
GO:0032020	ISG15-protein conjugation	1	14	0.283744	0.829626	UBE2E2;UBE2E2;UBE2E1;UBE2E1;UBA7;UBA7	FALSE
GO:0032388	positive regulation of intracellular transport	1	14	0.283744	0.829626	DYNC1H1;MLC1;SPAG5;CAPN10	FALSE
GO:0033292	T-tubule organization	1	14	0.283744	0.829626	DYSF;MYOF;SYPL2;CSRP3;FER1L5;ANK2	FALSE
GO:0033622	integrin activation	1	14	0.283744	0.829626	FN1;TLN1;FERMT3;FERMT3;FERMT3	FALSE
GO:0042351	'de novo' GDP-L-fucose biosynthetic process	1	14	0.283744	0.829626	GFUS;GFUS;GFUS;GMDS;GMDS;GMDS	FALSE
GO:0043011	myeloid dendritic cell differentiation	1	14	0.283744	0.829626	NOTCH2;IRF4;BATF;CAMK4;DCSTAMP	FALSE
GO:0043116	negative regulation of vascular permeability	1	14	0.283744	0.829626	PDE3A;ADM;PTPRJ;ARHGAP35;AKAP12	FALSE
GO:0043149	stress fiber assembly	1	14	0.283744	0.829626	PDLIM1;TNFAIP1;ZYX;PTK2B;SORBS1;ARRB1;ITGB5	FALSE
GO:0043303	mast cell degranulation	1	14	0.283744	0.829626	KIT;PIK3CD;CBL;CHGA;LAT;PLA2G3;CLNK;PIK3CG	FALSE
GO:0043504	mitochondrial DNA repair	1	14	0.283744	0.829626	LIG3;DNA2	FALSE
GO:0045197	establishment or maintenance of epithelial cell apical/basal polarity	1	14	0.283744	0.829626	MTCL1;MTCL1;PARD3B;LRRC7;PRKCI;CRB2;DLG3	FALSE
GO:0045721	negative regulation of gluconeogenesis	1	14	0.283744	0.829626	C1QTNF12;LEPR;CLK2;CRY1;ERFE;SIK1;MST1;ADIPOQ;FAM3A	FALSE
GO:0046949	fatty-acyl-CoA biosynthetic process	1	14	0.283744	0.829626	PPT1;GCDH;ACACA	FALSE
GO:0048266	behavioral response to pain	1	14	0.283744	0.829626	VWA1;CAPN2;P2RX4;THBS1;SCN9A	FALSE
GO:0048589	developmental growth	1	14	0.283744	0.829626	SMAD3;ASPM;NIPBL;GATA3;ZMIZ1;ADM;GNAS	FALSE
GO:0048592	eye morphogenesis	1	14	0.283744	0.829626	NIPBL;COL5A2	FALSE
GO:0051924	regulation of calcium ion transport	1	14	0.283744	0.829626	EPB41;BEST1;CACNA2D1;RGS4;STIM1;CD4;GRIN3B;GNAI2;P2RY12;ANK2;CAMK2B	FALSE
GO:0060391	positive regulation of SMAD protein signal transduction	1	14	0.283744	0.829626	BMPR2;NODAL;BMP4;NUP93;BMP2;KIAA0319;KIAA0319;RBPMS	FALSE
GO:0062180	25-hydroxycholecalciferol-23-hydroxylase activity	1	14	0.283744	0.829626	CYP24A1	FALSE
GO:0062181	1-alpha,25-dihydroxyvitamin D3 23-hydroxylase activity	1	14	0.283744	0.829626	CYP24A1	FALSE
GO:0070643	vitamin D 25-hydroxylase activity	1	14	0.283744	0.829626	CYP24A1;CYP24A1	FALSE
GO:0072385	minus-end-directed organelle transport along microtubule	1	14	0.283744	0.829626	RAB6A;BICD1;BICD2	FALSE
GO:0072752	cellular response to rapamycin	1	14	0.283744	0.829626	LARP1	FALSE
GO:0097056	selenocysteinyl-tRNA(Sec) biosynthetic process	1	14	0.283744	0.829626	SARS1;PSTK	FALSE
GO:1903546	protein localization to photoreceptor outer segment	1	14	0.283744	0.829626	SPATA7;SPATA7;ZDHHC3;ROM1;PCARE;TULP1	FALSE
GO:1990239	steroid hormone binding	1	14	0.283744	0.829626	ATP1A2;ATP1A3;NR3C1	FALSE
GO:0000055	ribosomal large subunit export from nucleus	2	28	0.283744	0.861923	NUP88;NMD3;NMD3;RRS1	FALSE
GO:0001221	transcription coregulator binding	2	28	0.283744	0.861923	CHD6;HAND1;LMO2;BAIAP2;SMARCA4;CBX3;ZNF618	FALSE
GO:0006287	base-excision repair, gap-filling	2	28	0.283744	0.861923	PARG;POLL;POLG;LIG3;FEN1;POLE;POLE;LIG1;PNKP;POLD1;POLD1	FALSE
GO:0007029	endoplasmic reticulum organization	2	28	0.283744	0.861923	SEC31B;JAGN1;SEC31A;SEC16A;SEC16A;CRYZL2P-SEC16B;MIA3;LRRK2;LRRK2;TMEM38A;SMPD4;DOP1B;CERT1;REEP5	FALSE
GO:0010457	centriole-centriole cohesion	2	28	0.283744	0.861923	CEP250;RTTN;ODF2;NIN;SGO1;SGO1;CNTLN;CNTLN	FALSE
GO:0017166	vinculin binding	2	28	0.283744	0.861923	ACTN1;ACTN1;UTRN;TLN1;NRAP;RTCB;DAG1;CTNNA1;DMD	FALSE
GO:0033691	sialic acid binding	2	28	0.283744	0.861923	AGRN;SELP;SELP;SELE;SELE;MAG;MAG;CD22;CD22;CD22;SIGLEC8;ADIPOQ	FALSE
GO:0035198	miRNA binding	2	28	0.283744	0.861923	ZC3H12A;DDX21;TARBP2;ZC3H10;ZC3H7A;ZC3H7A;TRIM71;TRIM71;SOX2;MATR3;ZNF346;POU5F1;SPOUT1;SPOUT1;RBM10;FMR1	FALSE
GO:0042771	intrinsic apoptotic signaling pathway in response to DNA damage by p53 class mediator	2	28	0.283744	0.861923	BRCA2;TOPORS;SNW1;TP73;USP28;DYRK2;PML;AEN;AEN;CDIP1;TP63;HIPK2;HIPK2	FALSE
GO:0051721	protein phosphatase 2A binding	2	28	0.283744	0.861923	SMG7;ADCY8;SMG5;ANKLE2;ANKLE2;AKT1;STRN4;STRN4;BOD1L1;BOD1;BOD1;MFHAS1	FALSE
GO:0061157	mRNA destabilization	2	28	0.283744	0.861923	YTHDF2;YTHDF2;YTHDF2;METTL3;FTO;ROCK1;MEX3D;ROCK2;GIGYF2	FALSE
GO:1901214	regulation of neuron death	2	28	0.283744	0.861923	EPHB1;TSC1;SNCG;LRRK2;TBK1;RILPL1;CHRNA7;UBB;SARM1;SARM1;DCC;GPR75;CLU;CLU	FALSE
GO:2000651	positive regulation of sodium ion transmembrane transporter activity	2	28	0.283744	0.861923	ANK3;WNK1;WNK4;WNK2;WNK2;DMD;WNK3;WNK3;WNK3	FALSE
GO:0005216	ion channel activity	3	42	0.283744	0.890408	TRPV4;TRPV3;TRPM5;CHRNA7;SCNN1G;TRPV2;GJD3;GJC1;ASIC4;SLC9C1;TRPV6	FALSE
GO:0015721	bile acid and bile salt transport	3	42	0.283744	0.890408	ABCC2;ATP8B1;ABCB11;ABCB11;ABCB11;ABCB11;ABCD3;SLCO2B1;SLCO1C1;SLCO1B3;SLCO1B3;ABCC11;ABCC3;ABCC3;SLC10A6;SLC10A3	FALSE
GO:0008514	organic anion transmembrane transporter activity	4	56	0.283744	0.912818	ABCC2;ABCC5;ABCG2;SLC22A3;SLC22A6;SLC22A6;SLCO2B1;SLCO1B3;ABCC11;ABCC11;SLC19A1;MFSD10;SLC17A3	FALSE
GO:0030133	transport vesicle	4	56	0.283744	0.912818	CD55;YIPF1;GOLGA5;COPE;GALNT15;ATP13A2;AZIN2;OVGP1;KCNQ1;SYT13;COPZ1;CHGA;TMED3;CRISPLD2;YIPF2;ANKRD27;KDELR1;PCSK2;KDELR3;MYRIP;CPA3;PCSK1;AP3S1;FGFR4;BLOC1S5;YIPF3;VGF;TMEM168;PLEKHF2;IL33	FALSE
GO:0006979	response to oxidative stress	8	112	0.283744	0.963522	ERCC6;ERCC6;TAT;ETFDH;THG1L;RRM2B;ANGPTL7;MTF1;MAPK8;PDLIM1;ABCC2;FGF8;ERO1A;DUOX1;LPO;GSS;IPCEF1;WRN;PRDX6;PTGS2;MBL2;NDUFS8;LRRK2;MSRB3;AKT1;DUOX2;HMOX2;ERCC2;ERCC2;ERCC1;PNKP;TPO;PXDN;ATRN;PRNP;SGK2;HMOX1;HMOX1;VNN1;MSRA;RBPMS;PXDNL;PSIP1;ABL1	FALSE
GO:0031532	actin cytoskeleton reorganization	9	127	0.28151	0.972212	NPHS2;DTNBP1;INSRR;CDC42BPA;TRPV4;GPR65;SYDE1;FARP2;MYH9;ATP2C1;KIT;FER;THSD7A;CLDN19;PIP5K1A;SHC1;NRP1;BRSK2;CDC42BPG;CTTN;EPS8;PLEK2;SIPA1L1;ASB2;CDC42BPB;MINK1;MINK1;ANTXR1;THSD7B;CAPN10;MICALL2;PLEC;ANXA1;ANXA1;NRK;FLNA	FALSE
GO:0005791	rough endoplasmic reticulum	7	99	0.280878	0.957778	MTTP;PCSK9;MYOC;CKAP4;CKAP4;F12;ZC3H12A;SUCO;P2RX3;TMEM97;CA4;BAIAP2;FKRP;HM13;RPN2;STAU1;SEC62;TP63;HGFAC;EPHA5;NCF1	FALSE
GO:0005911	cell-cell junction	21	297	0.280878	0.997684	NPHS2;RPGRIP1L;DSG4;NPHP1;NPHP4;IQGAP3;F11R;CDC42BPA;ACTN1;EPB41L3;PTPRM;NPHS1;PKP4;PIKFYVE;KIT;FAT1;TEK;PRKCZ;CNKSR1;PTPRU;MAGI3;SV2A;CADM3;VANGL2;OBSCN;VCL;VCL;COL17A1;ADD3;PKP3;PTPRJ;CTNND1;CD3E;VSIG10L2;KIRREL3;FRS2;AJUBA;PRKD1;CDC42BPB;AKT1;CSK;LAT;MYH2;DSC2;DSG1;DSG3;VAV1;RASIP1;RASIP1;ZAP70;LIMS2;PLCG1;SLC5A1;PRKCD;MAGI1;MAGI1;NECTIN3;HEG1;RHO;NCK1;ADGRL3;ADGRL3;PKD2;USP53;RAPGEF2;PDZD2;CTNNA1;ITK;FGFR4;PTPRK;MICALL2;STEAP1;ADGRB1;AQP7;SH3KBP1;WAS;FLNA	FALSE
GO:0045859	regulation of protein kinase activity	5	71	0.279747	0.935093	TTN;TSC1;FGR;PLCE1;TRPT1;SMG8;CCNYL1;SOD1;NHLRC1	FALSE
GO:0071456	cellular response to hypoxia	10	142	0.279747	0.978738	MPL;DNMT3A;MTOR;CLCA1;TRPC6;ERO1A;OPA1;CPEB2;PPARD;NDRG1;ATP7A;HP1BP3;SLC9A1;LMNA;PTGS2;EGLN1;FMN2;ADAM8;TIGAR;SIRT4;ZFP36L1;SLC8A3;AKT1;CPEB1;BRIP1;EPAS1;EPAS1;FABP1;PCK1;HMOX1;KCNMB1;STC2;AQP1;TBL2;GNGT1;KCND2;HIPK2;SUV39H1	FALSE
GO:0001669	acrosomal vesicle	9	128	0.27931	0.973915	HEXB;SCNN1A;ATP6V0A2;RCBTB2;CLK3;KIT;ITGA1;GOLGA1;NOTCH1;TCTEX1D4;ADAM15;ACRV1;AKAP3;ACRBP;ACRBP;TMPRSS12;VEZT;TSSK4;TBC1D21;SV2B;CEP131;PCSK4;TBXA2R;CFAP65;SPINK2;CABS1;TSSK1B;TRIM36;CTNNA1;STK31;ZPBP;IQUB;SPAM1;LRGUK;POMT1;KIAA1210	FALSE
GO:0006355	regulation of transcription, DNA-templated	40	569	0.279256	0.999952	BRCA2;TRIP4;TRIP4;VHL;ATXN1;NR5A2;NR5A2;SOX13;PRKCQ;ZFPL1;ARNTL2;PFDN5;RB1;ZFHX3;POLR2A;FOXK2;DAPK3;EFEMP1;FZD7;NFATC2;ACVR2B;NR1I2;NSD2;PRDM8;MED23;POU6F2;MLXIPL;CHD7;ZFAT;PTP4A3;RORB;NOTCH1;CASZ1;PRDM2;RSC1A1;HP1BP3;TCEA3;FHL3;PPIE;NFYC;NFYC;NFIA;BRDT;MTF2;CELSR2;YY1AP1;GON4L;CRABP2;POGK;ZNF648;ZNF281;ESRRG;TAF5L;TAF5L;TFB2M;ZNF695;PTF1A;CREM;CREM;ZNF488;JMJD1C;KAT6B;NKX6-2;RNF141;CTR9;ARNTL;FADS1;RPS6KA4;RPS6KA4;EMSY;MLF2;YAF2;KMT2D;BAZ2A;NUP107;HCFC2;SBNO1;ZNF664;RNF6;ING1;AJUBA;SIX1;SKOR1;PML;UTP4;TERF2IP;TERF2IP;TERF2IP;MYBBP1A;DVL2;SOX15;SOX15;CHD3;FOXO3B;PHF12;MLLT6;PHB;SAP30BP;SBNO2;TCF3;KHSRP;DNM2;CARM1;NOTCH3;ZNF506;ZNF737;ZNF626;ZNF714;ZNF708;ZNF738;ZNF100;ZNF257;ZNF676;ZNF536;ZNF350;ZNF331;CNOT3;MZF1;MZF1;DDX1;FOXN2;GCFC2;ZNF2;AFF3;SOX12;BMP2;UBE2V1;ZNF217;ZNF217;TCFL5;TCFL5;SLC2A4RG;MYT1;BACH1;ZNF280B;ZNF280A;ASCC2;ASCC2;PATZ1;ATF4;HDAC10;BHLHE40;LRRFIP2;ZNF502;LIMD1;ZBTB11;HCLS1;GOLGB1;ZBTB38;SOX2;SOX2;SOX2;ZNF141;APBB2;NFXL1;CLOCK;WWC2;PRDM9;APBB3;NR3C1;PPARGC1B;WWC1;RREB1;POU5F1;HMGA1;NFYA;RBAK;ZNF679;ZNF273;ERV3-1-ZNF117;MTERF1;TRRAP;SRRT;SND1;ZNF398;SOX7;GATA4;CCAR2;SOX17;SOX17;PLAG1;MAFA;SMARCA2;BNC2;SPIN1;RNF20;ZNF618;PHF19;ENG;ABL1;MSL3;PIR;SSX5;SPIN3;ATRX;IGSF1;HCFC1;HCFC1;SRY	FALSE
GO:0035335	peptidyl-tyrosine dephosphorylation	8	114	0.278766	0.967933	PTPN22;DUSP29;PTPRE;MTMR2;PTPRR;SSH1;MTMR6;PTPN21;PTPRM;MTMR14;PTPN13;PTPN13;PTP4A3;PTPDC1;PTPN3;PTPRU;PTPRF;PTPRF;CDC14A;DUSP12;PTPRC;PTPN7;PTPN5;PTPRJ;PTPRJ;SSH3;TNS2;TPTE2;CDKN3;PTPN9;MTMR4;PTPRS;DUSP11;PTPRA;DUSP15;PTPRT;TPTE;PTPN23;PTPRG;CDC25C;DUSP1;DUSP1;DUSP22;PTPRK;MTMR7;DUSP26;EYA1;PTPRD;MTMR8;MTM1	FALSE
GO:0008013	beta-catenin binding	12	171	0.278766	0.986634	SMAD3;AR;AR;AR;CHD8;SETD1A;ASH2L;KANK1;PTPRU;BCL9;CTNNA3;CTNNA3;VCL;PTPRJ;DACT1;DACT1;NUMB;SLC9A3R2;SALL1;KDM6B;SOX9;APC2;APC2;PIN1;PIN1;CARM1;AMER3;NR4A2;PTPRT;MED12L;CTNNA1;CTNNA1;SOX30;PTPRK;DACT2;SOX17;SHROOM2;HDAC6;AMER1;AMER1;AMER1;MED12	FALSE
GO:0042632	cholesterol homeostasis	11	157	0.278322	0.983672	LRP5;LRP5;APOA5;APOA5;CES1;NPC1;NPC1;NPC1;APOB;APOB;MTTP;LPL;DISP3;LDLRAP1;PCSK9;SOAT1;NR5A2;SCARB1;PLSCR3;LIPG;NR1H2;ABCB11;HNF4A;CYP7B1;ABCA1;ABCA1;ABCA2;MALRD1;APOA4;APOA4;ABCG4;SOAT2;ACSM1;CETP;CETP;LCAT;TMEM97;ABCA5;LDLR;LDLR;LDLR;LDLR;ABCG8;ABCG8;ABCG1;ABCG1;SREBF2;FGFR4;INSIG1;CD24	FALSE
GO:0051260	protein homooligomerization	10	143	0.277791	0.980024	PRF1;C9;KCNA10;TP53BP1;BLM;TNFAIP1;KCNA7;KCNS3;KCTD18;KCNG1;POLQ;KCNV1;ADCY8;BCL10;KCNC4;KCND3;MICU1;KCNC1;ROM1;KCTD21;PRMT8;KCNA6;KCNA1;KCNC2;ZBTB1;EHD4;KCTD19;KCTD11;JMJD6;RNF213;KCTD1;KCNG2;KCNC3;TRMT61B;EHD3;NLRC4;KCNG3;PRNP;PDCD6IP;OTOL1;G3BP2;CARD11;KCND2;KCNB2;KCNS2;KCNV2;CARD9;RS1;RBMX	FALSE
GO:0001518	voltage-gated sodium channel complex	3	43	0.277145	0.898953	SCN5A;SCN5A;SCN5A;CACNA1G;SCN10A;SCN10A;SCN11A;SCN3B;SCN3B;SCN3B;SCN8A;SCN8A;CACNA1H;SCN4A;SCN4A;SCN1A;SCN9A;SCN7A	FALSE
GO:0016239	positive regulation of macroautophagy	3	43	0.277145	0.898953	EPM2A;TSC2;TSC1;GPSM1;WAC;TBK1;DCN;DCN;SUPT5H;RUFY4;RUFY4;HMOX1;LARP1;SESN1	FALSE
GO:0006470	protein dephosphorylation	12	172	0.277145	0.987423	LCK;PTPN22;PTPN22;DUSP29;PTPRE;MTMR2;PTPRR;SSH1;MTMR6;MYH6;PTPN21;MYH8;PTPRM;PTPRM;PPP4R1;ILKAP;PTPN13;PTPN3;PTPRU;PTPRU;PTPRF;DUSP12;STYXL2;PTPRC;PTPRC;PTPN7;PTPN5;PTPRJ;LRRK2;TPTE2;PPP2R5C;PTPN9;LRRK1;CPPED1;MTMR4;PPM1E;PPM1D;PHLPP1;PTPRS;PTPRS;PPM1N;PPP5C;PTPRH;PPM1G;DUSP11;PTPRA;PTPRT;PTPRT;TPTE;SBF1;PPM1M;PPM1M;PTPRG;PPP4R2;PPM1L;LRRIQ4;PPEF2;PPM1K;PPP3CA;PPP3CA;PPP3CA;PPA2;PTPRK;PTPRK;FAM220A;PPP1R3B;MTMR7;DUSP26;PTPRD;PHPT1;MTM1	FALSE
GO:0005546	phosphatidylinositol-4,5-bisphosphate binding	8	115	0.276342	0.969951	PLCD1;LDLRAP1;ACTN2;SYTL2;KCNJ1;FZD7;VIL1;VIL1;SLC9A1;OBSCN;SVIL;WASHC2C;KCNQ1;SYT7;AVIL;ANXA2;ANXA2;MTSS2;ALOX15;GSDMA;PLEKHA4;PLEKHA4;SYT5;AMER3;MYO1B;SDCBP2;JPH2;SNX21;VILL;TWF2;TULP1;GSN;FRMPD4;FRMPD4;AMER1;AMER1;AMER1	FALSE
GO:0005085	guanyl-nucleotide exchange factor activity	41	590	0.276049	0.999972	MADD;MADD;MADD;MADD;TRIO;THG1L;RCC2;ARHGEF11;RAB3GAP2;RASGRP2;RASGRP2;RCBTB2;DIS3;MYCBP2;FARP1;FARP1;DOCK9;ARHGEF40;EIF2B2;EIF2B2;EIF2B2;HERC2;HERC1;ITSN2;SOS1;SOS1;FARP2;FARP2;FARP2;PREX1;ARFGEF2;RASGEF1B;WDR41;ARHGEF37;ARFGEF3;PLEKHG1;TIAM2;DENND2A;DENND2A;DENND11;ARHGEF5;ARHGEF5;PSD3;FGD3;FGD3;ARHGEF10L;DOCK7;BCAR3;VAV3;VAV3;RAP1A;DENND4B;DENND4B;ARHGEF2;ARHGEF2;OBSCN;NET1;PLCE1;GBF1;PSD;DOCK1;DOCK1;EPS8L2;DENND5A;DENND5A;RAB3IL1;RAB3IL1;RIN1;ARHGEF17;ARHGEF17;ARHGEF12;IQSEC3;PLEKHG6;DENND5B;DENND5B;PLEKHG7;FGD6;SOS2;PLEKHG3;CCDC88C;RIN3;RIN3;RASGRF1;AKAP13;AKAP13;GDPGP1;ABR;ABR;FLCN;SMCR8;CYTH1;TBXA2R;DENND1C;SH2D3A;VAV1;VAV1;DOCK6;RGL3;ANKRD27;ANKRD27;ANKRD27;RASGRP4;RINL;EPS8L1;EIF2B4;EIF2B4;RASGRP3;CCDC88A;PSD4;ARHGEF4;ARHGEF4;RAB3GAP1;RAB3GAP1;DOCK10;NGEF;NGEF;RIN2;ITSN1;ITSN1;HPS4;HPS4;SBF1;SBF1;FGD5;FGD5;MON1A;DOCK3;KALRN;KALRN;P2RY12;ARHGEF26;ARHGEF38;EGF;RAPGEF2;PLEKHG4B;ARHGEF28;ARHGEF28;RASGRF2;RASGRF2;RAPGEF6;FNIP1;DOCK2;DOCK2;RASGEF1C;ECT2L;CCZ1;CYTH3;RAPGEF5;RAPGEF5;ELMO1;RABGEF1;RABGEF1;ARHGEF10;ARHGEF10;DOCK5;PREX2;PREX2;DOCK8;DOCK8;RIC1;DENND4C;DENND4C;SH2D3C;RAPGEF1;RAPGEF1;RAPGEF1;VAV2;VAV2;RPGR;FGD1;FGD1;DOCK11;ARHGEF6;ARHGEF6	FALSE
GO:0048306	calcium-dependent protein binding	5	72	0.275862	0.939573	WFS1;ATP2B4;PLSCR3;MYO1D;RAC3;SEC31A;ALG2;ALG2;MASP2;SLC9A1;S100A12;SELP;MBL2;ANXA7;ANXA11;DMBT1;A2M;CABP1;VPS37B;SLC24A4;ANXA2;CLN3;DDX5;CLEC4M;CD177;PDCD6IP;CPNE3;VLDLR;ANXA1	FALSE
GO:0008094	ATP-dependent activity, acting on DNA	7	101	0.275316	0.963042	ERCC6;ERCC6;ERCC6;IGHMBP2;MSH4;BTAF1;CHD8;INO80;BLM;MYO18A;TOP2A;BPTF;CHD6;MSH3;TTF2;RFC3;RAD51B;RAD51B;RAD51;SMARCA4;SMARCA4;MSH6;MSH6;SMARCAL1;DHX36;SMARCA2;SMARCA2	FALSE
GO:0005788	endoplasmic reticulum lumen	30	434	0.274591	0.999769	WNT4;APOA5;F7;CES1;APOB;COL4A4;COL7A1;EOGT;BCHE;WFS1;ALB;MTTP;COL1A2;PCSK9;F5;APLP2;HSP90B1;HSP90B1;CKAP4;ERO1A;FBN1;ADAMTS7;PDIA6;FKBP7;FN1;LGALS1;LAMB2;CP;P3H2;FGG;VCAN;COL9A1;COL10A1;CALU;TSPAN33;ADAMTSL1;TNC;ADAMTS13;VWA1;H6PD;COL8A2;COL9A2;P3H1;COL24A1;ADAMTSL4;QSOX1;PTGS2;MIA3;ITIH2;GBF1;COL17A1;SERPING1;TMEM132A;MEN1;P4HA3;CTSC;PDGFD;APOA4;CD4;COL2A1;IL23A;OS9;OS9;UGGT2;UGGT2;COL4A2;GAS6;BMP4;THBS1;PPIB;PPIB;MFGE8;MSLN;CES2;CES3;ARSG;C3;COL5A3;ANO8;PLAUR;EVA1A;DNAJC10;COL5A2;WNT6;SCG2;COL4A3;CHGB;CST3;COL9A3;COL20A1;COL18A1;COL6A1;FOXRED2;FOXRED2;WNT7B;ALG12;DAG1;MANF;AHSG;IGFBP7;AFP;DMP1;MEPE;COL25A1;FGA;PDGFC;ARSK;ERAP1;ERAP2;ERAP2;SIL1;ARSI;STC2;COL23A1;CNPY3;COL19A1;COL12A1;FUCA2;FAM20C;COL28A1;VGF;LAMB1;PDIA4;VCPIP1;COL14A1;COL22A1;HSPA5;HSPA5;HSPA5;TOR2A;TOR2A;ARSH;ACE2;COL4A6;COL4A5;CHRDL1;F8	FALSE
GO:0000502	proteasome complex	2	29	0.27396	0.874059	PSMC6;ECPAS;PSMB4;PSMD13;PAAF1;PSME1;PSMA6;UBR1;PSMB10;PSMB3;USP14;TXNL1;ADRM1;HSPB1;PSMD5	FALSE
GO:0008015	blood circulation	2	29	0.27396	0.874059	F5;MYOF;CHD7;HTR7;SERPING1;AVPR1A;HCN4;TBC1D8;COL4A3;CXCL10;LPA;TBX20	FALSE
GO:0030011	maintenance of cell polarity	2	29	0.27396	0.874059	PDLIM1;SLC9A1;ARPC5;CARMIL2;DST	FALSE
GO:0030427	site of polarized growth	2	29	0.27396	0.874059	FRY;FRYL;CTTN;HCLS1;DBNL	FALSE
GO:0031214	biomineral tissue development	2	29	0.27396	0.874059	ECM1;DDR2;TMEM119;FAM20A;SLC20A1;TFIP11;OTOP1;HTN1;DSPP;DMP1;MEPE;ENPP1;FAM20C	FALSE
GO:0031999	negative regulation of fatty acid beta-oxidation	2	29	0.27396	0.874059	MFSD2A;ACACB;AKT1;PLIN5;CNR1	FALSE
GO:0045595	regulation of cell differentiation	2	29	0.27396	0.874059	RUNX1;FADS1;PLEKHB1;PTBP1;APC2;LTBP4;PLEKHB2;TCFL5;SIK1;RUNX2;TFAP2B;FGFR1	FALSE
GO:0051481	negative regulation of cytosolic calcium ion concentration	2	29	0.27396	0.874059	SMAD3;ATP1A2;LRP1;ATP2B1;ATP2B1;RYR3;MTNR1B	FALSE
GO:0051899	membrane depolarization	2	29	0.27396	0.874059	SCN5A;PRKCZ;PARK7;SCN3B;P2RX7;P2RX4;CNGB1;BEST2	FALSE
GO:0070530	K63-linked polyubiquitin modification-dependent protein binding	2	29	0.27396	0.874059	SQSTM1;SQSTM1;RNF169;FAAP20;FAAP20;SPRTN;OPTN;RNF31;ZBTB1;OTUD7A;MINDY2;PRPF8;WDR81;ZRANB3;RNF168;UIMC1;UIMC1;TNFAIP3	FALSE
GO:0071682	endocytic vesicle lumen	2	29	0.27396	0.874059	HBB;HBA2;APOB;HSP90B1;SPARC;HSP90AA1;HBA1	FALSE
GO:0097178	ruffle assembly	2	29	0.27396	0.874059	INPPL1;INPP5K;PIP5K1A;CSPG4;MTSS2;ARHGEF26;DBNL	FALSE
GO:0090575	RNA polymerase II transcription regulator complex	4	58	0.27396	0.925009	RFX5;ARNT;NR5A2;NR5A2;ASCL3;MYF6;HAND1;NFYC;PBX1;POU2F1;ASCL5;ASCL2;VDR;POU4F1;TCF3;TCF15;NKX2-5;HNRNPAB;HMGA1;NFYA;CBX3;HIPK2;GATA4;NR5A1;NR5A1	FALSE
GO:0003774	cytoskeletal motor activity	6	87	0.27396	0.954455	MYO18B;MYO6;MYO9A;MYO3B;MYH7B;MYH9;DYNC2H1;MYL6B;MYL6;KIF5A;MYO16;KLC1;MYH11;KIF18B;PIN1;KIF1A;KIF15;MYL3;MYH15	FALSE
GO:0045335	phagocytic vesicle	6	87	0.27396	0.954455	FLNB;MTOR;ZYX;ABCA1;STX12;RAP1A;STX6;ANXA11;MPEG1;RAB39A;RAB8B;NOD2;MYO1C;RAB34;FMNL1;STXBP4;RAB31;RAB8A;ITGAV;ITGB5;NOD1;TRIM14;STXBP1;WAS;RAB9B;RAB9B	FALSE
GO:0017124	SH3 domain binding	13	189	0.273235	0.991397	PTPN22;INPPL1;FMN1;PLSCR3;CBLC;CBLC;SOS1;LRP2;SYNJ2;PAK3;EPS15;SGIP1;ADAM15;ABI1;ABI1;MYPN;DOCK1;DRD4;ARHGAP1;RAD9A;CD3E;CBL;CBL;CIT;EVL;EVL;ELMO3;BCAR1;SOCS7;CNTNAP1;ABI3;CABYR;DNM2;VASP;LANCL1;SYNJ1;INPP5J;SHANK3;NCKIPSD;GPX1;DOCK3;ARHGAP31;HCLS1;SH3BP2;PTTG1;RUFY1;KHDRBS2;MICAL1;REPS1;ELMO1;NCF1;CTTNBP2;LYN;ABL1;RAPGEF1;SH3KBP1;WAS	FALSE
GO:0090305	nucleic acid phosphodiester bond hydrolysis	9	131	0.272914	0.978467	RAG1;FANCM;RAD50;PMS2;TATDN3;POLG;EME1;GEN1;ENPP3;WRN;PGBD5;DCLRE1C;DNA2;DCLRE1A;HARBI1;FEN1;RAD9A;POLE;AEN;EME2;REXO5;SLX1A;RBBP8;REXO1;ANKLE1;PLD3;PNKP;POLD1;DDX1;TSN;ZRANB3;PDE12;ASTE1;N4BP2;G3BP1;ENPP1;STK31;PXDNL;TATDN1;APTX;APEX2	FALSE
GO:0033674	positive regulation of kinase activity	7	102	0.272617	0.965444	VAC14;MERTK;RAD50;NBN;EPHA2;EPHA8;INSRR;RET;FGFR2;FLT1;EPHA4;MST1R;EPHB1;EPHB3;KIT;PDGFRB;ROS1;LMTK2;TEK;EPHB2;EPHA10;BCL10;DDR2;DRD4;CD4;ERBB3;GCN1;TYRO3;NTRK3;ERBB2;ALK;EPHA5;CSF1R;CD74;CD74;FGFR4;FLT4;EPHA7;EPHA1;FGFR1;ZNF16;NTRK2;ROR2	FALSE
GO:0001666	response to hypoxia	14	204	0.272617	0.993335	RYR2;F7;SMAD3;MTHFR;TGFBR3;ARNT;KCNMA1;PDLIM1;UCP2;CRYAB;ITPR2;SLC11A2;APAF1;HSP90B1;POSTN;SCFD1;RYR1;ADSL;SCAP;PTK2B;TEK;PLOD1;PKLR;USF1;CAPN2;EGLN1;TH;TH;ASCL2;ADM;LDHA;CAT;P2RX3;NOX4;AJUBA;AJUBA;CHRNA7;THBS1;PML;HMOX2;ABAT;HSD11B2;CBFA2T3;ALDH3A1;NOS2;NF1;LONP1;ANGPTL4;PIN1;XRCC1;ERCC2;HIF3A;EPAS1;HK2;NR4A2;BMP2;TM9SF4;ITPR1;LIMD1;LIMD1;PLOD2;ADIPOQ;CASP3;ITGA2;PAM;SOD2;CA9;SLC2A8;VEGFD;CD24	FALSE
GO:0032720	negative regulation of tumor necrosis factor production	5	73	0.272083	0.943772	PTPN22;PTPN22;IGF1;ZC3H12A;ZC3H12A;IRAK3;IRAK3;NR1H4;GPR18;GAS6;DICER1;CHRNA7;CHRNA7;NLRC3;NLRC3;NOD2;ARRB2;RARA;CACTIN;AKAP8;LILRB1;BPI;BPI;GHSR;ADIPOQ;HAVCR2;TNFAIP3;GPNMB	FALSE
GO:0045176	apical protein localization	5	73	0.272083	0.943772	INSC;ATP8B1;CELSR1;VANGL2;RDX;SHROOM3;SHROOM2	FALSE
GO:0010226	response to lithium ion	3	44	0.270846	0.906891	ADCY1;PTK2B;PKLR;PTGS2	FALSE
GO:0044853	plasma membrane raft	3	44	0.270846	0.906891	CHRNA3;MYO1D;ADCY8;CR1;STIM1;MYO1A;CHRNA7;ITGAM;CD177;CD177;CD8A;DAG1;KCND2	FALSE
GO:0099056	integral component of presynaptic membrane	3	44	0.270846	0.906891	ATP2B1;EPHA4;SCN10A;ADCY8;EPHB2;KCNC1;P2RX3;SYT7;HTR3A;KCNA1;HTR2A;GABRA5;PTPRS;KCNJ3;SLC6A1;HTR1B;CNR1;PTPRD;ATP2B3	FALSE
GO:1904813	ficolin-1-rich granule lumen	15	220	0.270846	0.99513	AGL;HBB;CAPN1;GLB1;GUSB;AMPD3;APAF1;PNP;PYGL;ACTR10;PLEKHO2;ATG7;HK3;FGL2;IMPDH1;PPIE;PGM1;MNDA;ARPC5;ALOX5;VCL;PSMD13;CAT;BIN2;CAND1;LTA4H;HSP90AA1;CTSH;MVP;ALDOA;CRISPLD2;CFD;EEF2;GPI;A1BG;ACTR2;TNFAIP6;CAB39;CST3;MMP9;PFKL;APEH;GYG1;PGM2;DBNL;GSN;DDX3X;HUWE1	FALSE
GO:0140537	transcription regulator activator activity	10	147	0.270232	0.984486	BMPR2;MAP2K6;JMJD6;BICRA;BMP2	FALSE
GO:0005768	endosome	22	325	0.268902	0.999141	DYSF;MLC1;ATP6V0A4;ATP1A2;PI4K2A;PI4K2A;EHBP1L1;SORL1;TPCN1;FLT1;RAB15;VPS4A;TNFAIP1;MYO1D;SYT3;SLC30A3;SNX17;BIRC6;ABCB11;ARPC2;ABCB6;KIF16B;DGKQ;ARRDC3;ARRDC3;SLC34A1;FYN;ABCA1;ABCA2;PAK3;PRKCZ;RAB3B;PI4KB;SNX27;ARPC5;RPS6KC1;MARCHF8;WASHC2C;STAMBPL1;SMPD1;PACSIN3;SNX32;ARRB1;EXPH5;EXPH5;LRRK2;LRRK2;AVPR1A;WASHC4;WASHC4;APPL2;VPS37B;ATP8A2;DGKH;CPNE6;TRAF3;VPS18;WDR72;ANXA2;RAB8B;RAB26;VPS35L;VPS35L;GP2;ARRB2;RABEP1;RABEP1;EPN2;FLOT2;GRN;SNX11;MTMR4;CLTC;ACE;GCGR;RAB40B;OSBPL1A;VPS4B;UBXN6;DNM2;PKN1;RAB8A;JAK3;EHBP1;STEAP3;ATG9A;PTPRN;GIGYF2;ATP9A;DOP1B;ABCG1;ATP6V1E1;RNF215;TOM1;TOM1;GRAP2;RFTN1;PTPN23;GPR62;GPR62;APPL1;CHMP2B;GPR15;PRKCI;PLD1;TNK2;TMEM175;TMEM175;ADRA2C;OCIAD2;ANKRD50;ADRB2;FGFR4;RUFY1;PRSS16;PRSS16;DOP1A;STX7;STEAP1B;STARD3NL;VOPP1;STEAP4;STEAP1;STEAP2;LAPTM4B;VPS28;ANXA1;ASTN2;ENTR1;TLR7;SYTL4	FALSE
GO:0016235	aggresome	5	74	0.268406	0.947705	SQSTM1;PRKCQ;CABIN1;FGR;EPS15;URB2;SFMBT2;DVL2;CARD14;EEF2;POLD1;XRN2;RANGAP1;HDAC6;HDAC6	FALSE
GO:0030155	regulation of cell adhesion	5	74	0.268406	0.947705	SPINK5;LAMA2;EPHA8;RET;PKP4;PTK2B;PTK2B;YTHDF2;KIF14;PTPRJ;LMO7;JAG2;PML;PKD1;SOX9;CYTH1;ROCK1;LAMA3;ROCK2;LAMA5;PKHD1;LAMA4;DLL1;ABL1;PRKX;CBLL2	FALSE
GO:0060173	limb development	5	74	0.268406	0.947705	COMP;BBS7;RAX;IFT172;MAP3K20;BMPR2;IFT80;INTU;CHD7;DKK1;SMOC1;SALL1;RARA;KAT2A;KAT2B;IFT122;PAM;RC3H2	FALSE
GO:0001558	regulation of cell growth	10	148	0.268406	0.985448	MTOR;PTCH2;ARHGEF11;PRKCQ;RASGRP2;CHPT1;FBLN5;EPB41L3;CISH;CAMK2D;ROS1;ATAD3A;CLSTN1;MAD2L2;KIF14;NET1;NRG3;PLCE1;NANOS1;BCAR1;WFDC1;TMEM97;TMC8;RPTOR;URI1;LTBP4;SGK2;CRKL;IGFBP7;KIAA1109;SGK1;MUC12	FALSE
GO:0043552	positive regulation of phosphatidylinositol 3-kinase activity	6	89	0.267803	0.960383	EPHA8;AMBRA1;FLT1;KIT;FGF2;PDGFRB;PTK2B;TEK;FGR;VAV3;PRKD1;CD19;NOD2;IRS1;PIK3R4;P2RY12;LYN;VAV2	FALSE
GO:0001664	G protein-coupled receptor binding	7	104	0.267374	0.969827	ARHGEF11;RSPO1;SCT;ARRB1;ARHGEF12;GNAO1;ARRB2;ARRB2;ITGB4;MARCO;MARCO;MARCO;SAG;GNAS;GNAZ;PICK1;GNAT1;GNAI2;GNA12;GNAI1;GNAI1;GNAQ;USP20;ARR3;FLNA	FALSE
GO:0006606	protein import into nucleus	7	104	0.267374	0.969827	CRY2;PRICKLE1;PRICKLE1;IPO5;TSC2;EIF4ENIF1;SEC13;TNPO3;TNPO3;NOTCH1;TXNIP;LMNA;IPO9;IPO9;NUP133;NUP98;IPO7;LRRK2;NUP107;APPL2;ING1;IPO4;IPO4;AKT1;PML;NUP93;NUP88;MED1;SIX2;APPL1;PPP3CA;IPO11;RANBP17;RANBP6;SYK;NUP188;NUP188	FALSE
GO:0000285	1-phosphatidylinositol-3-phosphate 5-kinase activity	1	15	0.264828	0.848587	PIKFYVE;PIKFYVE;PIP5K1A;PIP5K1B	FALSE
GO:0000470	maturation of LSU-rRNA	1	15	0.264828	0.848587	RPF1;NOP2;RSL1D1;EIF6;MRPL1	FALSE
GO:0001508	action potential	1	15	0.264828	0.848587	KCNMB4;KCNC2;AKAP6;CLN3;KCNMB2;USP53;KCND2;GNAQ	FALSE
GO:0002074	extraocular skeletal muscle development	1	15	0.264828	0.848587	MYOM1;MYOM2;MYH15	FALSE
GO:0002177	manchette	1	15	0.264828	0.848587	CCDC181;CEP131;RIMBP3;IQCG;SPEF2;SPEF2;LRGUK	FALSE
GO:0003062	regulation of heart rate by chemical signal	1	15	0.264828	0.848587	SREBF1;NOS1AP	FALSE
GO:0004711	ribosomal protein S6 kinase activity	1	15	0.264828	0.848587	RPS6KA4;RPS6KA2;RPS6KA6	FALSE
GO:0004860	protein kinase inhibitor activity	1	15	0.264828	0.848587	PPP1R1B;ITPRIP;MBIP;DUS2;SMCR8;HEXIM1;TRIB2;QARS1;NCK1	FALSE
GO:0005916	fascia adherens	1	15	0.264828	0.848587	ACTN1;DSP;CTNNA3;CTNNA3;VCL;NRAP	FALSE
GO:0006656	phosphatidylcholine biosynthetic process	1	15	0.264828	0.848587	MFSD2A;CHAT;CHPT1;GPAT4;SLC44A1;SLC44A5;SLC44A3;LCAT;LCAT;ABHD3;PCYT1A;PCYT1A	FALSE
GO:0008757	S-adenosylmethionine-dependent methyltransferase activity	1	15	0.264828	0.848587	GAMT;PRMT8;PRMT7;MEPCE;SUV39H1	FALSE
GO:0010613	positive regulation of cardiac muscle hypertrophy	1	15	0.264828	0.848587	IGF1;IGF1;CAMK2D;SLC9A1;MEF2A;MEF2A;ROCK1;ROCK2;PDE9A;IL6ST	FALSE
GO:0014898	cardiac muscle hypertrophy in response to stress	1	15	0.264828	0.848587	MYH6;MYH7;CAMTA2;TCAP;PPP3CA	FALSE
GO:0016188	synaptic vesicle maturation	1	15	0.264828	0.848587	ZDHHC2;UNC13C;DLG4;UNC13A;UNC13B;STXBP1;ZDHHC15	FALSE
GO:0016298	lipase activity	1	15	0.264828	0.848587	LPL;LIPG;LDAH;PLA1A	FALSE
GO:0019673	GDP-mannose metabolic process	1	15	0.264828	0.848587	GFUS;DPM1;GMDS;GMDS;GMDS	FALSE
GO:0021670	lateral ventricle development	1	15	0.264828	0.848587	RPGRIP1L;KDM2B;DNAH5;PAX5;NUMB;ATP1B2;NUMBL;AQP1	FALSE
GO:0021895	cerebral cortex neuron differentiation	1	15	0.264828	0.848587	CHD5;SIN3A;PAFAH1B1;ZNF335;C21orf91;TOX	FALSE
GO:0030195	negative regulation of blood coagulation	1	15	0.264828	0.848587	TFPI;TSPAN8;APOH;SERPINE2;SERPINE2;THBD	FALSE
GO:0030878	thyroid gland development	1	15	0.264828	0.848587	SMAD3;FGF8;TG;SIX1;TBX1;NKX2-5;FOXE1;FOXE1	FALSE
GO:0031016	pancreas development	1	15	0.264828	0.848587	WFS1;PAX4;PTF1A;MSLN;FOXF1;IHH	FALSE
GO:0031573	mitotic intra-S DNA damage checkpoint signaling	1	15	0.264828	0.848587	EME1;FANCD2;RAD9A;EME2;XPC;NEK11;NEK11;RAD17	FALSE
GO:0032934	sterol binding	1	15	0.264828	0.848587	OSBPL6;SCAP;OSBPL3;OSBPL7;OSBPL1A;OSBP2;OSBPL10	FALSE
GO:0033038	bitter taste receptor activity	1	15	0.264828	0.848587	TAS2R10;TAS2R20;TAS2R30;TAS2R30;TAS2R3;TAS2R3;TAS2R5;TAS2R5	FALSE
GO:0034987	immunoglobulin receptor binding	1	15	0.264828	0.848587	FGR;TARM1;JCHAIN;JCHAIN;JCHAIN	FALSE
GO:0035196	production of miRNAs involved in gene silencing by miRNA	1	15	0.264828	0.848587	TARBP2;DICER1;DICER1;DICER1;ZC3H7A;ZC3H7A;TRIM71;SPOUT1;SPOUT1	FALSE
GO:0035640	exploration behavior	1	15	0.264828	0.848587	BRINP1;LRRK2;ABAT;JPH3	FALSE
GO:0036156	inner dynein arm	1	15	0.264828	0.848587	DNHD1;DNAH7;DNAH7;DNAH1;DNAH1	FALSE
GO:0039706	co-receptor binding	1	15	0.264828	0.848587	WNT9B;NEO1;DKK1;DKK1;DKK1;LRRK2;BMP4;BMP2;HFE;TFR2	FALSE
GO:0042369	vitamin D catabolic process	1	15	0.264828	0.848587	CYP24A1;CYP24A1;CYP24A1;CYP27B1	FALSE
GO:0044030	regulation of DNA methylation	1	15	0.264828	0.848587	BRCA1;RLF;MPHOSPH8;MBD1;PRDM14	FALSE
GO:0044255	cellular lipid metabolic process	1	15	0.264828	0.848587	PM20D1;PM20D1;LPIN3;SCAP;FAM135A;LPIN2;ABHD3;ANGPTL8;CCDC71L;FAM135B	FALSE
GO:0045830	positive regulation of isotype switching	1	15	0.264828	0.848587	TP53BP1;TP53BP1;HMCES;MAD2L2;SHLD2;KMT5B;EXOSC6;KMT5C;RIF1;SHLD3;SHLD3;PAXIP1	FALSE
GO:0046578	regulation of Ras protein signal transduction	1	15	0.264828	0.848587	SQSTM1;FOXM1;PLCE1;RASGRF1;FLCN	FALSE
GO:0046688	response to copper ion	1	15	0.264828	0.848587	ATP7B;CDK1;IL1A;SOD1;PAM	FALSE
GO:0048185	activin binding	1	15	0.264828	0.848587	TGFBR3;ACVR2B;AMHR2;SMURF1;ENG	FALSE
GO:0050849	negative regulation of calcium-mediated signaling	1	15	0.264828	0.848587	SLC24A4;CD22;SLA2;ITPR1	FALSE
GO:0051290	protein heterotetramerization	1	15	0.264828	0.848587	RRM1;GRIN2B;PKD1;NUDT21;KRT10;FARSA;RRM2;PKD2	FALSE
GO:0052810	1-phosphatidylinositol-5-kinase activity	1	15	0.264828	0.848587	PIKFYVE;PIKFYVE;PIP5K1A;PIP5K1B	FALSE
GO:0071257	cellular response to electrical stimulus	1	15	0.264828	0.848587	ADSS1;GRM1;SLC9A1;HPCA;NEUROD2;PALM;GNAT1	FALSE
GO:0071499	cellular response to laminar fluid shear stress	1	15	0.264828	0.848587	MAP2K5;MAPK7;MAPK7;SREBF2;ASS1	FALSE
GO:0071837	HMG box domain binding	1	15	0.264828	0.848587	MEOX1;PRRX1;GATA3;EGR2;POU3F3;OLIG2	FALSE
GO:1901385	regulation of voltage-gated calcium channel activity	1	15	0.264828	0.848587	CACNB2;CACNB1;HPCA;CACNB4;CACNB4;DMD	FALSE
GO:1903038	negative regulation of leukocyte cell-cell adhesion	1	15	0.264828	0.848587	MIA3;WNK1;AKT1;ASS1	FALSE
GO:1905056	P-type calcium transporter activity involved in regulation of presynaptic cytosolic calcium ion concentration	1	15	0.264828	0.848587	ATP2B1;ATP2B1;ATP2B2;ATP2B3;ATP2B3	FALSE
GO:1905232	cellular response to L-glutamate	1	15	0.264828	0.848587	OPA1;FYN;AMIGO1;BAIAP2	FALSE
GO:1990226	histone methyltransferase binding	1	15	0.264828	0.848587	LCOR;WIZ;NOP56;CBX3;PRDM12;PRDM12	FALSE
GO:1990928	response to amino acid starvation	1	15	0.264828	0.848587	EIF2A;LARP1	FALSE
GO:0004065	arylsulfatase activity	2	30	0.264828	0.885204	GALNS;SULF2;SULF2;SULF1;SULF1;ARSG;ARSG;ARSG;ARSG;ARSK;ARSK;ARSI;ARSH;ARSH	FALSE
GO:0009725	response to hormone	2	30	0.264828	0.885204	ACAT1;RERG;SFRP4;PTK2B;PIAS3;MMS19;NOS2;LONP1;NCOA6;HCLS1;GHSR;ME1;POR;STEAP2;NOS3;LYN;LCN8	FALSE
GO:0016572	histone phosphorylation	2	30	0.264828	0.885204	ATM;CDK1;INCENP;RPS6KA4;RPS6KA4;PRKCD;NEK11;BAZ1B	FALSE
GO:0019888	protein phosphatase regulator activity	2	30	0.264828	0.885204	PPP1R1B;PPP4R1;PPP4R1;PPP1R15B;PPP2R2D;PPP2R2D;PPP6R3;ANKLE2;PPP4R4;PPP4R4;PPP2R5C;EIF2AK2;PPP1R7;PPP1R16B;PPP1R16B;PPP4R2;PPP4R2;PPP2R2C;PPP2R2C;PPP2R2B;PPP1R3B;SET	FALSE
GO:0019897	extrinsic component of plasma membrane	2	30	0.264828	0.885204	SYTL2;ST14;EEA1;NUMB;USP50;ANXA2;MFGE8;RTBDN;AAK1;SCUBE1;PPP3CA;SYTL3;LPA;RS1;FMR1	FALSE
GO:0031258	lamellipodium membrane	2	30	0.264828	0.885204	EPHA2;PDPN;SYNE2;PLEK2;CSPG4;PIEZO1;SLC39A6;APC2;VASP;ANTXR1;FAP;ITGAV;PLXND1;DOCK8	FALSE
GO:0031643	positive regulation of myelination	2	30	0.264828	0.885204	RNF10;RNF10;NCMAP;EGR2;MYRF;TENM4;WASF3;DICER1;MAG;DAG1;HGF	FALSE
GO:0035019	somatic stem cell population maintenance	2	30	0.264828	0.885204	LRP5;LIG4;KIT;SKI;BCL9;ASCL2;CUL4A;SOX9;ZFP36L2;SOX2;SOX2;POU5F1;POU5F1;ZHX2	FALSE
GO:0050665	hydrogen peroxide biosynthetic process	2	30	0.264828	0.885204	DUOX1;DUOX1;ACOX1;DUOX2;CYP1A2;SOD1;SOD1;SOD2	FALSE
GO:0051018	protein kinase A binding	2	30	0.264828	0.885204	RDX;AKAP3;LRRK2;LRRK2;AKAP11;AKAP6;AKAP6;AKAP6;DACT1;AKAP13;AKAP10;RARA;SPHKAP;SPHKAP;MYRIP;CRYBG3;AKAP12;DACT2	FALSE
GO:0051895	negative regulation of focal adhesion assembly	2	30	0.264828	0.885204	RCC2;LRP1;BCAS3;THBS1;CLASP2;PHLDB2;APOD;DUSP22;DLC1	FALSE
GO:1902554	serine/threonine protein kinase complex	2	30	0.264828	0.885204	CAB39	FALSE
GO:0030488	tRNA methylation	3	45	0.264828	0.91426	TARBP1;TRMT5;TRMT11;TYW3;METTL2A;METTL2A;TRMT61B;THUMPD2;THADA;THUMPD3;METTL6;WDR6;MTO1;TRMT12;FTSJ1;TRMT2B	FALSE
GO:0043539	protein serine/threonine kinase activator activity	4	60	0.264828	0.935643	STRADA;BMPR2;INCENP;PARP16;PARP16;IQGAP1;FAM20A;FAM20A;MAP2K6;CAB39;CAB39;BMP2;LTF;STK3;DDX3X	FALSE
GO:0051020	GTPase binding	4	60	0.264828	0.935643	AMBRA1;SPTBN1;IARS1;RRAGC;FNBP1L;MARCHF5;GNB3;LCP1;POU4F1;HSP90AA1;RASIP1;RASIP1;PTPRN;ATG16L1;GOLGA4;AIMP1;RASA1;RADIL;FLNA	FALSE
GO:0045494	photoreceptor cell maintenance	10	150	0.264828	0.987208	ABCA4;ERCC6;CDHR1;BBS10;SPATA7;SPATA7;BBS2;PROM1;PROM1;ADGRV1;NPHP4;USH2A;USH1C;BBS1;BBS4;DRAM2;DRAM2;PCDH15;CDH23;CNGB1;ATP1B2;NXNL1;IQCB1;RHO;MAK;TULP1;USP45;RP1L1;RP1L1;RP1;CRB2	FALSE
GO:0007010	cytoskeleton organization	14	210	0.264828	0.995385	CFAP410;CFAP410;PHIP;PHIP;MAST2;STRIP1;ANK3;ABLIM1;KRT4;KRT4;SPTB;SIPA1L3;SPTBN1;MAP3K20;PALLD;DIAPH1;DIAPH1;STRIP2;STRIP2;ANK1;FGD3;FGD3;AGRN;PADI6;ZMYM6;PLCE1;ADD3;PDZD8;MICAL2;MDK;PACSIN3;SPTBN2;LARP4;KRT5;FGD6;WASF3;DIAPH3;AJUBA;CDC42BPB;TLN2;TPM1;PLD2;CCL11;KRT16;CNTNAP1;SOX9;PALM;MAST1;MAST1;SPTBN4;PRPF40A;OBSL1;GPR35;FTCD;MICAL3;FGD5;LIMD1;LIMD1;NCKIPSD;PRKCI;MAEA;ANK2;ARHGAP10;SH3D19;MAST4;ARAP3;DST;MICAL1;TNFAIP3;ACTL7B;SPTAN1;SH3KBP1;DMD;FGD1;FGD1;MSN;ZMYM3;BRWD3;BRWD3;ARHGAP4	FALSE
GO:0008201	heparin binding	15	225	0.264828	0.996408	LAMC2;EFEMP2;APOA5;ADGRG1;ADGRG1;COMP;APOB;ADA2;F11;LPL;TGFBR3;SLIT1;FGFR2;NAV2;APLP2;POSTN;FBN1;LIPG;NRP2;FN1;ADAMTS1;FGF2;ECM2;RSPO1;PTPRF;THBS3;HDGF;SELP;CFH;PTPRC;LGR6;PRELP;NRP1;HSD17B12;MDK;ADAMTS8;ADAMTS15;BMP4;SMOC1;THBS1;CRISPLD2;PAFAH1B1;ZNF207;CCL15;APOH;PRSS57;AZU1;ADAMTSL5;PTPRS;COL5A3;APLP1;FBLN7;SERPINE2;COLQ;LTF;LRTM1;IMPG2;LXN;ADAMTS3;PF4;CXCL10;COL25A1;SLIT3;FGFR4;IMPG1;LPA;SMOC2;THBS2;GPNMB;PCOLCE;AOC1;FGFR1;CCN4;PTCH1;CEL;TENM1	FALSE
GO:0007507	heart development	16	241	0.263729	0.997367	TBX5;TBX5;PDLIM1;FREM2;NFATC4;FBN1;TSC2;SMYD4;GYS1;CAD;FN1;CC2D2A;PDLIM3;DNAH5;SPARC;HAND1;HAND1;PPARD;BVES;BVES;TEK;PCSK5;NOTCH1;C1orf127;SYPL2;SHC1;ARMC4;BICC1;PLCE1;ZDHHC16;RBM20;CASP7;TH;TH;KCNQ1;ADM;MICAL2;CACNA1C;ERBB3;POU4F1;CDKL1;MTHFD1;ZFP36L1;MAP2K5;ALPK3;AKAP13;NTRK3;MEF2A;MEF2A;IFT140;PKD1;SALL1;FOXF1;FOXL1;TCF25;DVL2;KDM6B;NF1;ERBB2;TTC25;KAT2A;HEXIM1;SOX9;JMJD6;MBD1;DAW1;BMP2;NCOA6;RIPPLY3;TBX1;AP1B1;OXTR;KAT2B;POPDC2;HEG1;KCNAB1;PKD2;POU4F2;CASP3;PAM;LOX;POPDC3;TBC1D32;RPS6KA2;RB1CC1;SOX17;ZFPM2;IFT74;KDM6A;MED12	FALSE
GO:0044325	transmembrane transporter binding	12	181	0.263364	0.992814	RYR2;CABP4;SCN5A;ACTN2;ANK3;ANK3;ITPR2;ACTN1;ATP2A3;ACTN4;STAC;SCN10A;CAMK2D;CAMK2D;DIAPH1;FYN;ANK1;KCND3;LRRC52;LRRC52;KCNQ1;ABCC8;KCNC1;PACS1;PACS1;ARRB1;SCN3B;SCN3B;LRRK2;KCNC2;AKAP6;AKAP6;PKD1;KCNAB3;TCAP;HAP1;NEDD4L;YWHAQ;PRNP;SLC5A3;KCNE2;KCNE2;KCNAB1;PKD2;ANK2;ANK2;ANK2;RIMS1;TRDN;TRDN;AKAP9;LYN;RIMS2;RIMS2;PHPT1;LRRC26;LRRC26;KCNE5;KCNE5;FHL1;FHL1;FMR1;FLNA	FALSE
GO:0007416	synapse assembly	10	152	0.261343	0.988768	SLITRK1;DNM3;NRXN2;FARP1;NLGN2;NLGN2;NRXN1;NRCAM;IGFN1;SPTBN2;KIRREL3;KIRREL3;POU4F1;OBSL1;DSCAM;CRKL;SHANK3;PLXND1;ADGRL3;ADGRL3;MAP1B;PCDHB6;PCDHB16;PCDHB10;PCDHB11;GJA10;SDK1;SDK1;DBNL	FALSE
GO:0016514	SWI/SNF complex	10	152	0.261343	0.988768	RB1;ARID1A;ARID1A;SMARCA4;BICRA;BICRA;SMARCD3;SMARCD3;SMARCD3;SMARCA2	FALSE
GO:0007283	spermatogenesis	33	503	0.260616	0.999971	BRCA2;APOB;DNMT3A;FSHR;MERTK;ADAMTS2;SETX;AR;INPP5B;MSH4;HORMAD1;ASPM;ATP2B4;KDM5A;KDM2B;GOLGA3;IFT20;ACOX1;GAMT;ASF1B;CYP26B1;SEPTIN2;RUVBL1;KIT;KIT;NME5;ROS1;SYNE1;MAS1;PAX5;NOTCH1;RGN;SPOCD1;AZIN2;SCMH1;SPATA6;SPATA6;BRDT;CELF3;TDRKH;ATP1A4;RGS2;CREM;TBATA;PLEKHA1;NLRP14;MICAL2;ARNTL;LGR4;FSHB;CATSPER1;BIRC3;FOXJ2;LRRK2;PRKAG1;GLI1;B4GALNT1;TSPAN8;CFAP54;TMEM119;IFT81;RNF17;KATNAL1;UTP14C;DZIP1;TPPP2;METTL3;BCL2L2;REC8;RPL10L;C14orf39;C14orf39;HSPA2;VIPAS39;CATSPERB;TDRD9;TDRD9;JAG2;TYRO3;BCL2L10;TBC1D21;ZSCAN2;PRSS21;TNP2;PMFBP1;PMFBP1;GGNBP2;MYCBPAP;ACE;SOX9;SSTR2;TXNDC2;CATSPERD;DNM2;CATSPERG;GGN;ERCC1;FOXA3;M1AP;M1AP;WDR33;XRN2;NDRG3;WFDC2;SPATA2;SPO11;TCFL5;SOD1;HSF2BP;SPATC1L;CRKL;GGT1;GGT1;PIWIL3;LIMK2;PATZ1;MOV10L1;MOV10L1;DLEC1;SFMBT1;MORC1;SLC9C1;ROPN1B;DHX36;EIF5A2;GHSR;TP63;CLOCK;CABS1;LARP7;SPATA5;SLC25A31;POU4F2;ADAM29;RAI14;SPEF2;AP3B1;CDC25C;PAIP2;PCDHGA4;PCDHGA9;PTTG1;MAK;H1-6;NKAPL;UBR2;TDRD6;PGM3;CNR1;SLC22A16;USP42;HOXA9;WIPF3;ZCWPW1;CCDC136;LRGUK;STRA8;STRA8;SLC4A2;TDRP;TDRP;TEX15;ADAM18;SOX17;SPATA6L;TESK1;CCIN;SPATA31A1;SPATA31A3;SPATA31A6;SPATA31D4;SPATA31D1;SPATA31E1;SPATA31C1;SPATA31C2;LRRC8A;ADGRG2;ZFX;NR0B1;CDK16;ATRX;TAF7L;SEPTIN6;TSPY2;TSPY10;TSPY1;USP9Y	FALSE
GO:0000381	regulation of alternative mRNA splicing, via spliceosome	4	61	0.260486	0.940428	RBFOX2;RBFOX2;RAVER2;RBM8A;CELF3;CELF3;CELF2;RBM7;ZC3H10;MBNL2;CELF6;CELF6;DDX5;DDX5;RBFOX3;PTBP1;RAVER1;HNRNPL;RBM5;KHDRBS2;RBM10;MBNL3;RBMX;FMR1;FMR1	FALSE
GO:0032212	positive regulation of telomere maintenance via telomerase	3	46	0.25907	0.921094	ATM;NEK2;PRKCQ;TNKS2;CCT5;CCT3;CCT2;ACD;MAP2K7;PNKP;ATR;NAF1;POT1;POT1;TNKS;TNKS;DKC1	FALSE
GO:0043679	axon terminus	3	46	0.25907	0.921094	SLC4A10;EPHA4;PDYN;SLC1A1;SNCG;KCNA6;KCNA1;SLC17A8;SLC8A3;ATP6V0D1;GAD1;PTPRN;ADRA2C;ITGA2;TULP1;CRHR2;NTRK2;SEPTIN6;FMR1	FALSE
GO:0071318	cellular response to ATP	3	46	0.25907	0.921094	TAF1;HSP90B1;SSH1;RYR3;PTGS2;P2RX3;P2RX7;P2RX4;P2RY11;TRPM4;SOD1;P2RY12;P2RY1;P2RY4	FALSE
GO:0071356	cellular response to tumor necrosis factor	11	169	0.258559	0.992361	BRCA1;WDR35;APOB;ABCC2;CHUK;POSTN;PCK2;ADAMTS7;INPP5K;ADAMTS12;ADAMTS13;ZC3H12A;GBP3;GBP2;GBA;ARHGEF2;CHI3L1;GATA3;SGMS1;IL18BP;ZFP36L1;AKT1;THBS1;CCL17;PRPF8;CCL11;CCL16;CCL15;CCL4;CCL4L1;KAT2A;CACTIN;ZFP36L2;SMPD4;TANK;PID1;PID1;OCSTAMP;PCK1;CLDN1;NPNT;TNFRSF21;AKAP12;IKBKB;DCSTAMP;LCN2;ASS1	FALSE
GO:0030666	endocytic vesicle membrane	5	77	0.257949	0.958053	WNT4;GPR161;LRP1;STAB2;SCARB1;CAMK2D;DLG4;UBB;AP2B1;COLEC12;DNM2;MARCO;WNT6;PICK1;WNT7B;STAB1;GRIA2;CD74;CAMK2B;SMO;NOS3;LYN;PTCH1;ACE2	FALSE
GO:0007169	transmembrane receptor protein tyrosine kinase signaling pathway	10	154	0.257949	0.99015	LCK;MERTK;STAP1;STAP1;EPHA2;EPHA8;INSRR;INSRR;RET;FGFR2;FLT1;EPHA4;DOK5;MST1R;EPHB1;EPHB3;KIT;FER;PDGFRB;FYN;ROS1;LMTK2;PTK2B;TEK;TEK;EPHB2;CNKSR1;FGR;EPHA10;SHC1;DDR2;MPZL1;ANGPTL1;ABI1;GAB2;CD3E;CD4;ERBB3;ERBB3;FRS2;SH2B3;TYRO3;NTRK3;NTRK3;DOK4;BCAR1;TNK1;ERBB2;ERBB2;ERBB2;DOK6;SHC2;RASGRP4;ALK;CD8A;ZAP70;PTPRT;SAMD10;PTPRG;TNK2;CLNK;EPHA5;IL31RA;CSF1R;CSF1R;FGFR4;DOK3;FLT4;EPHA7;EPHA1;FGFR1;LYN;LYN;NTRK2;SYK;ROR2;RAPGEF1	FALSE
GO:0090263	positive regulation of canonical Wnt signaling pathway	10	154	0.257949	0.99015	WNT10B;SMAD3;EDA;ASPM;TNKS2;TNKS2;TNKS2;FGFR2;DAPK3;SULF2;RUVBL1;FGF2;DAAM2;DAAM2;SFRP4;UBR5;KANK1;RSPO1;RNF220;LGR6;USP47;ARNTL;LGR4;WNK1;LRRK2;LGR5;SCEL;DACT1;CSNK1G1;LRRK1;LRRK1;CDH3;NLE1;PIN1;PPM1N;PLEKHA4;PLEKHA4;TRPM4;USP34;ZEB2;PRDM15;EGF;SEMA5A;RPS12;TNKS;TNKS;TNKS;CCAR2;ADGRA2;ADGRA2;ROR2;WNK2;ATP6AP2;DDX3X;AMER1	FALSE
GO:0005080	protein kinase C binding	7	108	0.257471	0.977102	SQSTM1;SQSTM1;FEZ1;TRPV4;TOP2A;PARD6B;DSP;AVPR1A;ADCY4;DACT1;AKT1;HDAC5;PKN1;PRKD2;CCDC88A;ITGAV;IRS1;PICK1;PICK1;TWF2;MARCKS;DACT2;HSPB1;ABL1;FLNA	FALSE
GO:0010008	endosome membrane	17	263	0.256772	0.998664	CUBN;TCIRG1;AMN;SPG21;VAC14;VAC14;APOB;NCF4;DTNBP1;CFTR;ATP6V0A4;VPS13A;CLCN6;RET;SORL1;CD63;TPCN1;TPCN1;ATP6V0A2;RAB15;OCA2;VPS4A;ATP6V0A1;EHD2;SNX17;PIKFYVE;DNAJC13;DNAJC13;ABCC5;ANTXR2;CHMP5;ABCA2;ATP6V0B;RAP1A;VPS45;CD1D;CD1A;CD1B;ITGB1;ARHGAP1;TPCN2;ABCG4;SCYL2;APPL2;APPL2;VPS37B;VPS37B;ITM2B;LAMP1;NUMB;GGA2;ZDHHC1;ATP6V0D1;VPS53;UBB;ERBB2;VPS25;VPS4B;TICAM1;MCOLN1;MARCHF2;LDLR;WDR83;TMEM150B;RHOB;RHOB;EHD3;ANTXR1;STEAP3;MYO1B;TMBIM1;SLA2;GGA1;TAB1;IRAK2;TBC1D5;GPR62;APPL1;APPL1;APPL1;PARM1;SLC9B2;TLR3;ZDHHC11;ADRB2;KIF13A;ZNRF2;VPS37D;STEAP1;STEAP2;RHOBTB2;DCSTAMP;VPS28;VPS28;TYRP1;CLCN4;CLCN4;TLR7;ATP6AP2;UBA1;PRAF2;ATP6AP1	FALSE
GO:0000407	phagophore assembly site	2	31	0.256285	0.895428	SQSTM1;NBR1;BCAS3;ATG7;STX12;BECN2;ATG2A;ATG2B;ATG9A;ATG9A;RB1CC1	FALSE
GO:0008340	determination of adult lifespan	2	31	0.256285	0.895428	COQ7;PRDM2;RAD54L;GBA;IDE;LRRK2;MSH6;TREX1;RAD54B	FALSE
GO:0010718	positive regulation of epithelial to mesenchymal transition	2	31	0.256285	0.895428	SMAD3;SMAD3;MTOR;PDPN;PDPN;MDK;BMP4;TGFB1I1;SERPINB3;BMP2;GCNT2;TBX20;CRB2	FALSE
GO:0030100	regulation of endocytosis	2	31	0.256285	0.895428	STON2;STON2;TSC2;SNX17;PACSIN3;EHD4;CD22;CD177;STON1;STON1;RUFY1;RUFY1;HIP1;ABL1	FALSE
GO:0030285	integral component of synaptic vesicle membrane	2	31	0.256285	0.895428	WFS1;ATP2B1;SLC30A3;STX12;SV2A;STX6;SLC17A6;SLC17A8;LAMP1;PTPRS;STX10;SYNPR	FALSE
GO:0030514	negative regulation of BMP signaling pathway	2	31	0.256285	0.895428	SORL1;LRP2;NOTCH1;SKI;SKI;SKI;TRIM33;LEMD3;LEMD3;SPART;SMAD6;SMAD6;SKOR1;SKOR1;SOSTDC1;SOSTDC1;BMPER;SMURF1;SMURF1;SMURF1;HIPK2;ABL1;CHRDL1	FALSE
GO:0031210	phosphatidylcholine binding	2	31	0.256285	0.895428	APOA5;APOA5;ESYT1;ABCA1;PITPNM1;PITPNM1;APOA4;APOA4;PITPNM2;CETP;CETP;PITPNA;PITPNA;PITPNA;NF1;PCTP;PCTP;ESYT3;PCYT1A;JCHAIN;ESYT2;ESYT2	FALSE
GO:0031667	response to nutrient levels	2	31	0.256285	0.895428	MTOR;CPT1A;ACACB;NR1H2;SCTR;GSS;OPA1;SCT;TH;WNT11;TPH2;KAT2A;MBD1;SIRT6;SOD1;ATF4	FALSE
GO:0033169	histone H3-K9 demethylation	2	31	0.256285	0.895428	KDM3A;KDM3A;KDM3A;KDM1A;JMJD1C;KDM4D;HSF4;KDM4B;KDM4B;KDM3B;KDM7A;HR;KDM4C;KDM4C;PHF2	FALSE
GO:0043422	protein kinase B binding	2	31	0.256285	0.895428	BCL10;BCL10;ANKRD2;PDE3B;PDE3B;SRSF5;ARRB2;RARA;CCDC88A;APPL1;APPL1	FALSE
GO:0044344	cellular response to fibroblast growth factor stimulus	2	31	0.256285	0.895428	EXT2;STAR;SETX;POSTN;CPS1;KDM5B;ZFP36L1;LHX1;ZFP36L2;TBX1	FALSE
GO:0090660	cerebrospinal fluid circulation	2	31	0.256285	0.895428	CFAP43;CCDC39;KATNIP;TTC25;DAW1;LRRC6	FALSE
GO:1901216	positive regulation of neuron death	2	31	0.256285	0.895428	MTOR;SSH1;FYN;CAPN2;KMO;DKK1;GRIN2B;FOS;PPP1R13B;ITGAM;SARM1;TYROBP;PRNP;AIMP2;CLU;CLU;CLU;ABL1	FALSE
GO:0005215	transporter activity	4	62	0.256285	0.944887	ABCA4;TCIRG1;MFSD2A;SCARB1;OCA2;ABCC6;ATP6V0B;NUP98;IPO7;CPNE6;GABRA5;CPNE7;NUP88;MFSD2B;TCOF1;STEAP1;SLC26A3;CDH17;ATP6V1C1	FALSE
GO:0051371	muscle alpha-actinin binding	4	62	0.256285	0.944887	TTN;PDLIM1;PALLD;PDLIM3;MYPN;NRAP;PKD2;SYNPO2	FALSE
GO:0098686	hippocampal mossy fiber to CA3 synapse	4	62	0.256285	0.944887	DTNBP1;SLC30A3;ADCY1;CALB1;ADCY8;P2RX3;CTNND1;SYT7;NECTIN3;LRRTM2;EPHA7;PTPRD	FALSE
GO:0050775	positive regulation of dendrite morphogenesis	6	93	0.256285	0.97018	CDKL5;EPHA4;CAPRIN1;CUX2;FBXW8;FBXW8;PARP6;ANKRD27;OBSL1;CUL7;CUL7;CUX1;PTPRD;ANAPC2;IL1RAPL1	FALSE
GO:0006260	DNA replication	12	186	0.256285	0.994783	IGHMBP2;LIG4;SLX4;DONSON;RECQL4;POLL;POLA2;TBRG1;CHEK1;SUPT16H;BLM;DTD1;POLK;WRN;WRN;NFIA;SDE2;CDK1;DNA2;RRM1;FEN1;HELB;POLE;RFC3;POLE2;CINP;PIF1;SIN3A;TICRR;TICRR;CHTF18;E4F1;RMI2;GINS2;RECQL5;NFIC;CHAF1A;UPF1;POLD1;RRM2;CCDC88A;REV1;MCM6;RBMS1;TOP1;MCM5;TREX1;MCM2;ATR;POLH;RPA3;RPA3;MCM7;STRA8;REPIN1;MCM4;TOP1MT;SET;RBBP7;POLA1	FALSE
GO:0031941	filamentous actin	5	78	0.254642	0.961061	MYO18B;MYO6;PDLIM1;EHBP1L1;SMTNL2;RAC3;SPECC1L;PDLIM3;MYO3A;MICAL2;MYO1A;MYO1C;EHBP1;SMTN;DUSP22;CARMIL1	FALSE
GO:0007156	homophilic cell adhesion via plasma membrane adhesion molecules	21	328	0.254331	0.999628	CDHR1;DSG4;HMCN1;RET;PCDH20;CDH11;PTPRM;CELSR1;ROBO1;PALLD;FAT1;CLSTN1;CELSR2;AMIGO1;CADM3;IGFN1;CNTN2;ITGB1;PCDH15;MYPN;CDH23;DCHS1;FAT3;DSCAML1;DSCAML1;ROBO3;KIRREL3;PCDH9;PKD1;CDH3;DSC2;DSG1;DSG3;CDH20;OBSL1;VSTM2L;PTPRT;CDH22;DSCAM;DSCAM;CNTN6;CELSR3;CDHR4;NECTIN3;NECTIN3;CLSTN2;PCDH7;FAT4;TENM3;CDH10;CDH6;EMB;MYOT;PCDHA3;PCDHA4;PCDHA5;PCDHA6;PCDHA7;PCDHA13;PCDHAC1;PCDHB1;PCDHB6;PCDHB7;PCDHB16;PCDHB10;PCDHB11;PCDHB12;PCDHGA1;PCDHGB1;PCDHGA4;PCDHGA5;PCDHGB3;PCDHGA6;PCDHGA7;PCDHGA9;PCDHGB6;PCDHGB7;PCDHGA11;PCDHGC3;FAT2;SDK1;SDK1;CDHR3;CDH17;CDH17;PCDH11X;PCDH19;L1CAM	FALSE
GO:0004806	triglyceride lipase activity	3	47	0.253558	0.927425	LPL;LPL;PNLIPRP1;LIPG;PLB1;PNPLA3;PNPLA3;PNPLA3;PLA1A;PNPLA1;CEL;CEL	FALSE
GO:0010906	regulation of glucose metabolic process	3	47	0.253558	0.927425	ACACB;FOXK2;PDK4;PDK4;RORC;GNB3;ADIPOQ;NKX1-1;PDK3;PDK3	FALSE
GO:0019433	triglyceride catabolic process	3	47	0.253558	0.927425	APOA5;APOB;LPL;LPL;LPL;LIPG;CPS1;PNPLA3;PNPLA3;PNPLA1	FALSE
GO:0045332	phospholipid translocation	3	47	0.253558	0.927425	ABCA4;ATP11A;ATP11A;ATP10A;ATP10A;ABCC1;ATP8B1;ATP8B1;ATP8B1;ATP8A1;ATP8A1;ABCB4;ABCB4;ABCB4;ABCB1;ABCB1;ABCA1;ATP8A2;ABCA7;KCNN4;ATP9A;ATP9A;ATP11B;ATP11B;ATP10D;ATP10D;ATP11C;ATP11C	FALSE
GO:0048856	anatomical structure development	3	47	0.253558	0.927425	NR2E3;ATXN1;C14orf93;HECTD1;HNF4A;SPARC;TFAP2D;PAX4;PAX5;ZEB1;WIF1;NR2C1;ZEB2;PAX1;TFAP2B;VWDE;EYA1;EGFL7	FALSE
GO:0051011	microtubule minus-end binding	3	47	0.253558	0.927425	MACF1;TUBGCP2;CAMSAP2;CAMSAP2;TUBGCP3;HAUS4;NIN;TUBGCP5;TUBGCP4;TUBGCP6;HAUS7	FALSE
GO:0090316	positive regulation of intracellular protein transport	3	47	0.253558	0.927425	B3GAT3;RIPOR1;BCAS3;PLK3;KIF20B;PRR5L;CEP290;CEP131;PCNT;RUFY3;ICE1;PCM1;TENM1	FALSE
GO:0005923	bicellular tight junction	19	299	0.252428	0.999434	RPGRIP1L;NPHP1;MPDZ;NPHP4;F11R;F11R;FRMD4A;MPP7;ANK3;PARD3B;PARD6B;BVES;CLDN15;CLDN15;EPPK1;PRKCZ;CLDN19;CLDN19;CLDN19;PATJ;PATJ;MAGI3;CGN;CGN;ASH1L;ARHGEF2;AMOTL1;AMOTL1;CCDC85C;TJP1;TJP1;CGNL1;WNK4;CYTH1;VASP;CLDN17;CLDN17;PDCD6IP;MAGI1;PRKCI;CLDN1;CLDN1;CLDN1;CLDN16;CLDN16;USP53;RAPGEF2;SYNPO;MICALL2;CYTH3;AOC1;CLDN23;CLDN23;MTDH;EPB41L4B;SHROOM2;NHS;WNK3;DLG3;POF1B;POF1B;AMOT	FALSE
GO:0022857	transmembrane transporter activity	5	79	0.251419	0.96387	SLC25A13;SLC18A3;ABCB9;SLC4A5;SLC4A10;MFSD1;SLC4A4;ABCB1;SLC18A1;SLC44A1;SLC44A5;SLC44A3;SV2A;CNNM2;SLC25A22;SLC17A6;SLC22A24;SLC35F2;SLC17A8;SLC35F4;SV2B;SLC22A31;SLC47A1;SLC4A1;RALBP1;CNNM4;SLC4A3;SLC25A18;SLC4A7;SFXN1;SLC17A4;SLC17A3;SLC17A2;AQP1;SVOPL;SLC4A2	FALSE
GO:0071300	cellular response to retinoic acid	6	95	0.250889	0.974193	ATM;WNT10B;WNT9B;SETX;BRINP3;BRINP3;WNT9A;RET;FGFR2;SNW1;SERPINF1;CYP26B1;FZD7;PTK2B;RORB;ABCA1;TNC;BRINP1;WNT8B;WNT11;NTRK3;SOX9;ADNP2;WNT6;PCK1;TBX1;WNT7B;TWF2;AQP1;STRA8;LYN	FALSE
GO:0015630	microtubule cytoskeleton	13	206	0.250686	0.997056	SPATA7;DTNBP1;MAST2;DBT;NAV1;LYST;KIF18A;CKAP5;CRYAB;MYCBP2;EHD2;SEPTIN2;RASSF1;RASSF1;ATXN7;FER;DCDC2;NDRG1;MFN2;TEKT2;KIF2C;OVGP1;RUSC1;PTPN7;CCSER2;CCSER2;EML3;PKNOX2;TUBA1B;GAS2L3;CLIP1;KATNAL1;CKAP2;CKAP2;IFT43;AKT1;TUBGCP4;HYPK;IQGAP1;TEKT5;PLK1;KIF2B;SEPTIN4;SEPTIN9;CEP131;ZNF397;APC2;MARK4;SEPTIN10;TUBA4A;NINL;KIF3B;PCIF1;AURKA;SEPTIN5;SEPTIN3;GTSE1;TTLL8;NISCH;IQCB1;PIK3R4;PRKCI;HAUS3;SEPTIN11;CENPE;SRA1;HMMR;DST;MTUS1;SPTAN1;MAP7D2;CDK16;SEPTIN6;MAP7D3	FALSE
GO:0043235	receptor complex	18	286	0.250012	0.999365	CUBN;LRP5;PTPRQ;SMAD3;FSHR;MERTK;MTTP;LIFR;LIFR;ADGRV1;EPHA2;EPHA8;TGFBR3;NOTCH2;NOTCH2;INSRR;INSRR;PIGR;RET;RET;FGFR2;GPRC5D;ITPR2;LRP1;FLT1;FLT1;TRPV3;NBR1;LRP1B;LRP1B;LRP2;LRP2;LRP2;BMPR2;EPHA4;GRM7;ACVR2B;ACVR2B;MST1R;EPHB1;EPHB3;KIT;NR3C2;PDGFRB;ROS1;LMTK2;TEK;NOTCH1;NOTCH1;EPHB2;EPHA10;LEPR;LEPR;IL12RB2;FCRL5;DDR2;ITGB1;NRP1;GFRA1;P2RX3;VDR;ITGB7;AMHR2;ERBB3;ERBB3;ERBB3;NR1H4;TYRO3;NTRK3;NTRK3;PKD1L3;ERBB2;ERBB2;ERBB2;GPRC5C;GPRC5C;ITGB4;MCOLN1;LDLR;NOTCH3;NOTCH3;IL12RB1;CRLF1;ALK;ABCG8;ITGB6;PTPRA;P2RX6;VIPR1;GPR62;GPR62;IMPG2;ITGB5;GPR160;GPR160;PEX5L;EPHA5;IL31RA;IL6ST;ADRB2;CSF1R;FGFR4;FLT4;FLT4;EPHA7;RAMP3;RAMP3;EPHA1;FGFR1;FGFR1;VLDLR;IL11RA;NTRK2;NTRK2;ROR2;ENG;TLR7;GABRQ	FALSE
GO:1902476	chloride transmembrane transport	10	159	0.249837	0.992941	BEST1;SLC12A3;SLC26A4;CFTR;CFTR;CFTR;CFTR;CLCN6;ANO3;SLC12A8;GLRB;GLRB;SLC26A2;GABRR1;SLC26A5;SLC1A1;GABRD;ANO5;ANO6;ANO6;ANO4;GABRB3;GABRB3;GABRB3;GABRB3;GABRA5;SLC12A1;SLC12A4;SLC4A1;PCYOX1;SLC12A5;SLC6A1;SLC26A6;SLC26A1;GABRB1;GABRB1;SLC12A7;SLC1A3;GABRG2;GABRG2;SLC26A8;GABRR2;SLC26A3;LRRC8A;GABRQ	FALSE
GO:0000172	ribonuclease MRP complex	1	16	0.248276	0.865437	RPP25;RPP25;POP4;RPP40;POP1;POP1	FALSE
GO:0000729	DNA double-strand break processing	1	16	0.248276	0.865437	BLM;DNA2	FALSE
GO:0000931	gamma-tubulin large complex	1	16	0.248276	0.865437	BRCA1;TUBGCP5;TUBGCP4;TUBGCP6	FALSE
GO:0001682	tRNA 5'-leader removal	1	16	0.248276	0.865437	RPP25;RPP25;POP4;RPP40;RPP40;POP1	FALSE
GO:0003279	cardiac septum development	1	16	0.248276	0.865437	SNX17;ADAMTS6;BMP4;TAB1;CRELD1;PLXND1;TBX20	FALSE
GO:0004439	phosphatidylinositol-4,5-bisphosphate 5-phosphatase activity	1	16	0.248276	0.865437	INPP5B;INPP5B;INPP5K;INPP5K;SYNJ2;SYNJ2;SYNJ1;SYNJ1;SYNJ1;SYNJ1;SYNJ1;INPP5J	FALSE
GO:0004526	ribonuclease P activity	1	16	0.248276	0.865437	RPP25;POP4;RPP40;RPP40;POP1	FALSE
GO:0006488	dolichol-linked oligosaccharide biosynthetic process	1	16	0.248276	0.865437	ALG6;ALG8;DPAGT1;DPAGT1;ALG1;ALG3;RFT1;ALG2;ALG2;ALG10;MPDU1;ALG12;ALG12	FALSE
GO:0010569	regulation of double-strand break repair via homologous recombination	1	16	0.248276	0.865437	SPIDR;CHEK1;KDM1A;ZNF365;ZNF365;SHLD2;RAD51AP1;RAD51;TERF2IP;SIRT6;PPP4R2;TEX15;TEX15	FALSE
GO:0010614	negative regulation of cardiac muscle hypertrophy	1	16	0.248276	0.865437	MLIP;GATA5;NOTCH1;RGS2;P2RX4;JARID2	FALSE
GO:0016308	1-phosphatidylinositol-4-phosphate 5-kinase activity	1	16	0.248276	0.865437	PIKFYVE;PIP5K1A;PIP5K1A;PIP5K1B;PIP5K1B;PIP5K1B;PIP5KL1	FALSE
GO:0019240	citrulline biosynthetic process	1	16	0.248276	0.865437	ALDH18A1;CAD;CPS1	FALSE
GO:0019285	glycine betaine biosynthetic process from choline	1	16	0.248276	0.865437	ALDH7A1;CHDH	FALSE
GO:0021904	dorsal/ventral neural tube patterning	1	16	0.248276	0.865437	TCTN1;RNF220;BMP4;SMO	FALSE
GO:0030214	hyaluronan catabolic process	1	16	0.248276	0.865437	CEMIP;FGF2;CEMIP2;SPAM1	FALSE
GO:0030291	protein serine/threonine kinase inhibitor activity	1	16	0.248276	0.865437	INKA2;INKA2;WNK1;CIT;RPTOR	FALSE
GO:0030346	protein phosphatase 2B binding	1	16	0.248276	0.865437	ATP2B4;ATP2B4;ATP2B4;SLC9A1;SLC9A1;SOD1	FALSE
GO:0030681	multimeric ribonuclease P complex	1	16	0.248276	0.865437	RPP25;POP4;RPP40;RPP40;POP1	FALSE
GO:0030688	preribosome, small subunit precursor	1	16	0.248276	0.865437	UTP20;TSR1;FTSJ3;RRP1B;RRP1;RIOK1;RIOK1	FALSE
GO:0030968	endoplasmic reticulum unfolded protein response	1	16	0.248276	0.865437	WFS1;ERO1A;CTH;OS9;PARP16;PARP16;AMFR;AMFR;EIF2AK2;ATF4;TBL2;HSPA5;HSPA5	FALSE
GO:0031799	type 2 metabotropic glutamate receptor binding	1	16	0.248276	0.865437	SLC9A3R2	FALSE
GO:0031800	type 3 metabotropic glutamate receptor binding	1	16	0.248276	0.865437	SLC9A3R2	FALSE
GO:0033088	negative regulation of immature T cell proliferation in thymus	1	16	0.248276	0.865437	BMP4;ERBB2;IHH;TMEM131L	FALSE
GO:0033204	ribonuclease P RNA binding	1	16	0.248276	0.865437	RPP25;POP4;POP4;RPP40;POP1	FALSE
GO:0033623	regulation of integrin activation	1	16	0.248276	0.865437	FARP2;FBLIM1;SELP	FALSE
GO:0033630	positive regulation of cell adhesion mediated by integrin	1	16	0.248276	0.865437	RET;RAC3;P2RY12;IFT74;SYK;SYK	FALSE
GO:0038007	netrin-activated signaling pathway	1	16	0.248276	0.865437	UNC5B;UNC5C;DCC;DSCAM;UNC5A;UNC5CL	FALSE
GO:0043220	Schmidt-Lanterman incisure	1	16	0.248276	0.865437	NCMAP;NCMAP;ANXA2;MAG;PRKCI	FALSE
GO:0043984	histone H4-K16 acetylation	1	16	0.248276	0.865437	KANSL2;KANSL2;MCRS1;KAT8;KAT8;MSL2;MSL2;WDR5;MSL3;MSL3;MSL3;OGT;HCFC1	FALSE
GO:0048566	embryonic digestive tract development	1	16	0.248276	0.865437	PCSK5;PCSK5;SCT;SALL1;PKDCC	FALSE
GO:0051451	myoblast migration	1	16	0.248276	0.865437	SIX4;NET1;SIX1;ROCK1;MEGF10;SMO	FALSE
GO:0051712	positive regulation of killing of cells of other organism	1	16	0.248276	0.865437	PRF1;CLEC7A;CLEC7A;NOS2;FCER2;SYK	FALSE
GO:0060236	regulation of mitotic spindle organization	1	16	0.248276	0.865437	DYNC1H1;ANKRD53;ANKRD53;GPSM2;PKD1;CLTC;MAP9;GNAI1	FALSE
GO:0060317	cardiac epithelial to mesenchymal transition	1	16	0.248276	0.865437	TGFBR3;NOTCH1;ADAM15;RTN4;BMP2;HEY1	FALSE
GO:0061038	uterus morphogenesis	1	16	0.248276	0.865437	WNT9B;NIPBL;ASH1L;KDM5B	FALSE
GO:0070061	fructose binding	1	16	0.248276	0.865437	PFKM;SLC2A5;ALDOA;CLEC4G;PFKL	FALSE
GO:0070528	protein kinase C signaling	1	16	0.248276	0.865437	ADGRG1;DGKQ;MAS1;PRKCZ;CSRP3;PRSS33;AZU1	FALSE
GO:0072015	glomerular visceral epithelial cell development	1	16	0.248276	0.865437	NOTCH2;NPHS1;BMP4;IQGAP1;JAG1;ASXL1;PODXL	FALSE
GO:0072593	reactive oxygen species metabolic process	1	16	0.248276	0.865437	PDK4;IFI6;NOX4;LRRK2;GLS2;VAV1;SOD1;DRD5;CYB5R4;SESN1	FALSE
GO:0072711	cellular response to hydroxyurea	1	16	0.248276	0.865437	SPIDR;BLM;DDI1;TIMELESS;RAD51;TREX1;ATRX;FMR1	FALSE
GO:0086043	bundle of His cell action potential	1	16	0.248276	0.865437	SCN5A;SCN10A	FALSE
GO:0090554	phosphatidylcholine floppase activity	1	16	0.248276	0.865437	ABCB4;ABCB4;ABCB4;ABCB1;ABCB1;ABCA1;ABCA1;ABCA7;ABCA7;ABCG1	FALSE
GO:0099026	anchored component of presynaptic membrane	1	16	0.248276	0.865437	CNTN1;CNTN5;CNTN6;RGS7BP;GPC4	FALSE
GO:0099122	RNA polymerase II C-terminal domain binding	1	16	0.248276	0.865437	BRD4;SCAF1;SCAF1;PCIF1	FALSE
GO:0005642	annulate lamellae	2	32	0.248276	0.904799	TNPO3;RANBP2;BICD2	FALSE
GO:0015278	calcium-release channel activity	2	32	0.248276	0.904799	RYR2;RYR2;RYR3;RYR1;RASA3;TRPM2;ITPR1;TRPA1;TRPA1	FALSE
GO:0031904	endosome lumen	2	32	0.248276	0.904799	AP4B1;PRF1;APOB;AP4M1;CD63;LRP2	FALSE
GO:0033993	response to lipid	2	32	0.248276	0.904799	PCK2;PPARD;VPS4B;PCK1;NTSR1;ABCG1	FALSE
GO:0034389	lipid droplet organization	2	32	0.248276	0.904799	TBC1D20;PTGFRN;BSCL2;BSCL2;SPART;FITM1;FITM1;PLIN5;RAB3GAP1;PNPLA3;CIDEC	FALSE
GO:0051393	alpha-actinin binding	2	32	0.248276	0.904799	CACNA1C;RARA;XIRP2;DAG1;CACNA1D;MAGI1;SYNPO2;KCNN2;MYOT	FALSE
GO:2000251	positive regulation of actin cytoskeleton reorganization	2	32	0.248276	0.904799	STAP1;BCAS3;BAIAP2L1;BAIAP2L1;TEK;NRP1;NTRK3;BAIAP2;HCLS1;ABL1	FALSE
GO:0007188	adenylate cyclase-modulating G protein-coupled receptor signaling pathway	3	48	0.248276	0.933286	SCTR;GALR3;ADCY4;GNAO1;GLP2R;GALR2;GCGR;GCGR;PTH2R;ADRA1D;GNAS;GNAZ;VIPR1;GNAT1;GNAI2;CACNA1D;PTGER4;ADRB2;GLP1R;CNR1;GNA12;CRHR2;GNAI1;GNAQ	FALSE
GO:0071364	cellular response to epidermal growth factor stimulus	3	48	0.248276	0.933286	INPP5K;CAD;VIL1;CBL;MARS1;ZFP36L1;AKT1;IQGAP1;PDPK1;MED1;ERBB2;SOX9;BAIAP2;GAREM1;GAREM1;ZFP36L2;PLCG1;PLCG1;DUSP22;MCM7	FALSE
GO:0086010	membrane depolarization during action potential	3	48	0.248276	0.933286	SCN5A;SCN5A;CACNA1G;SCN10A;SCN11A;SCN3B;SCN3B;SCN8A;CACNA1H;SCN4A;SCN1A;SCN9A;SCN7A;KCNH2	FALSE
GO:0016197	endosomal transport	5	80	0.248276	0.966492	ALMS1;SQSTM1;TINAGL1;VPS4A;VPS4A;EHD2;ITSN2;SNX17;ABCA1;EPS15;SNX27;ARHGAP1;WASHC4;WASHC4;WASHC4;AP5M1;AP5M1;EHD4;CLEC16A;MYO5B;VPS4B;EHD3;DPY30;ITSN1;TOM1;TOM1;KIAA1109;REPS1;AP5Z1;WASHC1;REPS2;WAS	FALSE
GO:0030315	T-tubule	5	80	0.248276	0.966492	CAPN3;DYSF;DYSF;SCN5A;ATP1A2;CACNA1S;ATP2B4;ANK3;STAC;SLC9A1;NOS1AP;RDX;KCNJ5;STAC3;AKAP6;AHNAK2;RTN2;FER1L5;KCNJ3;ANK2	FALSE
GO:0003924	GTPase activity	17	272	0.248276	0.999242	ABCA4;TUBB8;ADSS1;MMUT;NRAS;NRAS;NRAS;DNM3;DNM3;RGS7;RERG;RERG;ARHGAP5;RAB15;GNB5;GSPT1;GSPT1;RRAD;TSR1;RAC3;RAC3;GPN1;MTIF2;RND3;SEPTIN2;TUBB1;MTG2;MTG2;ARL14;OPA1;OPA1;OPA1;GUF1;GFM2;GFM2;GFM2;ARF5;RAB19;GEM;RGS3;MFN2;GPN2;RAB42;RRAGC;RRAGC;RAB3B;GBP3;GBP2;GBP5;RAP1A;RIT1;RIT1;RGS4;RGS18;RGS2;ARF1;TUBAL3;BMS1;RAB6A;RAB6A;RAB39A;CRACR2A;CRACR2A;GNB3;EIF2S3B;DNM1L;DNM1L;LRRK2;RHEBL1;TUBA1B;TUBA3C;RAB8B;EFL1;EFL1;RGS11;RAB26;GNAO1;RAB34;SEPTIN4;SEPTIN4;RGS9;SEPTIN9;ARL16;RAB40B;RAB31;RAB27B;EEF2;TUBB4A;DNM2;DNM2;DNM2;RAB8A;IRGC;ARHGAP35;RHOB;RHOB;DNAJC27;EIF5B;SEPTIN10;RALB;RALB;TUBA4A;ARL4C;GNAS;SEPTIN5;SEPTIN5;GNAZ;DRG1;GTPBP1;SEPTIN3;GNAT1;GNAT1;GNAT1;GNAI2;GFM1;GFM1;LSG1;LSG1;RGS12;SEPTIN11;RASA1;RHOBTB3;SAR1B;SAR1B;RAB44;GTPBP2;HBS1L;GNA12;GNAI1;GNAI1;GNAI1;GNGT1;RHOBTB2;NUGGC;NUGGC;RGS20;GNAQ;GNAQ;RASEF;DDX3X;RAB9B;SEPTIN6	FALSE
GO:0005930	axoneme	20	323	0.24597	0.999747	CCDC65;SPATA7;SPATA7;RPGRIP1L;DNAH9;DNAH9;DNAI2;DNAI2;WDR35;WDR35;BBS7;CENPF;CFAP43;CFAP43;AMBRA1;BBS1;DNAH10;RPGRIP1;CFAP52;IFT172;SEPTIN2;ATG7;CCDC39;CCDC39;DNAH5;DCDC2;DCDC2;EFHC1;EFHC1;DNAH11;DNAH11;CFAP74;KIF17;TCTEX1D4;CCSAP;CCSAP;ARMC4;CFAP46;DYNC2H1;CFAP94;GLI1;CFAP54;CFAP251;MNS1;IFT140;IFT140;CCDC113;DNAH2;DNAH2;TTC25;KIF19;SEPTIN9;DNAH17;DNAH17;TUBB4A;CCDC151;CFAP221;BBS5;ATG16L1;CFAP61;TTLL8;DNAH1;CFAP91;PIK3R4;CCDC96;MAK;DNAH8;RSPH4A;RSPH4A;RSPH4A;RP1L1;RP1L1;RP1;DCX;AKAP14	FALSE
GO:0045104	intermediate filament cytoskeleton organization	6	97	0.245716	0.9777	MACF1;DSP;EPPK1;PRPH;KRT3;ATXN3;EVPLL;KRT16;DST;DST;DST;PLEC	FALSE
GO:0004713	protein tyrosine kinase activity	9	146	0.244875	0.992102	LCK;LCK;LCK;LCK;LCK;TTN;RET;FGFR2;KIT;FER;PDGFRB;FYN;FYN;FYN;FYN;FYN;ROS1;PTK2B;TEK;BMX;EPHB2;FGR;FGR;FGR;FGR;DYRK2;TYRO3;CSK;CSK;TNK1;TNK1;ERBB2;ERBB2;ERBB2;AATK;TYK2;TYK2;JAK3;JAK3;ALK;ZAP70;ZAP70;ZAP70;TNK2;TNK2;CSF1R;ITK;TTBK1;EPHA7;BAZ1B;HIPK2;WEE2;FGFR1;LYN;LYN;LYN;LYN;SYK;SYK;SYK;SYK;ABL1;ABL1;ABL1;ABL1;ABL1;BTK;BTK;BTK	FALSE
GO:0008380	RNA splicing	9	146	0.244875	0.992102	SNRNP40;SCNM1;NRDE2;SUPT6H;RBFOX2;VIRMA;AFF2;SRRM1;SRSF4;RRAGC;SRSF11;BRDT;PRPF38B;TTF2;RBM8A;SF3B4;CELF3;PRPF18;ECD;RBM20;DDX23;SNRNP35;MBNL2;HNRNPC;PDCD7;USB1;PRPF8;DHX8;LUC7L3;JMJD6;RBFOX3;THOC1;PTBP1;KHSRP;CCDC130;SUGP2;CLASRP;SCAF1;MPHOSPH10;CIR1;CTNNBL1;PRPF6;RRP1B;THOC5;THOC7;PPP4R2;RSRC1;LARP7;TCERG1;SLU7;SRPK1;RP9;SRPK2;RBM28;CCAR2;CCAR2;ESRP1;THOC2;MBNL3;FMR1	FALSE
GO:0050714	positive regulation of protein secretion	7	114	0.24392	0.985029	TTN;TTN;FRMD4A;IGF1;MYO18A;MYOM1;MYOM1;FGG;ATP13A2;ARF1;ADAM8;EXPH5;EXPH5;DNM1L;MYH10;IER3IP1;KCNN4;IL1A;ABCG1;FGA;IL13;APBB3;UNC13B;SYTL4	FALSE
GO:0006493	protein O-linked glycosylation	3	49	0.243209	0.938708	EOGT;POMGNT1;POMGNT1;POMGNT1;GALNT18;ST8SIA6;TET1;OGA;GALNT9;GALNT1;GALNT1;TET3;TRAK2;TRAK1;A4GNT;TET2;TET2;PGM3;FKTN;POMT1;OGT;OGT;OGT	FALSE
GO:0009612	response to mechanical stimulus	3	49	0.243209	0.938708	PIEZO2;CLCN6;MAPK8;TRPV4;POSTN;PTK2B;TNC;TXNIP;CHI3L1;P2RX3;DCN;SCEL;THBS1;ANKRD23;IHH;P2RY1;PTGER4;MAP1B;GATA4;PTCH1	FALSE
GO:0010314	phosphatidylinositol-5-phosphate binding	3	49	0.243209	0.938708	OBSCN;WASHC2C;RUBCNL;JPH2	FALSE
GO:0019829	ATPase-coupled cation transmembrane transporter activity	3	49	0.243209	0.938708	ATP13A3;ATP1A2;ATP1A2;ATP2B4;ATP2B1;ATP13A4;ATP8A1;ATP13A2;ATP1A4;ABCC8;ABCC8;ATP2B2;ATP13A5;ATP2B3	FALSE
GO:0031589	cell-substrate adhesion	3	49	0.243209	0.938708	VWF;VWF;ITGA6;EPHB1;PPARD;ITGB1;GAS6;SMAD6;ATP1B2;ITGAV;ITGA2;FAT2;PRKX	FALSE
GO:0043001	Golgi to plasma membrane protein transport	3	49	0.243209	0.938708	AMN;BBS2;MACF1;ANK3;BBS1;SPTBN1;BLZF1;BLZF1;OPTN;RAB26;GGA2;RAB34;RAB31;RAB31;PREPL;GGA1;GOLGA4;GOLGA4;KIF13A	FALSE
GO:0060070	canonical Wnt signaling pathway	3	49	0.243209	0.938708	WNT4;WNT4;LRP5;LRP5;LRP5;WNT10B;WNT10B;WNT9B;WNT9B;PLPP3;WNT2B;WNT2B;WNT2B;WNT9A;WNT9A;FZD7;FZD7;FZD7;WNT8A;WNT8A;WNT8A;WNT8A;SFRP4;BCL9;DISC1;WNT8B;WNT8B;WNT11;LRRK2;GLI1;DVL2;DVL2;DVL2;NR4A2;WNT6;WNT7B;WNT7B;WNT7B;MED12	FALSE
GO:0071944	cell periphery	3	49	0.243209	0.938708	RAC3;ARHGEF5;EPPK1;SLC1A1;FBLIM1;FUT4;RDX;SLC2A13;SLC2A13;MINDY2;ATP1B2;KRT19;KRT14;MBP;ACTG2;INHBB;MYO1B;SNORC;SNORC;SLC12A5;SLC12A5;MAGI1;NKD2;SMOC2;CLU;MSN	FALSE
GO:0042383	sarcolemma	15	246	0.24222	0.999056	RYR2;DYSF;SCN5A;SGCB;DTNBP1;MLIP;MLIP;LAMA2;ANK3;RYR3;CACNB1;STAC2;RYR1;CAMK2D;BVES;BVES;UTRN;FLNC;ANK1;SLC2A5;KCND3;NOS1AP;OBSCN;ITGB1;VCL;ABCC8;SLC38A2;LAMP1;SLC8A3;SLC8A3;AHNAK2;ANXA2;KRT19;FKRP;SMPD4;PDE9A;COL6A1;DAG1;SLMAP;POPDC2;POPDC2;PPP3CA;ANK2;MYOT;POPDC3;AQP1;SNTB1;PLEC;PLEC;ANXA1;CAVIN4;DMD;DMD	FALSE
GO:0045444	fat cell differentiation	7	115	0.241799	0.98607	BBS2;ALOXE3;BBS7;BBS4;SREBF1;NIPBL;ARID5B;EGR2;BSCL2;SMAD6;MED1;METRNL;ANGPTL8;FFAR2;CLIP3;INHBB;NR4A2;GPX1;ERAP1;ADGRF5;TFAP2B;FAM120B;BBS9;STEAP4;GDF6;TRIM32	FALSE
GO:0002009	morphogenesis of an epithelium	2	33	0.240752	0.913378	TBX5;FRAS1;FREM2;VCL;TIMELESS;KRT16;SOX9;DAG1;CA9	FALSE
GO:0002028	regulation of sodium ion transport	2	33	0.240752	0.913378	WNK1;P2RX7;P2RX4;PER1;SPTBN4;NKAIN4;SIK1;ADRB2	FALSE
GO:0016082	synaptic vesicle priming	2	33	0.240752	0.913378	OTOF;SV2A;SNAP47;UNC13C;UNC13A;SYNJ1;ERC2;UNC13B;UNC13B;STXBP1	FALSE
GO:0043409	negative regulation of MAPK cascade	2	33	0.240752	0.913378	EFNA1;DUSP29;ASH1L;STYXL2;PEBP1;P2RX7;NF1;NF1;ABCA7;RNF149;PRDM15;NF2;DAG1;PPEF2;PPEF2;DUSP1;DUSP1;DUSP4;DUSP26	FALSE
GO:0070371	ERK1 and ERK2 cascade	2	33	0.240752	0.913378	IQGAP3;IGF1;CDK1;TNFSF11;ZFP36L1;CTSH;CCL11;SOX9;ZFP36L2;ITGAV;OXTR;EGF;PTGER4;GRB10	FALSE
GO:0086091	regulation of heart rate by cardiac conduction	4	66	0.240752	0.959829	SCN5A;CACNB2;CACNA1G;CAMK2D;DSP;CACNA2D1;KCND3;CTNNA3;KCNQ1;SCN3B;SCN3B;KCNJ5;CACNA1C;HCN4;KCNH6;DSC2;TRPM4;KCNJ3;KCNE2;KCNE2;CACNA1D;ANK2;ANK2;AKAP9;KCNH2;KCNH2;KCNE5;KCNE5	FALSE
GO:0010977	negative regulation of neuron projection development	6	99	0.240752	0.980761	FKBP4;LRP1;TRPV4;DGUOK;EPHA4;LGALS1;KANK1;TSC1;ZNF365;DENND5A;LRRK2;PTPN9;MINAR1;TBX6;STX1B;PAFAH1B1;DCC;PTPRS;MAG;ACP4;CBFA2T2;INPP5J;PTPRG;THOC2;FLNA	FALSE
GO:0051592	response to calcium ion	6	99	0.240752	0.980761	CAPN3;TTN;MTTP;SLC25A13;AHCYL1;KCNMA1;SEC31A;FGG;SPARC;PTK2B;ALG2;TXNIP;ANXA7;ANXA11;TPH2;THBS1;ENTPD6;SLC6A1;PPP3CA;FGA;DUSP1;TRPV6	FALSE
GO:0004888	transmembrane signaling receptor activity	8	132	0.240752	0.990574	CD3D;CD3D;CD3G;CD3G;CD3G;NPC1;PIGR;CHRNA10;NRXN2;SORL1;ANTXR2;GLRB;NOTCH1;EBP;LEPR;TMIGD3;FCRL5;FCRL2;FCRL1;FCER1A;FCRLB;SELE;LGR6;FCAMR;TLR5;ANTXRL;LGR4;HTR3A;CD3E;CD3E;CD4;CLEC1A;KLRC3;LMBR1L;LMBR1L;ERBB3;GPR182;LGR5;INTS6;SPN;EVI2A;ERBB2;CD300LG;CD300LF;ZACN;DCC;BCAM;SIGLEC8;LILRB5;GP6;ANTXR1;ANTXR1;MARCO;THBD;P2RX6;HTR3D;TLR10;TLR1;CHRNA9;TLR3;GLP1R;IL11RA;SEMA4D;GABBR2;ENG;TLR7;GABRQ;PLXNA3	FALSE
GO:0032580	Golgi cisterna membrane	5	83	0.239302	0.973338	GOLGA3;SCFD1;ASAP2;ATP2C1;CSGALNACT1;FUT11;GAL3ST3;PITPNM1;ARAP1;FUT4;GOLGA8R;GOLGA8H;GOLGA8O;GOLGA8N;GOLGA8A;GOLGA8B;GOLGA6B;GOLGA6C;GOLGA6D;TMED3;NAGPA;GALNT1;FUT5;GALNT3;CHPF;B4GALT4;CHSY3;SAR1B;HACE1;GAL3ST4;GGTA1	FALSE
GO:0050885	neuromuscular process controlling balance	5	83	0.239302	0.973338	TPP1;GAA;HEXB;NBN;HERC1;AARS1;NLGN2;RAC3;NRXN1;RBFOX2;TNR;NKX6-2;IGDCC3;CLN3;JPH3;PAFAH1B1;DLG4;CNTNAP1;GRIN2C;GIGYF2;POU4F2;SLC1A3;POU4F3;NEFL;ABL1	FALSE
GO:0042060	wound healing	10	166	0.239302	0.995623	SMAD3;MTOR;MACF1;MACF1;NOTCH2;FGFR2;IGF1;SCARB1;POSTN;SERPINB2;DCBLD2;FGF2;FGF2;FGF2;PDGFRB;SPARC;DSP;PPARD;EPPK1;EPPK1;TNC;GRHL3;MIA3;NLRP6;SMPD1;ERBB3;DCN;ELK3;TPM1;CDH3;ALOX15;EVPLL;NF1;ERBB2;TGFA;ITGB6;SLC11A1;ITGA9;MUSTN1;DRD5;PPP3CA;CASP3;LOX;DST;GATA4;PLEC;EPB41L4B	FALSE
GO:0001837	epithelial to mesenchymal transition	3	50	0.238345	0.943719	WNT4;TGFBR3;TGFBR3;FGFR2;EPB41L5;NOTCH1;NOTCH1;WNT11;DDX5;SOX9;ROCK1;ROCK2;BMP2;BMP2;HNRNPAB;CUL7;HGF;FGFR1;ENG;FLNA	FALSE
GO:0006890	retrograde vesicle-mediated transport, Golgi to endoplasmic reticulum	3	50	0.238345	0.943719	COG4;COG4;NBAS;NBAS;PLPP3;SCFD1;COPE;ARF5;GBF1;RAB6A;RAB6A;RAB6A;COPZ1;COPZ1;COG7;COG7;KDELR1;ATP9A;PICK1;KDELR3;BICD2;BICD2	FALSE
GO:0042995	cell projection	23	385	0.237313	0.999958	OTOF;TRIO;ATP1A2;CEP350;ACTN2;SPTB;ACTN1;ACTN1;NLGN2;RAC3;MRI1;NPHS1;ACTN4;CAD;NRXN1;SPTBN1;RND3;METTL5;EGFLAM;UTRN;SYNJ2;THSD7A;ARHGEF5;EPPK1;PDPN;SPTA1;SVIL;RRM1;MDK;SYT7;FERMT3;SPTBN2;ANKK1;SLC2A3;SLC2A13;BIN2;AVIL;TPTE2;TJP1;PDPK1;KATNIP;GRB7;TRIP10;MCOLN1;CACNA1A;MAP1S;FFAR2;SPTBN4;PLAUR;RHOB;RTN4;PPP1R16B;PLCG1;TPTE;MICAL3;CCDC13;MAGI1;IMPG2;NME9;RHOBTB3;MEGF10;TULP1;RIMS1;ZNRF2;LRGUK;RHOBTB2;LAPTM4B;RIMS2;PIP5KL1;SPTAN1;DMD;OGT;FMR1	FALSE
GO:0045879	negative regulation of smoothened signaling pathway	4	67	0.237159	0.962926	PTCH2;RB1;IFT172;HHIP;KCTD21;CD3E;MOSMO;MOSMO;MEGF8;SERPINE2;IFT122;RUNX2;PTCH1;PTCH1	FALSE
GO:0097225	sperm midpiece	4	67	0.237159	0.962926	SQSTM1;VPS13A;IFT172;ATP1A4;AKAP3;FSIP2;CFAP65;SLC26A6;RHO;SPEF2;SPEF2;SLC26A3	FALSE
GO:0030018	Z disc	26	437	0.236345	0.999986	RYR2;RYR2;RYR2;CAPN3;NEB;NEB;TTN;MYO18B;SCN5A;FLNB;ATP2B4;PSEN2;ACTN2;ACTN2;ANK3;PDLIM1;PDLIM1;CRYAB;MYH6;ACTN1;ACTN1;RYR3;RYR1;ACTN4;PALLD;PDLIM3;SORBS2;FLNC;ANK1;FHL3;NOS1AP;IGFN1;OBSCN;NEBL;NEBL;MYPN;SYNPO2L;SYNPO2L;NRAP;CSRP3;CSRP3;SCN3B;CACNA1C;SCN8A;MYH7;SYNE2;FBXL22;TCAP;TCAP;KRT19;SLC4A1;FHOD3;RTN2;TRIM54;SCN1A;XIRP2;OBSL1;CAB39;JPH2;CACNA1D;KY;PPP3CA;ANK2;SYNPO2;SYNPO2;SYNPO2;FRG1;KCNN2;MYOT;MYOT;SYNPO;DST;HSPB1;DNAJB6;PLEC;CAVIN4;DMD;FLNA	FALSE
GO:0005794	Golgi apparatus	86	1447	0.236094	1	PPT1;MPL;ARV1;CUBN;TPP1;EXT2;EXT2;EXT2;APOA5;AQP2;ATP7B;SPG21;TMC6;NPC1;GLB1;ALB;MTTP;MTTP;MYO6;CNTNAP2;GALT;VPS13A;EXTL1;KIAA0319L;INPP5B;MACF1;YIPF1;YIPF1;PCSK9;PLPP3;SLC35A3;NRAS;MYOC;DNM3;RABGAP1L;NMNAT2;NMNAT2;PSEN2;NMT2;ARHGAP21;ANK3;FGFR2;TRIM3;GALNT18;B3GAT3;STIP1;ZFPL1;ZFPL1;CABP2;INPPL1;CRYAB;SORL1;SORL1;FEZ1;LRP1;CHPT1;GNPTAB;GNPTAB;PWP1;GOLGA3;GOLGA3;GOLGA3;RAB15;GOLGA5;HERC1;NEO1;UNC45A;TSC2;EMP2;KIFC3;RIPOR1;IFT20;IFT20;ATP6V0A1;GOSR2;GOSR2;LIPG;ATP8B1;COPE;SIPA1L3;SIPA1L3;TRAPPC12;TRAPPC12;KCNS3;SNX17;TMEM87B;LRP2;ABCB6;EPHA4;ARFGEF2;STX16;GALNT15;ZDHHC3;ZDHHC3;SACM1L;SCAP;POLQ;ATP2C1;P3H2;ATP8A1;LRBA;PDGFRB;TENM2;MGAT1;SYNE1;TMED4;LMTK2;NAPEPLD;COG5;ARF5;CALU;ZDHHC2;ZDHHC2;BPNT2;SULF1;ACO1;APBA1;PCSK5;PCSK5;FGD3;GALNT12;ABCA1;GOLGA1;GOLGA1;SEC16A;ATP7A;MAMLD1;SLC35E2B;TP73;PRDM2;RSC1A1;AKR7A2;CEP85;ZDHHC18;ZDHHC18;STX12;RAB3B;GBP2;GBP5;OLFM3;DRAM2;PTGFRN;PDE4DIP;PDE4DIP;VPS45;DENND4B;C1orf43;SLC50A1;GBA;RUSC1;ASH1L;ARHGEF2;CD1B;BLZF1;QSOX1;STX6;CAMSAP2;SLC30A10;CAPN2;SDE2;OPTN;OPTN;DCLRE1C;MALRD1;ASAH2;PRKG1;SLC29A3;SLC29A3;WAPL;ZDHHC16;GBF1;SORCS1;GFRA1;SEC23IP;TRIM68;PDE3B;CAT;P2RX3;TMEM132A;MYRF;VPS51;SART1;PACS1;YIF1A;B4GAT1;CTTN;ARAP1;RAB6A;RAB6A;CTSC;FUT4;DYNC2H1;RAB39A;CBL;GALNT8;PTHLH;CCDC91;BICD1;BICD1;DNM1L;LRRK2;LRRK2;LRRK2;B4GALNT1;RXYLT1;RXYLT1;CAND1;LGR5;FGD6;SCYL2;ATXN2;NAA25;DDX54;FBXW8;GALNT9;ZDHHC20;ATP8A2;ITM2B;ITM2B;AJUBA;PRKD1;VIPAS39;PPP2R5C;GOLGA8A;GOLGA8B;GOLM2;SEMA6D;SMAD6;TMED3;TMED3;AP3B2;VPS33B;FAM174B;MSLN;PKD1;RAB26;CORO7;CLEC16A;PDXDC1;MARF1;MOSMO;MOSMO;COG7;GGA2;TNRC6A;CLN3;CLN3;LAT;SRCAP;NOD2;AMFR;ZDHHC1;ZDHHC1;VPS53;MINK1;RAB34;AATF;SYNRG;HDAC5;GRN;CA4;FAM20A;FAM20A;ABCA5;SLC39A11;SEC14L1;TMC8;SLC26A11;BAIAP2;TEPSIN;SLC38A10;FASN;TMEM241;GALNT1;IER3IP1;DYM;DYM;NEDD4L;ABCA7;APC2;FUT5;GPR108;GPR108;TRIP10;MCOLN1;DNM2;TMED1;TMED1;YIPF2;LDLR;AKAP8;SLC35E1;SLC35E1;APLP1;RABAC1;ATP1A3;PRKD2;FKRP;FKRP;TRPM4;NLRP2;NLRP5;LAPTM4A;ADCY3;DPY30;YIPF4;RMDN2;PKDCC;PREPL;CAMKMT;MSH6;CCDC88A;VPS54;GCC2;GCC2;CLASP1;SMPD4;MGAT5;RAB3GAP1;GALNT3;GALNT3;TMBIM1;PTPRN;RESP18;OBSL1;ACSL3;GIGYF2;SCLY;SDCBP2;PRNP;CST3;ENTPD6;ENTPD6;TM9SF4;SLA2;NTSR1;KCNE2;TTC3;ABCG1;UBASH3A;PDE9A;FTCD;TANGO2;TANGO2;ZDHHC8;ZDHHC8;LZTR1;LZTR1;TPST2;AP1B1;GGA1;GGA1;PICK1;CRELD2;FGD5;TBC1D5;CLASP2;GOLGA4;GOLGA4;SLC22A13;GORASP1;GORASP1;TGM4;FYCO1;GLYCTK;IL17RD;KBTBD8;B4GALT4;B4GALT4;GOLGB1;ZNF148;RHO;ATR;CHST2;PLD1;AHSG;TBC1D14;TLR1;FAM114A1;APBB2;OCIAD2;PARM1;PARM1;PKD2;AIMP1;NDST4;SH3RF1;EXOC3;ZDHHC11;TENT4A;SPEF2;CERT1;CERT1;F2R;F2RL1;AP3B1;AP3S1;CXCL14;KIF20A;HDAC3;ADRB2;FAT2;FGFR4;TRIM7;GCNT2;HLA-A;HLA-B;CUL7;CUL7;YIPF3;YIPF3;PKHD1;PAQR8;MANEA;MANEA;RPS12;SLC35D3;CCDC170;CCDC170;FAM20C;MPLKIP;GALNT17;NCF1;HIP1;AKAP9;HEPACAM2;HEPACAM2;TRRAP;VGF;CUX1;SMO;GIMAP8;NOS3;GALNT11;TNKS;MTUS1;CLU;DUSP26;AP3M2;LYN;CPQ;CPQ;DENND4C;UNC13B;GNAQ;BICD2;BICD2;PTCH1;FKTN;CDK5RAP2;ZDHHC12;ZDHHC12;DDX31;QSOX2;MAN1B1;DPP7;GPR143;CLCN4;NHS;RPGR;RPGR;RP2;FGD1;ZDHHC15;ZDHHC15;TENM1;ARHGAP4	FALSE
GO:0008289	lipid binding	7	118	0.235652	0.9888	CD55;APOA5;MTTP;LPAR3;RASGRP2;TRPV4;UNC119B;UNC119B;SCARB1;COQ8B;SEC14L3;FER;PPARD;ARHGEF5;ACOT11;FNBP1L;ACBD6;PDZD8;PLEKHA1;SCUBE2;PACSIN3;APOA4;DNM1L;STARD13;STARD9;PLIN1;CETP;COQ9;COQ9;ACBD4;TEX2;APOH;CYTH1;TRIP10;MCOLN1;FFAR1;FFAR2;PPP5C;BPIFA1;APOL6;APOL5;APOL3;CADPS;FYB1;ACOT12;FABP6;RUFY1;DGKB;CADPS2;DLC1;MELK;STARD8	FALSE
GO:0030286	dynein complex	10	169	0.235054	0.996447	DNAH14;DYNC1H1;DNAH9;DNAH10;DNAH6;DNAH5;DNAH11;DISC1;DNHD1;DYNC2H1;DYNLL1;DNAH3;DNAH2;DNAH2;DNAH17;DNAH7;DNAH1;DNAH12;DNAH8	FALSE
GO:0030054	cell junction	25	423	0.234776	0.999984	EPB41;TBC1D24;SLX4;F11R;ACTN2;ARHGAP21;MPP7;PLEKHA7;ATP23;PTPRR;SPTB;ACTN1;DOC2A;EPB41L3;ACTN4;SPTBN1;PKP4;PARD3B;FER;TENM2;BVES;UTRN;ARHGEF5;SLC7A2;EPPK1;PRKCZ;FAAP20;TP73;PDPN;RSC1A1;FBLIM1;TSPAN1;NFIA;PATJ;LRRC7;RAP1A;MAGI3;CGN;CGN;SPTA1;SYNPO2L;MCMBP;PKP3;SPTBN2;NLRX1;KCNA1;PLEKHG6;BIN2;SCN8A;P2RX4;HCAR2;HCAR3;GJB6;LCP1;CCDC88C;TJP1;TJP1;DUOX2;CCNF;CDH3;MLKL;DPH1;DLG4;DLG4;ITGB4;ABCA7;MAP1S;BORCS8-MEF2B;PAF1;SPTBN4;PPP1R13L;BRSK1;ITGB6;P2RX6;COLQ;CCDC66;MAGI1;C4orf19;RUFY3;CDH6;RAI14;FYB1;DCP2;CTNNA1;HAVCR2;SLC16A10;PTPRK;EPB41L2;MIOS;CPNE3;CDH17;SMC5;TBC1D2;CDK5RAP2;SPTAN1;NHS;DMD;DLG3;AMOT	FALSE
GO:0000727	double-strand break repair via break-induced replication	1	17	0.233671	0.880413	GINS2;MCM6;CDC45;MCM5;MCM2;MCM7;MCM4	FALSE
GO:0001791	IgM binding	1	17	0.233671	0.880413	CD22;LILRA2	FALSE
GO:0008140	cAMP response element binding protein binding	1	17	0.233671	0.880413	DAPK3;CREM;SIK1;ATF4	FALSE
GO:0008610	lipid biosynthetic process	1	17	0.233671	0.880413	PRPF19;SREBF1;SREBF1;GPAT4;AGPS;ACSS2	FALSE
GO:0014066	regulation of phosphatidylinositol 3-kinase signaling	1	17	0.233671	0.880413	PTPN13;PIP5K1A;PPP1R16B;PIP5K1B	FALSE
GO:0016479	negative regulation of transcription by RNA polymerase I	1	17	0.233671	0.880413	FLNA	FALSE
GO:0017147	Wnt-protein binding	1	17	0.233671	0.880413	LRP5;LRP5;LRP5;FZD7;FZD7;FZD7;SFRP4;SFRP4;SFRP4;SFRP4;CTHRC1;WIF1;APCDD1;APCDD1;APCDD1L;ROR2;ROR2	FALSE
GO:0019887	protein kinase regulator activity	1	17	0.233671	0.880413	PRKAG1;PRKAG1;GCN1;CDC37;PRKAG3	FALSE
GO:0022011	myelination in peripheral nervous system	1	17	0.233671	0.880413	MYOC;SKI;NF1;CNTNAP1;DAG1;ADAM22;ARHGEF10;NTRK2	FALSE
GO:0032434	regulation of proteasomal ubiquitin-dependent protein catabolic process	1	17	0.233671	0.880413	WNT10B;UFL1;UFL1;GNA12;ARAF	FALSE
GO:0042582	azurophil granule	1	17	0.233671	0.880413	HEXB;ANXA11;HEXA;AZU1;AZU1;STX7	FALSE
GO:0043931	ossification involved in bone maturation	1	17	0.233671	0.880413	RYR1;THBS3;DCHS1;ZBTB16;XYLT1;SEMA4D;SEMA4D	FALSE
GO:0045787	positive regulation of cell cycle	1	17	0.233671	0.880413	FGFR2;CHEK1;ZBED6;TRIM21;RARA;ANKRD17;SRPK2;TRIM32;HCFC1	FALSE
GO:0046600	negative regulation of centriole replication	1	17	0.233671	0.880413	BRCA1;MDM1;KAT2A;KAT2B;CDK5RAP2;CDK5RAP2	FALSE
GO:0050806	positive regulation of synaptic transmission	1	17	0.233671	0.880413	GRIK2;CLSTN1;DLG4;CLSTN2;SLC1A3;RIMS1;RIMS2	FALSE
GO:0050850	positive regulation of calcium-mediated signaling	1	17	0.233671	0.880413	P2RX3;CD3E;CD4;CLEC7A;P2RX4;P2RX4;PLCG2;CCL4;NEUROD2;ZAP70;SYK	FALSE
GO:0070166	enamel mineralization	1	17	0.233671	0.880413	TCIRG1;STIM1;SLC24A4;WDR72;FAM20A;FAM20A;CNNM4;ITGB6;TBX1;FAM20C	FALSE
GO:0070561	vitamin D receptor signaling pathway	1	17	0.233671	0.880413	CYP24A1;VDR;VDR	FALSE
GO:0086016	AV node cell action potential	1	17	0.233671	0.880413	SCN5A;SCN5A;CACNA1G;SCN10A	FALSE
GO:0097368	establishment of Sertoli cell barrier	1	17	0.233671	0.880413	FLNA	FALSE
GO:0098662	inorganic cation transmembrane transport	1	17	0.233671	0.880413	ABCC8;P2RX3;CACNA1H;TRPM4;PKD2	FALSE
GO:0106006	cytoskeletal protein-membrane anchor activity	1	17	0.233671	0.880413	EPB41L3;SPTBN4	FALSE
GO:1903999	negative regulation of eating behavior	1	17	0.233671	0.880413	NAPEPLD;CCK	FALSE
GO:1905000	regulation of membrane repolarization during atrial cardiac muscle cell action potential	1	17	0.233671	0.880413	FLNA	FALSE
GO:1905031	regulation of membrane repolarization during cardiac muscle cell action potential	1	17	0.233671	0.880413	FLNA	FALSE
GO:0001894	tissue homeostasis	2	34	0.233671	0.921228	CUBN;RB1;ACACA;NANOS1;COL2A1;P2RX4;SOX9;TRIM32	FALSE
GO:0006968	cellular defense response	2	34	0.233671	0.921228	PRF1;TCIRG1;DCDC2;PTK2B;BCL10;MNDA;ITGB1;KLRC3;UMOD;SPN;TYROBP;LILRB2;IL1RL2;CX3CR1;CCR2;ZNF148;ITK;NCF1;CLEC5A	FALSE
GO:0007271	synaptic transmission, cholinergic	2	34	0.233671	0.921228	CHRNB1;CHRNA10;CHRNA3;CHRNB4;RIC3;CHRNA7;CHRNA5;CHRNE;SLC5A7;CHRNA2;LYNX1	FALSE
GO:0015908	fatty acid transport	2	34	0.233671	0.921228	MFSD2A;MFSD2A;PPARD;CROT;SLC27A3;SLC27A4;ACSL4	FALSE
GO:0015914	phospholipid transport	2	34	0.233671	0.921228	MTTP;SCARB1;ABCA3;PITPNM1;PITPNM2;CETP;PITPNA;PCTP;PITPNC1;PRELID3A;PRELID3A;LDLR;ABCG8;PRELID3B;OSBPL10	FALSE
GO:0048813	dendrite morphogenesis	2	34	0.233671	0.921228	DTNBP1;SLC11A2;FARP1;RBFOX2;DCDC2;FYN;CELSR2;ABI1;ITGB1;MEF2A;MINK1;TRAK2;MAP2;BTBD3;BTBD3;DSCAM;TRAK1;PREX2;VLDLR	FALSE
GO:0061734	parkin-mediated stimulation of mitophagy in response to mitochondrial depolarization	2	34	0.233671	0.921228	MFN2;OPTN;HDAC6	FALSE
GO:2000249	regulation of actin cytoskeleton reorganization	2	34	0.233671	0.921228	NOTCH2;F11R;DAPK3;DAPK3;IQGAP2;PTK2B;MDK;ABI3;ARHGDIA;TRPM2;CSF1R;ABL1;PHPT1	FALSE
GO:0002244	hematopoietic progenitor cell differentiation	3	51	0.233671	0.948347	SBDS;FLT1;TOP2A;SIPA1L3;KIT;TENT2;BVES;ZFAT;PRRC2C;PTPRC;BMP4;SLC8A3;SIN3A;SLC7A6OS;TNFRSF13B;SERPINB12;EEF2;ARMC6;AP3B1;CSF1R;FLT4;ZBTB24;AGPAT5;WDR38	FALSE
GO:0004016	adenylate cyclase activity	3	51	0.233671	0.948347	ADCY1;ADCY8;ADCY8;ADCY4;ADCY4;ADCY9;ADCY9;ADCY7;ADCY7;ADCY7;ADCY3;ADCY3	FALSE
GO:0006171	cAMP biosynthetic process	3	51	0.233671	0.948347	ADCY1;ADCY1;ADCY8;ADCY4;ADCY9;ADCY7;ADCY3;ADCY3	FALSE
GO:0006986	response to unfolded protein	3	51	0.233671	0.948347	COMP;STT3B;MFN2;DNAJB4;HSPB2;FICD;HSPA2;HSP90AA1;THBS1;MANF;TMEM129;HSPA4L;HSPA4;HSPB1	FALSE
GO:0046548	retinal rod cell development	3	51	0.233671	0.948347	RPGRIP1L;TOPORS;RPGRIP1;NRL;BBS4;RORB;NAGLU;RP1;NTRK2	FALSE
GO:0071889	14-3-3 protein binding	3	51	0.233671	0.948347	RIPOR1;RIPOR2;KIF13B;PRKCZ;PI4KB;RBM7;RBM7;IRS2;ZFP36L1;AKT1;ARRB2;RPTOR;YWHAQ;SIK1;TBC1D22A;SYNPO2;SRPK2	FALSE
GO:0008092	cytoskeletal protein binding	4	68	0.233671	0.965801	ACTN2;ANK3;FARP1;EPB41L5;FARP2;FLNC;PTPN3;CAPN2;NEBL;NEBL;ABI1;MYPN;SORBS1;PACSIN3;KRT2;FRMD5;ANXA2;TPM1;ALDOA;CAPN10;NCKIPSD;PKD2;EPB41L4A;EPB41L4B	FALSE
GO:0034446	substrate adhesion-dependent cell spreading	4	68	0.233671	0.965801	MERTK;NTNG1;EFNA1;USH2A;FZD7;FN1;FN1;LAMB2;EPHB3;FER;BVES;TEK;LAMC3;KIF14;LAMB3;NRP1;FERMT3;ITGB7;TYRO3;PEAK1;SRCIN1;ANTXR1;ITGAV;ATRN;LAMA5;MICALL2;RADIL;RADIL;LAMB1;LAMB1;LAMB4;EPHA1;ABL1	FALSE
GO:0050729	positive regulation of inflammatory response	4	68	0.233671	0.965801	LPL;LPL;TRPV4;ABCC1;NFKBIZ;NAPEPLD;S100A12;MDK;IL23A;LDLR;NLRP12;ZBP1;CCR2;TLR10;CLOCK;TLR3;PTGER4;ITGA2;MAPK13;ZP3;CCN4;IL33;IL33;TLR7	FALSE
GO:0008584	male gonad development	11	187	0.233671	0.997724	WNT4;WNT4;FANCA;FSHR;FSHR;STAR;AR;WNT2B;ASPM;KDM5A;SIX4;LRP2;INHA;KIT;PDGFRB;MAS1;MAMLD1;NHLH2;ADAM15;REN;AKR1C3;GATA3;ARID5B;UTF1;RRM1;CBL;SOX15;KLHL10;SOX9;SOX9;ERCC1;COL9A3;CRKL;PATZ1;ADAM29;TLR3;ZFP42;SRD5A1;HMGCS1;RHOBTB3;CTNNA1;PRPS1L1;HOXA9;CSMD1;GATA4;GATA4;LRRC6;NR5A1;NR0B1;NR0B1	FALSE
GO:0042277	peptide binding	8	137	0.231966	0.993415	TPP1;MME;MAS1;PCSK5;IDE;AVPR1A;TRHDE;CMA1;ANPEP;SSTR5;SSTR2;THOP1;SSTR4;MCHR1;OXTR;ENPEP;NLN;GPR150;ERAP1;ERAP2;LNPEP;LVRN;NPBWR1	FALSE
GO:0150104	transport across blood-brain barrier	8	137	0.231966	0.993415	MFSD2A;ATP1A2;ATP2B4;SLC16A12;ABCC2;LRP1;LRP1;ABCC1;ATP2A3;SLC1A4;LRP2;ABCC5;ATP8A1;SLC4A4;ABCG2;SLC22A3;ABCB1;SLC7A2;SLC1A1;SLC1A1;SLC44A1;ABCA2;LEPR;ATP1A4;SLC22A8;SLCO2B1;SLC2A3;SLCO1C1;SLC2A13;SLC38A2;AVPR1A;SLC7A1;SLC28A2;SLCO3A1;SLC7A5;ATP1B2;ABCC3;SLC4A3;SLC13A3;SLC5A3;SLC19A1;SLC19A1;SLC5A1;SLC5A1;SLC6A1;SLC6A20;SLC1A3;SLC1A3;SLC22A1;SLC22A2;SLC29A4;SLC27A4	FALSE
GO:0005759	mitochondrial matrix	37	634	0.231829	1	DARS2;HOGA1;ACAT1;ACADVL;GCDH;CYP27A1;AGXT;ETFDH;ALDH7A1;MMUT;MMUT;BCKDHB;GLDC;FXN;FXN;FXN;PMPCA;ALDH4A1;DBT;IBA57;PARG;PC;NARS2;COQ5;PCCA;PCCA;PCK2;TRMT5;TRMT5;TRAP1;NAGS;NAGS;FDXR;DGUOK;CPS1;MTG2;MPST;ACO2;PCCB;PCCB;GRPEL1;GUF1;HADH;GFM2;PHYKPL;GARS1;OGDH;MDH2;PDK4;AASS;GSR;LACTB2;LACTB2;AK3;AK3;AK3;PDHA1;PARK7;MECR;ACOT11;ACADM;ACADM;WARS2;WARS2;WARS2;SHC1;FH;TFB2M;TFB2M;TFB2M;PITRM1;PITRM1;PITRM1;OGDHL;CDK1;NUDT13;ACADSB;OAT;OAT;ECHS1;SIRT3;SIRT3;PDHX;NDUFS8;RPUSD4;ACAD8;NDUFA9;NDUFA9;ACSM4;LRRK2;SUOX;CS;CS;CS;GLS2;ATP5F1B;ATP5F1B;ISCU;ISCU;PPTC7;SIRT4;SIRT4;SIRT4;PUS1;CARS2;NUBPL;ACOT2;GSTZ1;DGLUCY;ATXN3;RAD51;NDUFAF1;CLPX;CLPX;CYP11A1;ETFA;HYKK;IDH2;NME4;HAGH;FAHD1;ABAT;ACSM5;ACSM1;ACSM1;ACSM1;GPT2;ELAC2;TOP3A;ERAL1;ERAL1;ERAL1;COASY;METTL4;ATP5F1A;ME2;FECH;POLRMT;POLRMT;NDUFS7;LONP1;LONP1;CLPP;GADD45GIP1;BCAT2;TRMT61B;NDUFAF7;FASTKD1;CHPF;IDH3B;ACSS1;ACSS1;ACSS2;NFS1;NFS1;SOD1;TXNRD2;LARS2;QARS1;GPX1;AMT;ALAS1;PDE12;PDE12;ABHD10;GFM1;MCCC1;MCCC1;MCCC1;PPM1K;PPA2;FASTKD3;AGXT2;MCCC2;MCCC2;HSPA9;HARS2;NR3C1;RARS2;MTRES1;PDSS2;TFB1M;TFB1M;SOD2;SOD2;MTERF1;MTERF1;DLD;CCAR2;DECR1;CA5B;ACOT9;ACOT9;PDK3;GLUD2;TMLHE	FALSE
GO:0004842	ubiquitin-protein transferase activity	22	378	0.231199	0.999968	RAG1;BRCA1;BRCA1;BRCA1;VHL;TOPORS;TOPORS;HECTD3;HECTD3;COP1;PRPF19;HERC1;TNFAIP1;TNFAIP1;PEX12;BIRC6;TRIM2;SHPRH;LRSAM1;UBR4;RNF186;RNF186;MUL1;TRIM62;RNF220;TRIM33;MARCHF8;TRIM21;TRIM21;TRIM68;RNF141;RNF141;BIRC3;BIRC3;BIRC3;CBL;KLHL42;BRAP;HECTD4;FBXW8;RNF6;LMO7;OBI1;CUL4A;RNF31;AREL1;TRAF3;TRIM69;PML;NSMCE1;AMFR;AMFR;RNF167;TRIM25;RNF43;TRIM47;RNF213;RNF213;RNF213;NEDD4L;NEDD4L;MARCHF2;ZNF738;RNF181;ANKRD39;WDSUB1;SEL1L2;TTC3;TTC3;UBE2G2;UBE2E2;UBE2E1;TRIM71;RNF123;UBA7;TRAIP;DZIP3;DZIP3;RNF168;RNF168;MAEA;FBXL5;LNX1;HERC6;HERC3;TRIM36;RMND5B;RNF182;NHLRC1;NHLRC1;NHLRC1;HACE1;RNF217;TNFAIP3;SMURF1;FBXO24;CUL1;FBXO25;WWP1;RNF139;RNF139;RNF139;SHARPIN;FBXL6;KLHL9;FBXO10;RNF20;TRIM32;HUWE1	FALSE
GO:0012505	endomembrane system	11	190	0.229982	0.998154	TMEM199;LARS1;MTOR;TMCC2;DOCK9;CDAN1;RAC3;PARD3B;SEC23B;STX16;RAB19;BPNT2;STX12;SLC50A1;STX6;SNAP47;RAB6A;BCL2L14;RHEBL1;FRS2;RNF34;PITPNM2;NBEA;AVEN;SLC9A3R2;STX1B;CYB5D2;RNF167;RAB31;STX10;NRBP1;NRBP1;CDC42EP3;TMEM230;LZTR1;RUFY3;STX7;AGPAT5;MTMR7;RNF139;TSNARE1;PDCD1LG2;PIP5K1B	FALSE
GO:0001568	blood vessel development	7	121	0.229809	0.991022	COL1A2;BMPR2;ATP7A;FOXF1;ANTXR1;TBX1;CRKL;TREX1;RAPGEF2;BMPER;EGFL7	FALSE
GO:0036126	sperm flagellum	7	121	0.229809	0.991022	DNAI2;ATP2B4;NME5;ODF2;TCTEX1D4;CCDC181;CABCOCO1;CFAP251;CFAP251;IFT88;TPPP2;TSSK4;MNS1;TEKT5;DNAH2;QRICH2;DNAH17;FLACC1;CFAP65;WBP2NL;DNAH1;IQCG;IQCG;TTC29;TTC29;SPEF2;DNAH8;TCTE1;RPGR	FALSE
GO:0008235	metalloexopeptidase activity	3	52	0.229178	0.952618	NAALADL1;NAALADL2;ERAP1;TFR2	FALSE
GO:0030141	secretory granule	3	52	0.229178	0.952618	BRCA2;WFS1;KLK9;GARS1;ATP7A;TMPRSS4;CMA1;CHGA;CHGA;THBS1;BAIAP2;RAB27B;KLK10;KLK12;PTPRN;SCG2;CHGB;PCSK2;LTF;CPA3;SLC30A8;STXBP1	FALSE
GO:0034976	response to endoplasmic reticulum stress	3	52	0.229178	0.952618	ATP2A1;PLA2G6;WFS1;CFTR;HSP90B1;TMX1;ERO1A;SEC16A;PPP1R15B;OS9;FICD;THBS1;RASGRF1;ANKS4B;ERN2;ALOX15;EEF2;DNAJC10;ATF4;ATF4;USP19;CERT1;RASGRF2;NHLRC1;UFL1;UFL1;PDIA4;SRPX	FALSE
GO:0048769	sarcomerogenesis	3	52	0.229178	0.952618	TTN;MYLK3;TCAP;TCAP	FALSE
GO:0070273	phosphatidylinositol-4-phosphate binding	3	52	0.229178	0.952618	OBSCN;WASHC2C;RUBCNL;GSDMA;JPH2;CERT1	FALSE
GO:0005635	nuclear envelope	14	244	0.227925	0.999503	NPC1;MLIP;MLIP;MTOR;CENPF;OIT3;TNKS2;MYOF;LMNTD1;MTMR6;MTMR6;SREBF1;SEC13;SYNE1;SUN3;NAPEPLD;TNPO3;EBP;PRKCZ;CC2D1B;PTGER3;LMNA;LMNA;LMNA;IPO9;NUP133;ALOX5;ALOX5;ALOX5;ANXA11;ANXA11;NUP98;NUP98;RRM1;IPO7;HTATIP2;NUP160;IRAG2;AAAS;AAAS;NEMP1;NEMP1;NUP107;TMPO;C12orf43;LMO7;AKAP6;SYNE2;TYRO3;MNS1;PARP16;PARP16;DNASE1;NUP93;NUP93;IST1;PAFAH1B1;PAFAH1B1;RNF43;RAB40B;ATRAID;RTN4;VRK2;RANBP2;RANBP2;SMPD4;ITSN1;GNAZ;RANGAP1;RANGAP1;NUP210;TREX1;PCYT1A;GABRB1;WDFY3;IPO11;LMNB1;LMNB1;DST;MAD1L1;CBX3;NUP205;AGPAT5;SIGMAR1;BICD2;TOR2A;NUP188;PLPP7;POLA1;MTMR8;MTMR8;TNMD	FALSE
GO:0006084	acetyl-CoA metabolic process	2	35	0.226995	0.928403	ACACB;ACACA;FASN;HMGCS1;ACOT12	FALSE
GO:0010744	positive regulation of macrophage derived foam cell differentiation	2	35	0.226995	0.928403	APOB;LPL;PRKCH;PLA2G3;PF4	FALSE
GO:0015276	ligand-gated ion channel activity	2	35	0.226995	0.928403	CHRNB1;CNGA3;CHRNA3;CHRNB4;GRID2;GRIK2;GRIN2B;CHRNA5;CNGB1;GRIN2C;ZACN;GRIN3B;GRIN2D;GRIK1;GABRB1;GRIA2	FALSE
GO:0016471	vacuolar proton-transporting V-type ATPase complex	2	35	0.226995	0.928403	TCIRG1;TMEM199;ATP6V0A4;ATP6V0A4;ATP6V0A2;ATP6V0A1;ATP6V1B1;ATP6V0D1;ATP6V0D1;ATP6V0D1;ATP6V1F;ATP6AP2	FALSE
GO:0046034	ATP metabolic process	2	35	0.226995	0.928403	ATP1A2;MYH6;CTNS;MYH8;ATP6V1B1;ENPP3;ATP6V1B2;MYH7;CLPX;MYH4;ENPP1;ENPP1;FAM20C;SLC25A25	FALSE
GO:0048661	positive regulation of smooth muscle cell proliferation	2	35	0.226995	0.928403	MTOR;FGFR2;IGF1;PDGFRB;PDGFRB;PTGS2;PDGFD;BMP4;AKT1;THBS1;PHB;HMOX1;ITGA2;IL13;CCN4	FALSE
GO:0099061	integral component of postsynaptic density membrane	4	70	0.226995	0.970937	SLITRK1;LRFN5;GRID2;ADCY1;CLSTN1;CNIH2;DCC;PTPRS;LRFN3;LRFN1;LRRC4B;NECTIN3;CLSTN2;ADRA2C;LRRTM2;EPHA7;ADAM22	FALSE
GO:0140297	DNA-binding transcription factor binding	6	105	0.226995	0.987752	TBX5;WFS1;NBN;CENPF;RB1;DHX33;RBFOX2;DGKQ;MDFIC;TLE4;NOC2L;SKI;TP73;PARK7;DDX20;NLRP3;ARNTL;KAT5;HOXC13;TDG;MEF2A;CIITA;HDAC5;TCF3;EIF4E;HDAC3;GATA4;RUNX1T1;PASD1;HCFC1	FALSE
GO:0071277	cellular response to calcium ion	11	193	0.226407	0.998506	CAPN3;SCN5A;ADGRV1;RASGRP2;RASAL1;RYR3;RYR1;SYT3;CAMK2D;ADCY1;ADCY8;HPCA;AKR1C3;SMPD1;SYT13;SYT7;WNK1;SYT10;CPNE8;CPNE6;FOS;IQGAP1;MEF2A;EEF2K;CPNE2;PLCG2;CPNE7;CPNE7;ALOX15;NEUROD2;MCOLN1;JUNB;SYT5;TRPM2;ADD1;PKD2;CPNE5;RASA4;CPNE3;CPNE3;HSPA5	FALSE
GO:0006631	fatty acid metabolic process	7	123	0.226072	0.992264	FA2H;LPL;CYP4B1;CYP2J2;PM20D1;CPT1A;ABCB11;PPARD;CROT;GPAT4;MECR;MECR;MECR;CYP4A11;ACOT11;ACOT11;ACOT11;ACADSB;TH;CRYL1;ACOT1;ACOT2;ACOT4;FASN;C3;CYP4F11;CPT1C;ACSL3;GGT1;CPT1B;AASDH;NAAA;NAAA;MSMO1;ACOT12;ACOT12;PNPLA8;PNPLA8;SLC27A4;ACSL4	FALSE
GO:0016055	Wnt signaling pathway	8	141	0.225385	0.995083	MACF1;TNKS2;CHD8;RAC3;VAX2;DAAM2;TLE4;TLE1;DRAXIN;RSPO1;CELSR2;LGR6;DKK1;CTR9;CTNND1;DDB1;AMOTL1;LMBR1L;WIF1;C12orf43;CSNK1A1L;UBAC2;DACT1;CSNK1G1;PKD1;TGFB1I1;NKD1;AMFR;PLCG2;NXN;RNF43;APCDD1;APC2;PIAS4;ETV2;PAF1;GSK3A;USP34;AMER3;WNT7B;LRRFIP2;CPZ;PKD2;TMEM131L;NKD2;MCC;SOSTDC1;TNKS;CCAR2;ADGRA2;SOX17;CCN4;SPIN1;DDX3X;AMER1;ZBTB33;GPC4;CD24	FALSE
GO:0007596	blood coagulation	9	159	0.224854	0.996859	VWF;VWF;F7;F7;GP1BA;GGCX;F11;F11;DTNBP1;F5;TFPI;HNF4A;F12;AK3;PAFAH2;JMJD1C;ENTPD1;HPS5;SERPING1;ANO6;GAS6;ITPK1;VKORC1;VKORC1;SLC4A1;CYP4F11;PLAUR;SERPINE2;PRSS56;THBD;PROCR;HPS4;SCUBE1;PROS1;HGFAC;ITGA2;F2RL1;AP3B1;F13A1;ENPP4;GNA12;GNAQ;WAS;F8	FALSE
GO:0007009	plasma membrane organization	4	71	0.223798	0.973226	OTOF;DYSF;ANK3;MYOF;SPTBN1;BAIAP2L1;FER1L6;SPTA1;CR1;MTSS2;BAIAP2;FER1L5;A4GALT	FALSE
GO:2000300	regulation of synaptic vesicle exocytosis	4	71	0.223798	0.973226	DTNBP1;PPFIA2;GIT1;ADCY1;APBA1;LRRK2;HTR2A;VPS18;VPS18;VPS18;CHRNA5;GIPC1;PREPL;SEPTIN5;P2RY1;HTR1B;P2RY4	FALSE
GO:0005819	spindle	12	213	0.223798	0.999163	CSPP1;CEP350;CENPF;PRPF19;RB1;VRK1;INO80;CDC27;ANKFN1;ANKRD53;SEPTIN2;KIF16B;SPECC1L;MYH9;MAD2L2;KIF2C;ARHGEF2;CCSAP;CCSAP;ANXA11;SNCG;KIF11;MMS19;INCENP;EML3;KLHL42;ANAPC5;KATNAL1;TUBGCP3;CHAMP1;CHAMP1;AKT1;MAP2K5;E4F1;PLK1;STX1B;HASPIN;ZNF207;KIF2B;CLTC;CLTC;MAP1S;ERCC2;AURKA;MICAL3;CLTCL1;TTLL12;KIF15;KBTBD8;MAEA;SPATA5;KIF20A;NR3C1;MAD2L1BP;CEP162;FBXO5;MAD1L1;CBX3;HSPB1;HEPACAM2;HEPACAM2;KPNA7;MTUS1;CCAR2;SEPTIN6;MAP7D3	FALSE
GO:0008203	cholesterol metabolic process	9	160	0.223448	0.99708	CUBN;LRP5;CES1;NPC1;APOB;CYP27A1;STAR;CYP11B1;DISP3;LDLRAP1;PCSK9;SOAT1;SOAT1;SOAT1;SREBF1;FDXR;SCAP;PPARD;ERLIN2;CYP7B1;ABCA1;EBP;LEPR;GBA;GBA;ERLIN1;SMPD1;CAT;APOA4;SOAT2;SOAT2;CYP11A1;CYP11A1;CYP11A1;CYP11A1;CYP11A1;CYP1A2;APOBR;CETP;CETP;CETP;LCAT;ABCA5;OSBPL1A;LDLR;SULT2A1;ABCG1;SREBF2;CYP2D6;CYP11B2;VLDLR;GBA2;GBA2;NSDHL	FALSE
GO:0030864	cortical actin cytoskeleton	10	179	0.221923	0.998256	ACTN2;ACTN2;GYS2;TRPV4;SPTB;ACTN1;ACTN4;PLEKHH2;SPTBN1;UTRN;CAP1;SPTA1;CAPN2;SPTBN2;CTTN;RDX;MYO1A;AKAP13;MTSS2;LLGL1;LLGL1;FLOT2;LLGL2;SPTBN4;MLPH;NF2;MYRIP;HCLS1;MED28;SHROOM3;DBNL;DLC1;GSN;SPTAN1;SHROOM2;SHROOM2;DMD	FALSE
GO:0002218	activation of innate immune response	1	18	0.22069	0.893722	MNDA;PYHIN1;PYDC5;TBK1;HSP90AA1;SIN3A;HEXIM1;NLRC4;MAVS;MAVS;ZBP1;MATR3	FALSE
GO:0003197	endocardial cushion development	1	18	0.22069	0.893722	TBX5;BMPR2;BMP4;FOXF1;CRELD1;GATA4;GATA4	FALSE
GO:0005272	sodium channel activity	1	18	0.22069	0.893722	KCNK1;TRPM5;NALCN;SCNN1G;TRPM4;TRPM2	FALSE
GO:0009416	response to light stimulus	1	18	0.22069	0.893722	CRY2;CRY2;POLG;SLC4A10;TH;CRY1;FOS;COPS3;FECH;DNM2;GNAT1;SLC1A3;DUSP1	FALSE
GO:0010762	regulation of fibroblast migration	1	18	0.22069	0.893722	RCC2;FER;PRR5L;APPL2;CLN3;APPL1;GNA12	FALSE
GO:0030259	lipid glycosylation	1	18	0.22069	0.893722	GBA;B4GALNT1;B3GALT1;B3GALT1;GBA2	FALSE
GO:0031305	integral component of mitochondrial inner membrane	1	18	0.22069	0.893722	COQ2;COQ2;ETFDH;ETFDH;AGK;GHITM;SLC25A3;COX16;COX16;TMEM177;PISD;SFXN1;SFXN1	FALSE
GO:0031670	cellular response to nutrient	1	18	0.22069	0.893722	LPL;CDKN2B;HMOX1;TNKS	FALSE
GO:0033693	neurofilament bundle assembly	1	18	0.22069	0.893722	NEFH;NEFM;NEFL;NEFL	FALSE
GO:0034454	microtubule anchoring at centrosome	1	18	0.22069	0.893722	BBS4;NIN;NIN;NINL;PCM1	FALSE
GO:0035024	negative regulation of Rho protein signal transduction	1	18	0.22069	0.893722	MYOC;TNFAIP1;TNFAIP1;RIPOR2;RIPOR2;KANK1;ITGB1;FLCN;ARHGAP35;RASIP1;RASIP1;HEG1;CCDC125;CCDC125;DLC1	FALSE
GO:0043473	pigmentation	1	18	0.22069	0.893722	TYR;EDA;LYST;KIT;ATP7A;SZT2;TH;HPS5;NF1;ATRN	FALSE
GO:0045760	positive regulation of action potential	1	18	0.22069	0.893722	SCN5A;SLC9A1	FALSE
GO:0045824	negative regulation of innate immune response	1	18	0.22069	0.893722	MUL1;TRIM21;NLRX1;IRAK3;TYRO3;NLRC3;DHX58;CACTIN;TNFAIP3	FALSE
GO:0046329	negative regulation of JNK cascade	1	18	0.22069	0.893722	MEN1;DACT1;DACT1;AKT1;PAFAH1B1;PER1;NCOR1;MECOM;F2RL1;HDAC3;SH3RF2;FKTN	FALSE
GO:0048680	positive regulation of axon regeneration	1	18	0.22069	0.893722	GRN;FLNA	FALSE
GO:0051923	sulfation	1	18	0.22069	0.893722	EXT2;SULT2A1;SULT2A1;SULT6B1;SULT1C4;SULT1C4	FALSE
GO:0061513	glucose 6-phosphate:inorganic phosphate antiporter activity	1	18	0.22069	0.893722	SLC37A4;SLC37A4;SLC37A4;SLC37A4;SLC37A1;SLC37A1;SLC37A1;SLC37A2;SLC37A2;SLC37A2	FALSE
GO:0070291	N-acylethanolamine metabolic process	1	18	0.22069	0.893722	NAPEPLD;GDPD3;NAAA	FALSE
GO:0090555	phosphatidylethanolamine flippase activity	1	18	0.22069	0.893722	ABCA4;ATP11A;ABCB4;ABCB1;ABCB1;ATP8A2;ATP11C	FALSE
GO:0098735	positive regulation of the force of heart contraction	1	18	0.22069	0.893722	RYR2;SLC9A1	FALSE
GO:1990635	proximal dendrite	1	18	0.22069	0.893722	SLC1A1;GSK3A;PPP5C;MAP2;GIGYF2;GIGYF2;KCNAB1	FALSE
GO:2000678	negative regulation of transcription regulatory region DNA binding	1	18	0.22069	0.893722	MAD2L2;ANKRD33;SIN3A;HEY1;LHX2	FALSE
GO:0001654	eye development	2	36	0.22069	0.934956	BBS7;FREM2;PBX4;SIPA1L3;ABCB5;PBX1;ZDHHC16;MAB21L1;SMOC1;ADAMTS18;CPAMD8;SOX2;HIPK2;CHRDL1	FALSE
GO:0006687	glycosphingolipid metabolic process	2	36	0.22069	0.934956	GALC;GLB1;NEU3;KIT;ABCA2;ST6GALNAC3;SMPD1;B4GALNT1;CERK;GBA2;ST6GALNAC6	FALSE
GO:0006855	xenobiotic transmembrane transport	2	36	0.22069	0.934956	ABCC2;ABCA3;ABCC6;ATP8B1;ABCB11;ABCB11;ABCC3	FALSE
GO:0007140	male meiotic nuclear division	2	36	0.22069	0.934956	FANCA;KIF18A;CYP26B1;BRDT;TDRKH;HSPA2;MLH3;TDRD9;TEX14;TEX14;UBR2;TEX15;TEX15	FALSE
GO:0034067	protein localization to Golgi apparatus	2	36	0.22069	0.934956	SORL1;RIPOR1;IFT20;GBP5;OPTN;OPTN;GBF1;PACS1;RAB6A;COG7;GCC2;OBSL1;BICD2;BICD2	FALSE
GO:0034361	very-low-density lipoprotein particle	2	36	0.22069	0.934956	APOA5;APOB;APOB;APOB;LPL;APOA4;APOBR;APOH;PCYOX1;VLDLR	FALSE
GO:0035371	microtubule plus-end	2	36	0.22069	0.934956	CKAP5;CKAP5;KIF2C;KIF2C;CLIP1;SPAG5;KIF18B;CLIP3;CLIP4;CLASP1;DST;CDK5RAP2;CDK5RAP2	FALSE
GO:0038096	Fc-gamma receptor signaling pathway involved in phagocytosis	2	36	0.22069	0.934956	PLA2G6;FYN;FGR;VAV3;PLPP4;PLD2;VAV1;PRKCD;LIMK1;LYN;SYK;ABL1;VAV2	FALSE
GO:0043407	negative regulation of MAP kinase activity	2	36	0.22069	0.934956	SORL1;INPP5K;CBLC;GBA;RGS2;SMPD1;PTPRJ;PTPRJ;IRAK3;IRAK3;SH2B3;BMP4;NF1;BMP2;PRKCD;ADIPOQ;DUSP1;LYN	FALSE
GO:0045807	positive regulation of endocytosis	2	36	0.22069	0.934956	LRP1;ARF1;SMPD1;EEF2K;AP2B1;NEDD4L;CLIP3;PPP3CA;DLL1;TFR2	FALSE
GO:1903779	regulation of cardiac conduction	2	36	0.22069	0.934956	ATP2A1;ATP2B4;ATP2B1;ATP2A3;SLC8A3;EHD3;ATP2B2;NKX2-5;ACE2;ATP2B3	FALSE
GO:0051453	regulation of intracellular pH	3	54	0.22069	0.960187	HVCN1;SLC4A5;SLC4A10;SLC4A4;SLC4A4;SLC4A4;SLC4A4;SLC4A4;SLC9A1;SLC9A1;ATP5F1B;CLN3;SLC9A5;SLC4A1;SLC9A4;SLC4A3;TM9SF4;SLC4A7;SLC26A6;SLC9C1;SLC9B1;SLC9A3;SLC4A2;SLC9A6;SLC9A6	FALSE
GO:0102545	phosphatidyl phospholipase B activity	3	54	0.22069	0.960187	PLA2G6;PLA2G15;ASPG;PNPLA6;PLB1;PNPLA8;PNPLA7	FALSE
GO:0015171	amino acid transmembrane transporter activity	4	72	0.22069	0.975344	SLC38A8;SLC3A1;SLC38A6;SLC1A4;SLC7A14;SLC7A2;SLC7A2;SLC43A1;SLC36A4;SLC6A12;SLC38A2;SLC38A2;SLC38A4;SLC38A4;SLC7A1;SLC7A1;SLC7A1;SLC7A6;SLC7A5;SLC7A5;SLC7A5;SLC43A2;SLC38A10;SLC6A20;SLC6A20;SLC6A20;SLC6A18;SLC38A9;SLC38A9;SLC38A9;SLC22A4;SLC16A10;SLC6A14	FALSE
GO:0019827	stem cell population maintenance	4	72	0.22069	0.975344	SMC1A;NOTCH2;FZD7;EIF4ENIF1;KIT;NIPBL;MTF2;TET1;NODAL;TRIM8;SMC3;CTR9;DDX6;METTL3;PAF1;RIF1;DIS3L2;TCF15;SALL4;GNL3;MED28;EIF4E;SMC5;PHF19;MED12	FALSE
GO:0031623	receptor internalization	4	72	0.22069	0.975344	LDLRAP1;DNM3;LRP1;CNTN2;ITGB1;ADM;ARRB2;CLTC;RAB31;DNM2;DNM2;LILRB1;RAMP3;RAMP3;SYK	FALSE
GO:0019722	calcium-mediated signaling	5	90	0.22069	0.984576	RYR2;RCAN3;TRPM8;HPCA;SELE;PLCE1;PLCE1;TRPM5;TPCN2;GRIN2B;LRRK2;LRRK2;AVPR1A;P2RX4;TNFSF11;EDNRB;PDPK1;LAT;PLCG2;PLCG2;SAMD14;GRIN2C;MCOLN1;P2RY11;GRIN2D;TRPM4;PLCG1;CX3CR1;ACKR2;CCR2;CCRL2;P2RY12;MCTP1;NMUR2;RCAN2;BTK	FALSE
GO:0042470	melanosome	6	108	0.22069	0.990273	TPP1;MYO7A;TYR;SYTL2;CD63;HSP90B1;DCT;DCT;SERPINF1;SGSM2;CTNS;ATP6V0A1;PDIA6;SLC1A4;CALU;ATP6V1B2;ITGB1;ANXA11;SLC3A2;LAMP1;HSP90AA1;MYO5A;ANXA2;PPIB;MYH11;TRPV2;CLTC;FASN;RAB27B;RAB27B;ANKRD27;HPS4;PDCD6IP;MYRIP;SND1;PDIA4;TYRP1;TYRP1;HSPA5;GPR143	FALSE
GO:0060285	cilium-dependent cell motility	7	126	0.22069	0.993827	DNAH14;CCDC65;DNAH6;CCDC39;CCDC39;EFHC1;DNAAF2;DNAAF2;DNAH3;DNAH2;DNAH2;DNAH17;DNAH7;DNAH1;CFAP44;DNAH8	FALSE
GO:0006367	transcription initiation from RNA polymerase II promoter	11	198	0.22069	0.998954	TAF1;TAF1;TAF1;MED23;GTF2H5;TAF13;MAZ;GTF2A1L;TAF4;TAF4;GTF2H2;TAF6;GTF2E2;TAF2;TAF2;TAF2	FALSE
GO:0015459	potassium channel regulator activity	5	91	0.218264	0.985757	KCNS3;KCNIP1;KCNV1;PRKCZ;AMIGO1;PIAS3;DRD4;KCNMB4;KCNAB3;NEDD4L;SGK2;SGK2;SLC5A3;KCNE2;KCNE2;KCNAB1;KCNAB1;KCNMB2;ADRB2;KCNMB1;SGK1;SGK1;AKAP9;AKAP9;DPP6;DPP6;LRRC26;KCNE5;KCNE5;FLNA	FALSE
GO:0071479	cellular response to ionizing radiation	5	91	0.218264	0.985757	LIG4;SPIDR;INO80;BLM;INTS7;NET1;TNKS1BP1;RAD9A;RAD9A;KDM4D;RAD51AP1;RAD51;RHOB;ITGB6;TANK;CLOCK;SWI5	FALSE
GO:0030574	collagen catabolic process	4	73	0.217667	0.977304	ADAMTS2;ADAMTS14;ADAM15;MMP3;MMP3;MMP19;MMP17;MMP25;MRC2;PEPD;MMP9;MMP9;MMP11;MMP11;ADAMTS3	FALSE
GO:0051787	misfolded protein binding	4	73	0.217667	0.977304	F12;HSPA2;CLUL1;DNAJC10;HSPA9;CLU;CLU;CLU;HSPA5;HSPA5;HDAC6	FALSE
GO:0001764	neuron migration	14	256	0.217241	0.999785	CDKL5;ASPM;NAV1;TUBGCP2;CELSR1;DCDC2;DCDC2;DCDC2;FYN;NRCAM;LRP12;BARHL2;CELSR2;DISC1;DISC1;GATA3;NRP1;PRKG1;KIRREL3;GAS6;NTRK3;PAFAH1B1;PAFAH1B1;NTN1;SEPTIN4;DCC;PEX13;NR4A2;CRKL;CCK;CCKAR;ADGRL3;RAPGEF2;SH3RF1;MAP1B;KIAA0319;KIAA0319;TBX20;RELN;RELN;PCM1;FGFR1;NTRK2;ASTN2;USP9X;DCX	FALSE
GO:0043536	positive regulation of blood vessel endothelial cell migration	3	55	0.216677	0.963531	FGF2;FGF2;ATP5F1B;P2RX4;PRKD1;PRKD1;AKT1;THBS1;PDPK1;STAT5A;ATP5F1A;PRKD2;PRKD2;PLCG1;HSPB1;NOS3;FGFR1;TMSB4X;TMSB4X	FALSE
GO:0007275	multicellular organism development	17	312	0.216446	0.999948	FLG;WNT9B;MERTK;ADA2;SPINK5;RECQL4;EPHA2;EPHA2;EPHA8;NOTCH2;INSRR;LEFTY2;WNT9A;RET;FGFR2;FLT1;GPR65;CDH11;MEOX1;EPHA4;MST1R;ADAMTS9;EPHB1;EPHB3;KIT;VCAN;PDGFRB;ROS1;LMTK2;TEK;PAX5;TLE1;EPHB2;ZMYM6;EPHA10;LEPR;PBXIP1;DDR2;CREG1;HELLS;DCHS1;LMO2;ACRV1;GRIN2B;VDR;ERBB3;TYRO3;CRABP1;NTRK3;ZNF267;CCL17;FOXL1;MINK1;ERBB2;GALR2;GREB1L;CDH20;LTBP4;DDX1;ALK;DGKD;CDH22;HUNK;DOP1B;ARVCF;MMP11;DRG1;ACKR2;ATR;CHST2;THPO;EPHA5;DSPP;FSTL5;CDH10;CDH6;CSF1R;CSF1R;FGFR4;FLT4;RREB1;GCNT2;GCM2;PHF3;EPHA7;HOXA9;PCOLCE;CUX1;CDHR3;EPHA1;FGFR1;NTRK2;ROR2;ROR2;POMT1;RS1;FGD1;ZMYM3;PLXNA3	FALSE
GO:0045184	establishment of protein localization	5	92	0.215892	0.986852	ADGRV1;RCC2;USH2A;ANK3;KIF14;PDZD7;PLEKHA1;RDX;DZIP1;PLK1;IST1;DLG4;TREX1;PHLDB2;NPNT;ITGA2;MCC;ABL1;FLNA	FALSE
GO:0030224	monocyte differentiation	2	37	0.214725	0.940938	MYH9;PDE1B;BMP4;MT1G;MED1;FASN;THOC5;IL31RA;CSF1R;PIR;PIR	FALSE
GO:0032691	negative regulation of interleukin-1 beta production	2	37	0.214725	0.940938	IGF1;GIT1;ZC3H12A;NLRP3;PML;MEFV;ARRB2;FFAR1;NLRP7;CX3CR1;GHSR;TNFAIP3	FALSE
GO:0033268	node of Ranvier	2	37	0.214725	0.940938	MYOC;NFASC;NFASC;ANK3;CNTN2;SCN8A;SPTBN4;DAG1	FALSE
GO:0061640	cytoskeleton-dependent cytokinesis	2	37	0.214725	0.940938	VPS4A;SEPTIN2;NOX5;IST1;SEPTIN4;SEPTIN9;SEPTIN10;SEPTIN5;SEPTIN3;ROPN1B;SEPTIN11;SEPTIN6	FALSE
GO:0071361	cellular response to ethanol	2	37	0.214725	0.940938	DNMT3A;ITPR2;UGT1A1;ADCY7;KCNMB1;SOD2;TP53INP1	FALSE
GO:0097440	apical dendrite	2	37	0.214725	0.940938	MYO1D;SLC4A10;PTK2B;SLC1A1;SLC17A8;GSK3A;ITSN1;OSBP2;MAP1B;CLU;FLNA	FALSE
GO:1904707	positive regulation of vascular associated smooth muscle cell proliferation	3	56	0.212808	0.966608	LDLRAP1;IGF1;ADAMTS1;FGF2;MFN2;P2RY6;FOXJ2;DNMT1;MMP9;GNAI2;NQO2;HTR1B	FALSE
GO:0003161	cardiac conduction system development	1	19	0.209074	0.905549	SCN5A;HCN4;SMAD1;NKX2-5;HEY1	FALSE
GO:0003407	neural retina development	1	19	0.209074	0.905549	ATP2B4;ATP2B1;SLC17A8;SMARCA4;USP45;SMARCD3	FALSE
GO:0003688	DNA replication origin binding	1	19	0.209074	0.905549	ORC1;MCM10;ORC4;ORC4;ORC2;CDC45;MCM5;MCM2;POLA1	FALSE
GO:0006400	tRNA modification	1	19	0.209074	0.905549	THG1L;THG1L;AARS2;AARS1;AARS1;THUMPD1;ELP5;TRMT1;WDR4;FTSJ1	FALSE
GO:0007281	germ cell development	1	19	0.209074	0.905549	MTOR;TIAL1;DZIP1;BMP4;AKT1;PAFAH1B1;RARA;MOV10L1;PRDM14	FALSE
GO:0007548	sex differentiation	1	19	0.209074	0.905549	HNF4A;DMRTA2;PBX1;AMHR2;AMHR2;CDKL2;DMRT3;DMRT3;CENPI;SRY;TSPY1	FALSE
GO:0010766	negative regulation of sodium ion transport	1	19	0.209074	0.905549	WNK1;WNK4;WNK4;SERPINE2;WNK2;WNK3	FALSE
GO:0010882	regulation of cardiac muscle contraction by calcium ion signaling	1	19	0.209074	0.905549	RYR2;SLC9A1;ANK2	FALSE
GO:0015232	heme transmembrane transporter activity	1	19	0.209074	0.905549	ABCC5;C1orf194;FLVCR2;FLVCR2;ABCB7	FALSE
GO:0031065	positive regulation of histone deacetylation	1	19	0.209074	0.905549	SREBF1;NIPBL;SAP30BP;AKAP8	FALSE
GO:0031115	negative regulation of microtubule polymerization	1	19	0.209074	0.905549	FKBP4;TUBB4A;CLIP3;EML2;MAP2;INPP5J	FALSE
GO:0031167	rRNA methylation	1	19	0.209074	0.905549	METTL5;TFB2M;FTSJ3;TRMT61B;TFB1M	FALSE
GO:0032204	regulation of telomere maintenance	1	19	0.209074	0.905549	SMG5;YLPM1;PIF1;SMG1;TERF2IP;UPF1	FALSE
GO:0032429	regulation of phospholipase A2 activity	1	19	0.209074	0.905549	PPT1;LRP1	FALSE
GO:0035338	long-chain fatty-acyl-CoA biosynthetic process	1	19	0.209074	0.905549	HSD17B12;ACSL3;ELOVL2;ELOVL5;ELOVL4;ACSL4	FALSE
GO:0036376	sodium ion export across plasma membrane	1	19	0.209074	0.905549	ATP1A2;ATP1A2;SLC4A4;SLC9A1;ATP1A4;ATP1B2;ATP1B2;ATP1A3;ATP1A3	FALSE
GO:0042426	choline catabolic process	1	19	0.209074	0.905549	ALDH7A1;SLC44A1;CHDH	FALSE
GO:0042446	hormone biosynthetic process	1	19	0.209074	0.905549	DUOX1;TG;DUOX2;CHST9;CHST8;TPO;HFE	FALSE
GO:0042692	muscle cell differentiation	1	19	0.209074	0.905549	DUSP29;SYNE1;LBX2;SEMA4C;SEMA4C;SPEG;FBXO40;ASF1A;SMARCD3	FALSE
GO:0045793	positive regulation of cell size	1	19	0.209074	0.905549	RET;SLC26A5;ATP7A;KDM1A;RB1CC1	FALSE
GO:0046928	regulation of neurotransmitter secretion	1	19	0.209074	0.905549	CHRNB4;SNCG;KCNMB4;CPLX3;MCTP1;MCTP1;RIMS1;FMR1	FALSE
GO:0048745	smooth muscle tissue development	1	19	0.209074	0.905549	BMP4;BMP4;NF1;IHH;TIPARP;SMO;PTCH1;ENG	FALSE
GO:0048846	axon extension involved in axon guidance	1	19	0.209074	0.905549	SLIT1;NRP2;NRP1;SEMA3F;SLIT3	FALSE
GO:0051560	mitochondrial calcium ion homeostasis	1	19	0.209074	0.905549	AFG3L2;DISC1;MICU1;MICU1;PDZD8;PDZD8;SLC8A3;IMMT	FALSE
GO:0051770	positive regulation of nitric-oxide synthase biosynthetic process	1	19	0.209074	0.905549	LRRK2;NOD2;MAP2K6;FCER2;AKAP12;IL33	FALSE
GO:0051864	histone H3-methyl-lysine-36 demethylase activity	1	19	0.209074	0.905549	KDM2B;KDM4B;RIOX2;KDM7A;KDM4C;KDM4C	FALSE
GO:0051896	regulation of protein kinase B signaling	1	19	0.209074	0.905549	TPTE2;NTRK3;TPTE;GRM2;GATA4;NTRK2	FALSE
GO:0070544	histone H3-K36 demethylation	1	19	0.209074	0.905549	KDM2B;KDM4B;RIOX2;KDM7A;KDM4C	FALSE
GO:0097038	perinuclear endoplasmic reticulum	1	19	0.209074	0.905549	OSBPL6;OSBPL6;FYN;OSBPL3;OSBPL3;CAPN2;NOX4;OSBPL7;OSBPL7;OSBP2	FALSE
GO:0097194	execution phase of apoptosis	1	19	0.209074	0.905549	MADD;CASP7;AKT1;COLEC11;CASP10;AIFM3;AIFM3;CIDEC;CASP6;CASP3;CASP3	FALSE
GO:0097418	neurofibrillary tangle	1	19	0.209074	0.905549	NEFH;NEFM;CLU	FALSE
GO:0098974	postsynaptic actin cytoskeleton organization	1	19	0.209074	0.905549	FARP1;NOS1AP;NOS1AP;ARF1;INA;ACTBL2;DBNL	FALSE
GO:2000147	positive regulation of cell motility	1	19	0.209074	0.905549	DUOX1;SLC26A5;DUOX2;DUOXA2;C1QTNF8;NTN1;CSF1R;TRIM32;PHPT1	FALSE
GO:0000462	maturation of SSU-rRNA from tricistronic rRNA transcript (SSU-rRNA, 5.8S rRNA, LSU-rRNA)	2	38	0.209074	0.946394	TSR1;GTF2H5;BMS1;HELB;DHX37;UTP4;ERCC2;NOL10;NOP14;RRP36	FALSE
GO:0006336	DNA replication-independent nucleosome assembly	2	38	0.209074	0.946394	ASF1B;ASF1B;CABIN1;CABIN1;H4-16;IPO4;H4C1;H4C3;H4C4;H4C5;H4C8;H4C9;ASF1A;ASF1A;UBN2;ATRX	FALSE
GO:0055078	sodium ion homeostasis	2	38	0.209074	0.946394	EXT2;SLC12A3;SCNN1A;CYP4A11;SLC12A1;SCNN1G;SCNN1B;SCN7A;TFAP2B;CYP11B2	FALSE
GO:0005244	voltage-gated ion channel activity	3	57	0.209074	0.969439	SCN5A;SCN10A;SCN11A;KCNIP1;TRPM5;KCNK4;SCN3B;ANO6;SCN8A;NALCN;CACNA1H;SCN4A;SCN1A;SCN9A;SCN7A;PKD2	FALSE
GO:0010884	positive regulation of lipid storage	3	57	0.209074	0.969439	APOB;LPL;ACACB;NR1H2;ZC3H12A;PLIN5;C3;VSTM2A	FALSE
GO:0008283	cell population proliferation	9	171	0.209074	0.998709	TYR;LIG4;TBCK;DDX41;NBN;YME1L1;LMNTD1;LRP1;POC1B;IGF1;OCA2;LIPG;LRP2;PES1;FER;PPARD;ASCC3;KANK1;YY1AP1;MCM10;ECD;TACC2;USP28;PTGES3;FBXW8;USPL1;PDS5B;ZFP36L1;AKT1;CSPG4;RASGRF1;RHBDF1;KAT2A;CDK3;RASGRP4;ERCC2;ERCC1;ZNF324;SIX2;BUB1;SDCBP2;TBX1;GNAT1;GNAI2;GNL3;THPO;TP63;ENPEP;ITGA2;MRPS27;CERT1;CDC25C;CSF1R;CD74;LARP1;FAM83B;TBX20;MCM7;CUL1;MELK;VEGFD	FALSE
GO:0006936	muscle contraction	11	209	0.209074	0.999531	CHRNB1;TTN;TTN;CACNA1S;ACTN2;MYOF;CRYAB;MYBPC1;MYH6;LTB4R;TMOD3;MYH13;MYH8;MYOM1;GAMT;RYR1;MYBPC2;MYL1;UTRN;MYOM2;MYOM3;TNNI1;ANKRD2;MYL6B;MYL6;MYH7;MYH7;TPM1;HCN4;CACNA1H;GNAO1;CHRNE;MYH4;MYH2;MYH2;KCNJ12;GJC1;SCN4A;GALR2;TPM4;SCN7A;P2RX6;OXTR;SLMAP;CERT1;CKMT2;MYOT;TRDN;TBX20;ASPH;SNTB1	FALSE
GO:0051056	regulation of small GTPase mediated signal transduction	18	342	0.209074	0.999985	TRIO;ARHGEF11;SIPA1L2;ARHGAP21;ARHGEF40;ARHGAP5;MYO9A;TSC2;MYO9B;SIPA1L3;RALGAPA2;PREX1;FAM13A;PLEKHG1;TIAM2;ARHGEF5;ARHGAP39;FGD3;ARHGEF10L;VAV3;ARHGEF2;ARHGAP30;OBSCN;NET1;ARHGAP19;ARHGAP19;ARHGAP1;ARAP1;ARHGEF17;ARHGEF12;PLEKHG6;ARHGAP9;STARD13;PLEKHG3;SIPA1L1;AKAP13;ABR;ARHGAP28;ARHGAP28;RALBP1;VAV1;GMIP;ARHGAP35;ARHGEF4;NGEF;RALGAPB;ARHGAP40;ARHGAP40;ITSN1;ARHGAP8;FGD5;DOCK3;ARHGAP31;KALRN;ARHGAP10;PLEKHG4B;ARHGEF28;RASGRF2;ARHGAP26;DOCK2;ARHGAP18;ARHGAP18;ARHGAP18;CHN2;ARHGEF10;DLC1;PREX2;DOCK8;GARNL3;VAV2;FGD1;AMOT;ARHGAP4	FALSE
GO:0016328	lateral plasma membrane	7	135	0.205977	0.99691	SCN5A;IQGAP3;MPP7;ANK3;ABCC1;ABCC6;MTCL1;MTCL1;ATP6V1B1;BVES;CLDN15;SLC26A5;TACSTD2;GPSM2;VANGL2;MYO1A;PKD1;MYO1C;DVL2;ATP1B2;CLDN1;NKD2;GNA12;ANXA1;DMD	FALSE
GO:0060271	cilium assembly	17	328	0.205887	0.999983	CCDC65;KIAA0586;KIAA0586;BBS2;BBS2;DNAI2;B9D2;B9D2;WDR35;WDR35;CEP250;CFAP298;CFAP410;BBS7;BBS7;CFAP43;ABLIM1;ABLIM1;BBS1;CEP126;CEP126;POC1B;TCTN1;TCTN1;UNC119B;UNC119B;BBS4;CFAP52;IFT20;EHD2;IFT172;IFT172;SEPTIN2;SEPTIN2;IFT80;CC2D2A;WDR19;INTU;INTU;DNAH5;NME5;DCDC2;DCDC2;KIF27;PTPDC1;NOTCH1;TEKT2;FNBP1L;CDC14A;CELSR2;RO60;DISC1;FAM149B1;FAM149B1;GBF1;TMEM216;C2CD3;DYNC2H1;IFT46;IFT46;AVIL;CEP290;CEP290;CFAP54;CFAP54;IFT81;DYNLL1;RILPL1;IFT88;CENPJ;PIBF1;PIBF1;DZIP1;DZIP1;IFT43;EHD4;WDR90;WDR90;IFT140;CLUAP1;TEKT5;CCDC113;CCDC113;ATP6V0D1;RILP;B9D1;B9D1;CEP131;CCDC57;RFX2;RAB8A;RAB8A;EHD3;EHD3;ACTR2;CFAP221;BBS5;BBS5;STK36;ARMC9;ARMC9;KIF3B;IFT52;IFT52;LAMA5;PCNT;PLA2G3;TTLL8;PTPN23;CCDC66;CCDC66;CFAP44;IQCB1;IQCB1;IFT122;IFT122;CCDC96;ALPK1;CPLANE1;CPLANE1;MACIR;ABLIM3;ABLIM3;MAK;PKHD1;CEP162;CEP162;BBS9;MAP11;MAP11;IQUB;TTC26;GALNT11;DYNC2I1;DYNC2I1;PCM1;IFT74;KIF24;GSN;RPGR;RP2;HDAC6;SEPTIN6;FLNA	FALSE
GO:0043618	regulation of transcription from RNA polymerase II promoter in response to stress	3	58	0.20547	0.972042	INO80;MUC1	FALSE
GO:0004693	cyclin-dependent protein serine/threonine kinase activity	2	39	0.203714	0.951367	CDK10;CDKL5;CDK1;CDK1;CDK1;CDK1;CDKL1;CCNK;MOK;CDK3;CDKL4;CDKL2;CDK20;CDK16	FALSE
GO:0007389	pattern specification process	2	39	0.203714	0.951367	TBX5;CRAMP1;RAX;GRHL3;NRG3;DCHS1;SIX1;RNF111;LHX1;RFNG;APC2;TBX1;SHROOM3;SOSTDC1;EYA1	FALSE
GO:0048844	artery morphogenesis	2	39	0.203714	0.951367	COMP;APOB;PRRX1;NRP1;ZMIZ1;WNT11;NF1;LDLR;TBX1;ENG	FALSE
GO:0006334	nucleosome assembly	4	78	0.203714	0.985087	SHPRH;HP1BP3;MACROH2A2;KAT6B;RSF1;H4-16;H4-16;SOX9;CHAF1A;TSPYL6;MCM2;H1-10;H4C1;H4C1;H3C3;H3C3;H4C3;H4C3;H1-6;H4C4;H4C4;H4C5;H4C5;H2BC8;H2BC8;H2BC10;H2BC10;H4C8;H4C8;H4C9;H4C9;H2BC13;H2BC13;ASF1A;KAT6A;SET;ATRX;NAP1L3;TSPY2;TSPY10;TSPY1	FALSE
GO:0030501	positive regulation of bone mineralization	4	78	0.203714	0.985087	WNT4;WNT10B;SMAD3;ADGRV1;ATP2B1;BMPR2;ACVR2B;FBN2;ALOX5;PTH;ANO6;TMEM119;TMEM119;P2RX7;BMP4;ATRAID;PKDCC;BMP2;ADRB2;GPM6B	FALSE
GO:1903078	positive regulation of protein localization to plasma membrane	4	78	0.203714	0.985087	SQSTM1;EPHA2;ATP2B4;LRP1;PRKCH;STAC2;STAC2;SPTBN1;VIL1;STAC;STAC;EPHB2;ITGB1;SORBS1;STAC3;STAC3;AKT1;PTPN9;PDPK1;CLIP3;PRNP;ZDHHC8;PLS1;PRKCI;NKD2;AGR2;RAMP3;WNK3	FALSE
GO:0006887	exocytosis	6	117	0.203714	0.995209	PIK3C2A;SYTL2;SYTL2;ARFGEF2;JAGN1;ANK1;TXLNA;MIA3;SNAP47;EXOC6;BRSK2;RAB3IL1;SNX19;EXOC3L4;BAIAP3;STX1B;LLGL1;SRCIN1;HAP1;LLGL2;GCGR;EXOC3L2;NLRP5;EXOC6B;SLC17A9;ITSN1;MICAL3;CADPS;STXBP5L;PRSS12;EXOC3;NKD2;SYTL3;SCRN1;CADPS2;EXOC4;WASHC1;CDK16;CDK16;SYTL4	FALSE
GO:0031234	extrinsic component of cytoplasmic side of plasma membrane	6	117	0.203714	0.995209	LCK;ESYT1;FARP1;STAC2;STAC2;STAC;STAC;FER;FER;KCNIP1;FYN;PTK2B;CNR2;FGR;STAC3;STAC3;AKT1;IQGAP1;CARMIL2;ALOX15;DLG4;TNK1;CYTH1;GRAMD1A;PLEKHA4;PLEKHA4;ZAP70;TGM3;SHANK3;ESYT3;ESYT3;KCNAB1;KCNAB1;TNK2;CYTH3;HIP1;ESYT2;ESYT2;LYN;SYK;CDK16	FALSE
GO:1901888	regulation of cell junction assembly	6	117	0.203714	0.995209	RAP1A;TJP1;ROCK1;ROCK2;RAPGEF2;RAPGEF1	FALSE
GO:0007611	learning or memory	8	156	0.203714	0.998416	SLC11A2;GALR3;MME;DNAH11;ADCY8;AFF2;EPHB2;DKK1;EGR2;GRM5;GRIN2B;SLC8A3;CHRNA7;CLN3;AMFR;PAFAH1B1;CCL11;GALR2;GPI;LILRB2;PRNP;GHSR;CASP3;TTBK1	FALSE
GO:0005125	cytokine activity	8	157	0.202416	0.998534	WNT4;WNT10B;WNT9B;IL1RN;BMP8A;WNT2B;LEFTY2;WNT9A;INHA;INHA;FGF2;WNT8A;FASLG;NODAL;WNT8B;C1QTNF4;WNT11;IL23A;TNFSF11;TNFSF11;CMTM5;BMP4;BMP4;IL32;CCL4;GRN;CRLF1;GDF1;GPI;IL1A;IL36RN;INHBB;INHBB;WNT6;SCG2;SCG2;BMP2;BMP2;FAM3B;WNT7B;THPO;ADIPOQ;AIMP1;IL3;IL13;IL17B;SCGB3A1;BMP5;GDF6;IL33;IL33	FALSE
GO:0004623	phospholipase A2 activity	3	59	0.201987	0.974434	PLA2G6;PLA2G6;PLA2G15;PLA2G2F;PLA2G2F;PRDX6;PRDX6;PLAAT4;PLAAT4;PLAAT4;PLAAT2;PLAAT2;PLAAT2;PLA2G4F;PLA2G4F;ABHD3;ABHD3;ABHD3;PLB1;PLB1;PLB1;PLA2G3;PNPLA3	FALSE
GO:0008139	nuclear localization sequence binding	3	59	0.201987	0.974434	IPO5;NUP98;BRAP;CABP1;IPO4;KPNA4;KPNA7;RANBP6	FALSE
GO:0034644	cellular response to UV	8	159	0.19987	0.998745	TAF1;NFATC4;INO80;POLK;PBK;NOC2L;KDM1A;PTGS2;SDE2;SMPD1;USP47;USP28;METTL3;ZBTB1;EIF2AK4;POLD1;ATF4;PRKCD;ATR;DHX36;MAPK13;PTPRK;AQP1;TP53INP1;FMR1	FALSE
GO:0001656	metanephros development	1	20	0.198621	0.916061	FGF8;FBN1;NIPBL;CTSH;IRX3;NF1;GREB1L;SOX17;EYA1;GDF6	FALSE
GO:0001673	male germ cell nucleus	1	20	0.198621	0.916061	TOPBP1;REC8;HSPA2;MLH3;TCFL5;MORC1;KIF6	FALSE
GO:0005680	anaphase-promoting complex	1	20	0.198621	0.916061	CDC27;CDC27;ANAPC5;ANAPC5;CDC16;CDC16;FZR1;CUL7;ANAPC2;ANAPC2	FALSE
GO:0006766	vitamin metabolic process	1	20	0.198621	0.916061	CYP26C1;CYP26B1;CYP24A1;CYP26A1;CYP27B1	FALSE
GO:0007215	glutamate receptor signaling pathway	1	20	0.198621	0.916061	GRID2;GRIK2;SLC1A1;GRIN2B;GRIN2C;GRIK1;GNAQ;FMR1	FALSE
GO:0015760	glucose-6-phosphate transport	1	20	0.198621	0.916061	SLC37A4;SLC37A4;SLC37A4;SLC37A4;SLC37A1;SLC37A1;SLC37A1;SLC37A2;SLC37A2;SLC37A2;G6PC3;SLC17A3	FALSE
GO:0015980	energy derivation by oxidation of organic compounds	1	20	0.198621	0.916061	ACADVL;ACSM1	FALSE
GO:0016078	tRNA catabolic process	1	20	0.198621	0.916061	DICER1;ELAC2;POP1	FALSE
GO:0019870	potassium channel inhibitor activity	1	20	0.198621	0.916061	WNK1;WNK4;NEDD4L;RASA1;WNK2;WNK3	FALSE
GO:0030279	negative regulation of ossification	1	20	0.198621	0.916061	MKX;NOTCH1;DKK1;MDK;SMAD6;SOX9;SOX9	FALSE
GO:0030742	GTP-dependent protein binding	1	20	0.198621	0.916061	DNM1L;EEA1;RAB34;RASGRP4;AP3B1;RAPGEF6;RAPGEF5;UNC13B	FALSE
GO:0030837	negative regulation of actin filament polymerization	1	20	0.198621	0.916061	SSH1;KANK1;KANK1;SSH3;FHOD3;TWF2;PRKCD	FALSE
GO:0032733	positive regulation of interleukin-10 production	1	20	0.198621	0.916061	IRF4;PRKCZ;INAVA;CLEC7A;CLEC7A;IL23A;IL23A;PIBF1;NOD2;PLCG2;TIGIT;TIGIT;F2RL1;IL13;HGF;CD274;SYK;SASH3	FALSE
GO:0033152	immunoglobulin V(D)J recombination	1	20	0.198621	0.916061	LIG4;TCF3;TCF3	FALSE
GO:0034109	homotypic cell-cell adhesion	1	20	0.198621	0.916061	PLPP3;MEGF11;PTPRU;MEGF10	FALSE
GO:0035999	tetrahydrofolate interconversion	1	20	0.198621	0.916061	MTHFR;MTHFR;MTHFR;MTHFR;MTHFR;SHMT1;SHMT1;SHMT1;MTHFD1;MTHFD1;MTHFD1;MTHFD1;FTCD	FALSE
GO:0043122	regulation of I-kappaB kinase/NF-kappaB signaling	1	20	0.198621	0.916061	CAPN3;SQSTM1;OPTN;CLEC7A;TRAF3;PDPK1;PLCG2;NLRP12;F2RL1;UFL1;HSPB1	FALSE
GO:0046488	phosphatidylinositol metabolic process	1	20	0.198621	0.916061	PLCD1;PLCB2;PDGFRB;IP6K3;PLCH2;PLCB3;GALR2;PLCG1;SYNJ1;PLA2G3;CSF1R	FALSE
GO:0051085	chaperone cofactor-dependent protein refolding	1	20	0.198621	0.916061	ERO1A;DNAJB4;PTGES3;HSPA2;ST13;HSPA9;DNAJC18;CD74;HSPA5;TOR2A	FALSE
GO:0051220	cytoplasmic sequestering of protein	1	20	0.198621	0.916061	DZIP1;LATS1;FLNA	FALSE
GO:0061337	cardiac conduction	1	20	0.198621	0.916061	CACNA1C;MEF2A;SPTBN4;SLC4A3	FALSE
GO:0097581	lamellipodium organization	1	20	0.198621	0.916061	ARPC5;CTTN;MTSS2	FALSE
GO:1903288	positive regulation of potassium ion import across plasma membrane	1	20	0.198621	0.916061	WNK1;ATP1B2;WNK4;WNK2;WNK3	FALSE
GO:1903428	positive regulation of reactive oxygen species biosynthetic process	1	20	0.198621	0.916061	PARK7;PLCG2;SLC5A3;ADGRB1;LCN2	FALSE
GO:2000813	negative regulation of barbed-end actin filament capping	1	20	0.198621	0.916061	CRACD;CRACD;WASHC2C;CARMIL2;CARMIL1	FALSE
GO:2001240	negative regulation of extrinsic apoptotic signaling pathway in absence of ligand	1	20	0.198621	0.916061	UNC5B;FYN;IFI6;IFI6;COL2A1;AKT1;MAP2K5;MAPK7;IL1A;PF4;CTNNA1;ZC3HC1;EYA1	FALSE
GO:0006883	cellular sodium ion homeostasis	2	40	0.198621	0.955897	ATP1A2;ATP1A2;SLC9A1;ATP1A4;ATP1B2;ATP1B2;NEDD4L;ATP1A3;ATP1A3;IL1A;TMPRSS3;SLC1A3;AGTR2	FALSE
GO:0032839	dendrite cytoplasm	2	40	0.198621	0.955897	CDKL5;CDKL5;ABHD13;ZC3H14;KLHL17;KIF17;HPCA;LRRK2;KIF5A;DLG4;FLOT2;TRAK2;MAP2;KIF3B;SOD1;KCNAB1;CCIN	FALSE
GO:0034704	calcium channel complex	2	40	0.198621	0.955897	RYR2;RYR2;ATP2A1;RYR3;RYR1;TRPC5;MICU1;AKAP6;PKD1;PKD1L1;TRPV6	FALSE
GO:0090103	cochlea morphogenesis	2	40	0.198621	0.955897	MYO3B;CTHRC1;GRHL3;MYO3A;SIX1;DVL2;SOX9;TBX1;EYA1	FALSE
GO:0090336	positive regulation of brown fat cell differentiation	2	40	0.198621	0.955897	SOX13;NAPEPLD;PTGS2;SIX1;METRNL;METRNL;RREB1;VSTM2A	FALSE
GO:0043484	regulation of RNA splicing	3	60	0.198621	0.97663	CLK3;CLK4;AFF2;AFF2;BRDT;CLK2;RBM20;MBNL2;AHNAK2;ESRP2;ESRP2;METTL4;PTBP1;HNRNPL;SNRNP70;RRP1B;ESRP1;ESRP1;MBNL3	FALSE
GO:0070986	left/right axis specification	3	60	0.198621	0.97663	NOTCH2;IFT172;EPB41L5;NOTCH1;MNS1;DLL1;PKD1L1;SMO	FALSE
GO:0019902	phosphatase binding	4	80	0.198621	0.987425	SMAD3;RCAN3;MAST2;CRY2;SYTL2;TSC2;NFATC2;SH2D4A;SH2D4A;PPP1R32;PPP1R32;CTSC;WNK1;CRY1;SLC9A3R2;CARHSP1;TERF2IP;CEP192;SPTBN4;DZIP3;SH3RF2;CHCHD3;SYK;TPRN;DLG3	FALSE
GO:0008569	minus-end-directed microtubule motor activity	8	161	0.197387	0.998927	DNAH14;DYNC1H1;DNAH9;DNAH10;KIFC3;DNAH6;DNAH5;DNAH11;DNHD1;DYNC2H1;DNAH3;DNAH2;DNAH17;DNAH7;DNAH1;DNAH12;DNAH8	FALSE
GO:0006695	cholesterol biosynthetic process	6	121	0.196979	0.996529	ARV1;APOA5;CES1;CFTR;EBP;EBP;PMVK;PMVK;PMVK;IDI2;IDI1;APOA4;MVK;MVK;MVD;MVD;INSIG2;INSIG2;MSMO1;MSMO1;HMGCS1;NPC1L1;INSIG1;INSIG1;NSDHL;G6PD	FALSE
GO:0034332	adherens junction organization	5	101	0.196654	0.993697	CDH11;EPHA4;DSP;DCHS1;NUMB;CSK;CDH20;NUMBL;CDH22;CDH10;CDH6;CDHR3;PLEC	FALSE
GO:0002062	chondrocyte differentiation	4	81	0.196169	0.988459	WNT10B;RUNX1;WNT2B;SNX19;SOX5;COL2A1;BMP4;SOX9;SOX9;SIX2;BMP2;MUSTN1;RUNX2	FALSE
GO:0016477	cell migration	22	446	0.195949	1	ADGRG1;MERTK;EPHA2;TGFBR3;TGFBR3;NTNG1;EFNA1;USH2A;CDC42BPA;PIK3C2A;CD63;FLT1;FLT1;ITGBL1;EMP2;TNFAIP1;MYO18A;NARS1;SYDE1;SYDE1;EMILIN1;RND3;NFATC2;LAMB2;MST1R;EPHB3;PALLD;FAT1;ADAMTS12;PDGFRB;STRIP2;CTHRC1;LAMC3;PRKCZ;PIK3CD;ASAP3;SLC9A1;PTPRF;PIP5K1A;PBXIP1;ARPC5;ARPC5;LAMB3;ITGB1;ITGB1;CDK1;CTNNA3;NANOS1;PIK3C2G;ITGB7;LCP1;CLEC14A;CDC42BPB;THBS1;TYRO3;PEAK1;PEAK1;IQGAP1;RHBDF1;PDPK1;CLN3;BCAR1;BCAR1;FMNL1;ITGB4;FSCN2;LAMA3;APC2;ADGRE2;GSK3A;PSG2;ARHGAP35;RHOB;SIX2;CCDC88A;PRPF40A;ITGB6;ITGAV;ATRN;SSTR4;PLCG1;LAMA5;LAMA5;CRKL;LIMD1;PARP9;ITGB5;ITGB5;NCK1;PRKCI;ENPEP;WWC2;RHOBTB3;CTNNA1;WWC1;WWC1;SPDL1;FGFR4;CARMIL1;USP45;PTPRK;TNFAIP3;ELMO1;PIK3CG;LAMB1;LAMB4;PODXL;PODXL;DOCK5;FGFR1;FOXE1;ENG;VAV2;SHROOM2;SH3KBP1;USP9X;GPC4;L1CAM;USP9Y;CD24	FALSE
GO:0005669	transcription factor TFIID complex	10	203	0.195685	0.999711	TAF1;TAF1;TAF1;GTF2H3;GTF2H5;GTF2H5;TAF13;TAF13;TAF13;ERCC2;TAF4;TAF4;GTF2H2;TAF6;TAF6;GTF2E2;TAF2;TAF2;TAF9B;TAF9B;TAF7L	FALSE
GO:0042805	actinin binding	3	61	0.195365	0.978646	TTN;TTN;PROM1;TRPC6;TRPC5;CSRP3;CSRP3;PKD2;MICALL2	FALSE
GO:0000722	telomere maintenance via recombination	2	41	0.193776	0.960021	BRCA2;RAD50;TEP1;TEP1;RAD51;SMC6;TPRKB;SMC5	FALSE
GO:0008194	UDP-glycosyltransferase activity	2	41	0.193776	0.960021	B3GNT4;B3GNT3;B3GNT8;B3GALT1;UGT3A1;UGT3A1;PIGA	FALSE
GO:0009755	hormone-mediated signaling pathway	2	41	0.193776	0.960021	FSHR;NR5A2;KDM3A;PPARD;REN;GTF2H1;LGR4;LGR5;RARA;GCGR;GHSR;GHSR;RXFP1;LATS1;CRHR2;NR5A1	FALSE
GO:0010608	posttranscriptional regulation of gene expression	2	41	0.193776	0.960021	EPB41L5;NANOS1;LARP4;ZC3H10;ZC3H7A;NUDT21;PER1;ACE;CDC37;TRIM71;PARP9;MATR3;LARP1;GCNT2;SPOUT1	FALSE
GO:0030534	adult behavior	2	41	0.193776	0.960021	SLITRK1;BBS2;CNTNAP2;NRXN2;NRXN3;BBS4;NRXN1;ATP6V1B1;SLC1A1;PAX5;SPTBN2;ALK;SEPTIN5;SHANK3;GABRG2	FALSE
GO:0031116	positive regulation of microtubule polymerization	2	41	0.193776	0.960021	ANKRD53;ANKRD53;NAV3;CLIP1;CLIP1;TOGARAM1;NIN;CLASP1;DRG1;MAP1B;AKAP9;CDK5RAP2;CDK5RAP2	FALSE
GO:0032006	regulation of TOR signaling	2	41	0.193776	0.960021	TBCK;TMEM127;ROS1;ROS1;RRAGC;GBA;ITFG2;FLCN;GPAT3;PKHD1;GNA12;ARAF	FALSE
GO:0038024	cargo receptor activity	2	41	0.193776	0.960021	CUBN;LRP1;LRP1;LRP1;LRP1;LRP2;MIA3;ITGAM;MARCO;VLDLR	FALSE
GO:0048469	cell maturation	2	41	0.193776	0.960021	LHX6;GBA;REN;GATA3;CBFB;ANGPTL8;EPAS1;IHH;BFSP1;PLA2G3;RUNX2;BTK	FALSE
GO:0090201	negative regulation of release of cytochrome c from mitochondria	2	41	0.193776	0.960021	FXN;IGF1;OPA1;LMNA;GHITM;BCL2L2;AKT1;ARRB2;GPX1;HGF;CLU	FALSE
GO:0009952	anterior/posterior pattern specification	6	123	0.193776	0.99705	LRP5;CYP26C1;BPTF;BMPR2;ACVR2B;PCSK5;SCMH1;PBX1;ZBTB16;BHLHE41;HOXC4;LHX1;TSHZ1;HOXD9;TBX1;CRKL;BHLHE40;HOXA6;HOXA9;SMO;HIPK2;HEY1	FALSE
GO:0042593	glucose homeostasis	12	246	0.193776	0.999926	PFKM;WFS1;CYP11B1;DUSP29;CRY2;TRPV4;PYGL;INPP5K;PLSCR3;HNF4A;MLXIPL;PDK4;ADCY8;PARK7;LEPR;USF1;ALOX5;CSRP3;MTNR1B;APPL2;CRY1;HECTD4;AKT1;SSTR5;GCGR;GPI;FFAR1;FFAR2;MBD5;IRS1;NCOA5;PCK1;FAM3B;ADIPOQ;FGFR4;ADGRF5;TFAP2B;CYB5R4;CNR1;RFX6;VGF;CSMD1;CCN4;PTCH1;DBH	FALSE
GO:0005673	transcription factor TFIIE complex	7	144	0.193103	0.998486	GTF2E2	FALSE
GO:0051087	chaperone binding	10	206	0.192836	0.999771	VWF;SACS;SACS;ALB;CFTR;ATP1A2;STIP1;AHSA1;GNB5;LRP2;LRP2;FN1;CP;GRPEL1;OGDH;TSC1;ATP7A;PDPN;PDPN;DNAJB4;DNAJB4;TSACC;TSACC;CTSC;PTGES3;FICD;SUGT1;HSPA2;AMFR;GRN;CDC37;ATP1A3;DNAJC10;PRNP;SOD1;ST13;DNAJB7;DNAJB7;DNAJB8;DNAJB8;FNIP2;FNIP2;FNIP1;FNIP1;HLA-B;DNAJB6;DNAJB6;DNAJB6;CLU;HSPA5	FALSE
GO:0031526	brush border membrane	8	165	0.192602	0.999217	CUBN;CUBN;AMN;SLC3A1;MTTP;SLC26A4;ATP6V0A4;ABCC2;SLC11A2;ATP8B1;SLC7A9;LRP2;ABCG2;SLC34A1;SLC34A1;ATP7A;PDZK1;PEX19;KCNK1;SLC28A2;SLC28A1;CA4;PLB1;CYBRD1;SLC19A1;SLC5A1;SLC26A6;MFSD10;DRD5;SLC34A2;SLC9A3;SLC9A3;SLC6A18;SLC17A3;GNA12;AQP1;SLC26A3;TRPM6;SLC28A3;SLC27A4;ACE2	FALSE
GO:0042572	retinol metabolic process	3	62	0.192214	0.980495	CYP1B1;CYP1B1;DGAT1;DHRS3;BCO1;DHRS9;AKR1C3;CYP2C18;CYP2C8;DHRS4;CYP1A2;CYP1A2;TTR;RDH8;PLB1;RETSAT;RETSAT;CYP27C1;CYP27C1;CYP2D6;CYP2D6;ADH6;ADH1A;CYP3A5;CYP3A7	FALSE
GO:0051788	response to misfolded protein	3	62	0.192214	0.980495	F12;CLU;HDAC6	FALSE
GO:0030971	receptor tyrosine kinase binding	6	124	0.192214	0.997282	SQSTM1;MYOC;CBLC;SHC1;NRG3;EIF3A;PITPNM1;CBL;PITPNM2;GAS6;SHC2;PSPN;CADM4;ACP4;ACP4;FIZ1;PLCG1;CRKL;MST1;MST1;NCK1;NCK1;CPNE3;CPNE3	FALSE
GO:0032588	trans-Golgi network membrane	6	124	0.192214	0.997282	AP4B1;ATP7B;COG4;AP4M1;AP1M2;STX16;COG5;BPNT2;ATP7A;SCAMP3;STX6;STX6;LGR6;HTR7;VPS51;RAB6A;CRACR2A;LGR5;BAIAP3;COG7;ATP2C2;VPS53;LLGL1;CLTC;TEPSIN;TEPSIN;RAB31;RAB31;STX10;RAB8A;AP1M1;CLIP3;CLIP3;VPS54;MYO1B;ATP9A;AP1B1;PICK1;RHOBTB3;CD74;KIF13A;RIC1	FALSE
GO:0034774	secretory granule lumen	11	229	0.190815	0.999897	AGL;AMPD3;APAF1;PNP;PYGL;ATG7;HK3;IMPDH1;FGR;PPIE;S100A12;ARPC5;ALOX5;VCL;PSMD13;CAT;BIN2;ARHGAP9;CAND1;HSP90AA1;CTSH;MVP;ALDOA;CRISPLD2;ROCK1;CFD;EEF2;C3;GPI;A1BG;CAB39;PDXK;PFKL;GYG1;AHSG;PGM2;PCSK1;DBNL;GSN;DBH;DBH;DDX3X;HUWE1	FALSE
GO:0050890	cognition	9	188	0.190169	0.999653	MFSD2A;CTNS;SLC1A4;GPR155;DGCR2;NIPBL;CHD7;GRM5;CUX2;CHRNA7;CHRNA7;NF1;GTF2A1L;HRH3;CBR3;DOP1B;SETD5;CHMP2B;RP9;PTCHD1;PTCHD1;MAGT1;RTL4	FALSE
GO:0000814	ESCRT II complex	1	21	0.189163	0.925402	VPS25;VPS25;VPS25	FALSE
GO:0005940	septin ring	1	21	0.189163	0.925402	SEPTIN2;SEPTIN4;SEPTIN9;SEPTIN10;SEPTIN5;SEPTIN3;SEPTIN11;SEPTIN6	FALSE
GO:0006590	thyroid hormone generation	1	21	0.189163	0.925402	DUOX1;DUOX1;TG;TG;TG;DUOX2;DUOX2;MED1;TPO;TPO;SLC16A10;CPQ;CPQ;FOXE1	FALSE
GO:0007595	lactation	1	21	0.189163	0.925402	CAD;XDH;CDO1;GPAT4;ATP7A;VDR;NCOR2;MED1;STAT5A;NME1;USF2;HK2;OXTR;PAM	FALSE
GO:0010564	regulation of cell cycle process	1	21	0.189163	0.925402	DCUN1D3;ANKK1;E4F1;SOX9;RPRD1B;SND1	FALSE
GO:0016597	amino acid binding	1	21	0.189163	0.925402	TAT;AGXT;AARS2;AARS1;TH;SCLY;ASS1	FALSE
GO:0019531	oxalate transmembrane transporter activity	1	21	0.189163	0.925402	SLC26A4;SLC26A2;SLC26A5;SLC26A6;SLC26A6;SLC26A1;SLC26A1;SLC26A8;SLC26A8;SLC26A3	FALSE
GO:0019532	oxalate transport	1	21	0.189163	0.925402	SLC26A4;SLC26A2;SLC26A5;SLC26A6;SLC26A6;SLC26A1;SLC26A8;SLC26A3	FALSE
GO:0030867	rough endoplasmic reticulum membrane	1	21	0.189163	0.925402	MACO1;MACO1;PLOD1;ZC3H12A;PI4KB;SUCO;TMEM97;PLOD2;UBA1	FALSE
GO:0031105	septin complex	1	21	0.189163	0.925402	SEPTIN2;SEPTIN2;SEPTIN4;SEPTIN4;SEPTIN4;SEPTIN9;SEPTIN9;SEPTIN9;SEPTIN10;SEPTIN5;SEPTIN5;SEPTIN3;SEPTIN3;SEPTIN11;SEPTIN11;SEPTIN11;SEPTIN6;SEPTIN6	FALSE
GO:0032153	cell division site	1	21	0.189163	0.925402	SEPTIN2;SEPTIN4;SEPTIN9;SEPTIN10;SEPTIN5;SEPTIN3;SEPTIN11;SEPTIN6	FALSE
GO:0032200	telomere organization	1	21	0.189163	0.925402	H4-16;DOT1L;H4C1;H3C3;H4C3;H4C4;H4C5;H4C8;H4C9	FALSE
GO:0032201	telomere maintenance via semi-conservative replication	1	21	0.189163	0.925402	BLM;WRN;DNA2;FEN1;UPF1	FALSE
GO:0033162	melanosome membrane	1	21	0.189163	0.925402	TYR;SLC45A2;DTNBP1;DCT;OCA2;OCA2;CTNS;ABCB6;ATP7A;TH;GPNMB;TYRP1;TYRP1;GPR143;GPR143	FALSE
GO:0033690	positive regulation of osteoblast proliferation	1	21	0.189163	0.925402	LRP5;CTHRC1;TMEM119;TMEM119;ITGAV;BMP2;LTF;HPSE;ABL1	FALSE
GO:0035567	non-canonical Wnt signaling pathway	1	21	0.189163	0.925402	FZD7;SFRP4;CCDC88C;DVL2;DVL2	FALSE
GO:0038183	bile acid signaling pathway	1	21	0.189163	0.925402	ABCC2;VDR;NR1H4;NR1H4;NR1H4;ABCG8	FALSE
GO:0048663	neuron fate commitment	1	21	0.189163	0.925402	MYT1L;GBX1;PTF1A;GSX1;BMP4;OLIG2;OLIG1	FALSE
GO:0061053	somite development	1	21	0.189163	0.925402	MEOX1;MEOX1;NUP133;WNT11;MTHFD1;RAD51B;IHH;SMO;PTCH1	FALSE
GO:0061564	axon development	1	21	0.189163	0.925402	GRM7;PLP1;CAMSAP2;NEFH;TRIM32;L1CAM	FALSE
GO:0070830	bicellular tight junction assembly	1	21	0.189163	0.925402	MPP7;CLDN15;CLDN19;WNT11;CLDN17;PDCD6IP;CLDN1;CLDN1;CLDN16;MICALL2;CLDN23;MTDH;POF1B;POF1B	FALSE
GO:0071242	cellular response to ammonium ion	1	21	0.189163	0.925402	CPS1;SLC1A1;KCNC2;ASS1	FALSE
GO:2000145	regulation of cell motility	1	21	0.189163	0.925402	DAPK3;ROCK1;PKN1;CADM4;ROCK2;ARHGAP18;ABL1	FALSE
GO:2000288	positive regulation of myoblast proliferation	1	21	0.189163	0.925402	PPARD;SOX15;PAXBP1;MEGF10	FALSE
GO:0001708	cell fate specification	2	42	0.189163	0.963773	TBX5;MGA;NOTCH1;ITGB1;TBX6;TBX2;SOX9;APC2;TBR1;IHH;TBX1;TBX1;TBX20;SMO;PRDM14	FALSE
GO:0002088	lens development in camera-type eye	2	42	0.189163	0.963773	WNT2B;CRYAB;CTNS;FAT1;GATA3;UNC45B;MED1;CRYBB2;CRYBB1;CRYBA4;CRYBG3;TBC1D32;GJE1;NHS	FALSE
GO:0021549	cerebellum development	2	42	0.189163	0.963773	RPGRIP1L;SCN5A;CNTN1;ATIC;PTF1A;KCNC1;CD3E;MYO16;ABAT;LHX1;HAP1;SSTR2;PTPRS;SEMA4C;ATRN;PDSS2	FALSE
GO:0034504	protein localization to nucleus	2	42	0.189163	0.963773	TOPORS;SIX4;PIKFYVE;GBP2;LMNA;ZBTB16;BMP4;SIX1;SOX9;ABCA7;PAF1;SMO;DNAJB6;XPA	FALSE
GO:0045668	negative regulation of osteoblast differentiation	2	42	0.189163	0.963773	LRP5;SMAD3;TNN;NBR1;RORB;NOTCH1;SKI;UCMA;MEN1;SMAD6;SOX9;TRPM4;LIMD1;NOCT;TMEM64;SEMA4D;PTCH1	FALSE
GO:0045765	regulation of angiogenesis	2	42	0.189163	0.963773	EPHA2;EFNA1;EMP2;EMP2;FGF2;EGLN1;RNH1;HTATIP2;MAPK7;NF1;ERBB2;SP100;HMOX1;PLXND1;GPNMB;BMPER;ADGRA2	FALSE
GO:0070989	oxidative demethylation	2	42	0.189163	0.963773	TET1;CYP2C8;CYP1A2;FTO;TET3;CYP2D6;TET2;CYP3A5;CYP3A5;CYP3A7	FALSE
GO:0099092	postsynaptic density, intracellular component	2	42	0.189163	0.963773	CDKL5;ACTN2;FYN;ARHGEF2;PSD;CTNND1;BAIAP2;DNM2;PRR7;DLG3	FALSE
GO:0043209	myelin sheath	4	84	0.189163	0.991096	GJC2;MYO1D;PLP1;CNTN2;HSP90AA1;GNAO1;ERBB2;MBP;TUBB4A;MAG;SRD5A1;PLEC	FALSE
GO:0051225	spindle assembly	5	105	0.189163	0.99549	NEK2;TUBGCP2;INO80;TUBB1;TUBGCP3;HAUS4;HAUS4;TUBGCP5;GOLGA8A;GOLGA8B;HAUS2;HAUS2;STARD9;STARD9;TUBGCP4;NCOR1;HAUS1;HAUS1;HAUS8;HAUS8;HAUS5;HAUS5;TUBGCP6;CEP63;HAUS3;HAUS3;HDAC3;TNKS;HAUS7;HAUS7	FALSE
GO:0006813	potassium ion transport	6	126	0.189163	0.997693	KCNA10;ATP1A2;KCNMA1;KCNJ1;KCNJ16;KCNS3;KCNG1;KCNV1;TSC1;KCNC4;KCND3;ATP1A4;KCNK1;KCNK18;ABCC8;KCNC1;KCNK4;KCNJ5;KCNA6;KCNA1;KCNH3;KCNMB4;KCNAB3;KCNJ12;KCNH4;VPS4B;KCNG2;FXYD3;KCNN4;KCNJ3;KCNJ4;KCNAB1;KCNMB2;KCNN2;KCNMB1;AQP1;KCNB2;KCNS2	FALSE
GO:0001649	osteoblast differentiation	10	210	0.189163	0.999832	ALPL;EPHA2;MYOC;SNRNP200;BMPR2;CYP24A1;DNAJC13;IFT80;VCAN;IARS1;TNC;DDX21;LGR4;CAT;WNT11;ATP5F1B;GLI1;TMEM119;HNRNPC;BMP4;AKT1;SEMA7A;RSL1D1;CBFB;MYBBP1A;NF1;PHB;CLTC;MRC2;MAP2K6;FASN;JUNB;TPM4;IHH;BMP2;COL6A1;MAPK11;SOX2;LOX;RUNX2;RUNX2;UFL1;ASF1A;GPNMB;SND1;SMO;CCN4;RBMX	FALSE
GO:0034451	centriolar satellite	10	210	0.189163	0.999832	DYSF;PLA2G6;PRKCQ;BBS4;KEAP1;WDR62;DCDC2;TEK;WDR13;YTHDF2;PATJ;ODF2L;SASS6;TMEM63A;ZNF365;ZNF365;HARBI1;NAA40;CDC42BPG;C2CD3;C2CD3;CEP290;CEP290;PIBF1;PIBF1;DZIP1;IFT43;RPP25;NLRC3;PLK1;NUDT21;CCDC113;CHD3;SPAG5;CEP131;CEP131;CCDC57;KCTD1;CCDC61;BBS5;PCNT;CCDC13;CCDC13;ZMYND10;ZMYND10;CCDC66;CEP97;FNIP2;CENPU;PDZD2;BBS9;MAP11;PODXL;PCM1;PCM1;DBH;NR0B1;G6PD	FALSE
GO:0045296	cadherin binding	35	739	0.188139	1	FLNB;PROM1;EPHA2;MACF1;F11R;MPP7;ANK3;CKAP5;CCS;GOLGA3;DOCK9;AHSA1;UNC45A;CDH11;PTPRM;SPTBN1;PKP4;COBLL1;ITGA6;BMPR2;ATIC;SEPTIN2;MYH9;RUVBL1;BZW2;NDRG1;NDRG1;CHMP5;TLN1;CEMIP2;PARK7;EPS15;FNBP1L;CGN;PRDX6;ABI1;ITGB1;CTNNA3;CDH23;VCL;VCL;SLK;PKP3;EPS8L2;DCHS1;LDHA;ARHGAP1;PTPRJ;TNKS1BP1;CTNND1;CTNND1;CTNND1;SLC3A2;PLCB3;KLC2;SPTBN2;CTTN;RDX;DDX6;CBL;PPFIBP1;TMPO;GCN1;P2RX4;DIAPH3;ARGLU1;NUMB;NUMB;TJP1;EHD4;IQGAP1;RPS2;SLC9A3R2;RSL1D1;MRTFB;PDXDC1;UBFD1;ATXN2L;ALDOA;CDH3;IST1;GLOD4;MPRIP;EPN2;TRIM25;SEPTIN9;FASN;CDH20;EEF2;GIPC1;NOTCH3;PPP1R13L;VASP;EPS8L1;PTPRH;RTN4;MYO1B;GIGYF2;LRRFIP1;NOP56;PTPRT;CDH22;ARVCF;PI4KA;CRKL;MICALL1;RANGAP1;TWF2;CHMP2B;PHLDB2;H1-10;NCK1;EIF2A;ABCF3;ADD1;PAICS;EXOC3;CDH10;CDH6;DHX29;CTNNA1;CTNNA1;LARP1;RARS1;H3C3;ARHGAP18;ANLN;DBNL;CDHR3;SND1;ESYT2;CDH17;PLEC;UBAP2;TBC1D2;CTNNAL1;HSPA5;NIBAN2;SPTAN1;SH3GLB2;DDX3X;HCFC1;FLNA	FALSE
GO:0016740	transferase activity	3	64	0.186207	0.983744	IBA57;RNF169;HADH;GARS1;NDUFAF6;TRIM8;BIRC3;MARCHF9;TSR3;TSR3;UNKL;E4F1;FTO;KCTD11;MARCHF10;FKRP;MARCHF7;SCLY;BST1;CUL9;FKTN;MID2	FALSE
GO:0046332	SMAD binding	3	64	0.186207	0.983744	COL1A2;TGFBR3;SNW1;SKI;SKI;ZMIZ1;IPO7;USP15;RNF111;SKOR1;SKOR1;PML;MEF2A;DDX5;COL5A2;BMP2;DROSHA;HIPK2;HIPK2;FLNA	FALSE
GO:0030674	protein-macromolecule adaptor activity	11	235	0.185943	0.999936	RAD50;COL1A2;FRMD4A;ANK3;INSC;FKBP4;PSMC6;BBS4;CNKSR1;SLC9A1;COL8A2;DDX20;OPTN;MMS19;DDB1;MEN1;GAS6;VPS18;BFAR;AMFR;ZC3H18;DVL2;ATP1B2;TCAP;TCAP;RPTOR;RPTOR;FSCN2;ERCC2;MLPH;NEFH;ST13;PPP4R2;NCK1;NCK1;NMD3;JCHAIN;ANK2;SYNPO2;ICE1;TCOF1;COL19A1;TRDN;SRRT;CUX1;NEFL;COL14A1;CNTLN;HCFC1	FALSE
GO:0001891	phagocytic cup	2	43	0.184763	0.967186	BIN2;BIN2;LCP1;RAB31;ABCA7;TRIP10;MCOLN1;DNM2;MEGF10;ADGRB1;ANXA1	FALSE
GO:0005242	inward rectifier potassium channel activity	2	43	0.184763	0.967186	KCNJ1;KCNJ16;KCNJ16;KCNK1;KCNJ5;KCNJ12;KCNJ12;KCNJ3;KCNE2;KCNJ4;KCNN2;KCNH2;KCNH2	FALSE
GO:0045792	negative regulation of cell size	2	43	0.184763	0.967186	MTOR;TSC1;RDX;AKT1;AKT1S1	FALSE
GO:0070577	lysine-acetylated histone binding	2	43	0.184763	0.967186	PHIP;TAF1;BRDT;BAZ2A;CARM1;SMARCA4;BRD4;ATAD2B;PSME4;PSME4	FALSE
GO:0097228	sperm principal piece	4	86	0.184763	0.992521	PFKM;ATP2B4;SCNN1A;IFT172;CATSPERE;AKAP3;AKAP3;CATSPERD;CATSPERG;FSIP2;CABS1;SLC9B1;SLC9B2	FALSE
GO:2000810	regulation of bicellular tight junction assembly	4	86	0.184763	0.992521	F11R;PRKCH;TJP1;MYO1C	FALSE
GO:0031965	nuclear membrane	16	344	0.184763	0.999998	MPL;TMC6;MYO6;DISP3;MACO1;MACO1;MYOF;PRICKLE1;ATP2A3;LMNB2;NRXN1;OSBPL6;GTF3C3;TBC1D20;MCM3AP;PRICKLE2;SYNE1;OSBPL3;WDR3;LMNA;NOS1AP;NUP133;SEPHS1;ALOX5;RRP12;NLRP6;NUP98;AAAS;LEMD3;NUP107;BRAP;DHX37;RNF6;EDNRB;AKAP6;SYNE2;ZBTB1;BCL2L10;AEN;NPIPA1;NUP93;PAFAH1B1;TMEM97;BRIP1;INTS2;TEX2;ITGB4;QRICH2;TMC8;TEPSIN;FZR1;TMEM38A;ZNF383;RETSAT;RANBP2;RIF1;PRNP;RANGAP1;NUP210;ACKR2;APEH;RNF123;KPNA4;ANKRD17;WDFY3;TENT4A;LMNB1;LMNB1;MAD2L1BP;AK9;INTS1;TNRC18;SCRN1;AQP1;ZC3HC1;NUP205;TMEM176B;TNKS;TNKS;PCM1;RB1CC1;MTDH;GNAQ;SPIN1;ABL1;QSOX2	FALSE
GO:0019885	antigen processing and presentation of endogenous peptide antigen via MHC class I	3	65	0.183342	0.985168	ABCB9;IDE;ERAP1;ERAP1;ERAP2;HLA-A	FALSE
GO:0031638	zymogen activation	3	65	0.183342	0.985168	F12;F12;CTSH;GGT1;HGFAC;PRSS12	FALSE
GO:0035264	multicellular organism growth	6	130	0.183342	0.998344	ERCC6;SLITRK1;PALB2;CTC1;COMP;AR;MTOR;NOTCH2;ETNK2;TNKS2;SOS1;SLC4A10;APBA1;STK40;STIL;ARID5B;PLEKHA1;SPTBN2;TNS2;ZFP36L1;SCNN1B;RARA;KAT2A;ERCC2;PPP1R13L;ERCC1;PKDCC;IHH;GIGYF2;SLC12A5;HEG1;SMO;PLAG1;PLEC;RC3H2;SLC25A25;ZFX;ATRX	FALSE
GO:0006635	fatty acid beta-oxidation	5	109	0.182221	0.996787	CPT2;CPT2;CPT2;ACAT1;ACAT1;ABCD1;ABCD1;ABCD1;ABCD1;CPT1A;ABCD2;ABCD2;ACAD11;HADH;HADH;HADH;PPARD;PPARD;CROT;ACADM;ACADM;ABCD3;ABCD3;ABCD3;ECHS1;ECHS1;ECHS1;ECHS1;ECH1;CPT1C;CPT1B;ACAA1;ACAA1;ACAA1;EHHADH;EHHADH;EHHADH;EHHADH;ADIPOQ;DECR1;DECR1	FALSE
GO:0031966	mitochondrial membrane	12	262	0.181943	0.999979	ALPL;ACADVL;ETFDH;VPS13A;ABCD1;HKDC1;BCL2L13;ABHD6;ACAD11;OPA1;ABCG2;OGDH;AGK;IFI6;ACADM;HSD3B2;SLC27A3;SLC25A44;NRP1;TMX2;CCDC90B;NDUFA9;LRRK2;ATP5F1B;STARD13;ATXN3;ATCAY;VRK2;CYP27C1;MAVS;ZDHHC8;TRAK1;ACAD9;SLC9B2;SLC25A27;TMEM14A;TMEM14A;PNPLA8;ABCB8;ANXA1;OGT	FALSE
GO:0003184	pulmonary valve morphogenesis	1	22	0.180564	0.933704	NOTCH2;ROBO1;NOTCH1;NOTCH1;BMP4;SMAD6;JAG1;NOS3;HEY1	FALSE
GO:0005219	ryanodine-sensitive calcium-release channel activity	1	22	0.180564	0.933704	RYR2;RYR2;RYR3;RYR3;RYR3;RYR1;RYR1;RYR1;RYR1;RYR1	FALSE
GO:0005774	vacuolar membrane	1	22	0.180564	0.933704	SLC3A1;MAN2B2;MTMR2;VPS4A;CTNS;ABCB6;ABCC11;SLC9A4;THBD	FALSE
GO:0007339	binding of sperm to zona pellucida	1	22	0.180564	0.933704	CCT5;CCT3;TMPRSS12;CCT2;ALDOA;PCSK4;ZPBP;ZP3;ZP3;ZP3;ZP3;SPAM1;ADAM18	FALSE
GO:0007569	cell aging	1	22	0.180564	0.933704	BRCA2;MTOR;WRN;PRELP;CDK1;ZMIZ1;NOX4;TBX2;SOD1;TP63	FALSE
GO:0010883	regulation of lipid storage	1	22	0.180564	0.933704	CPT1A;SREBF1;FTO	FALSE
GO:0016446	somatic hypermutation of immunoglobulin genes	1	22	0.180564	0.933704	PMS2;POLL;UNG;MCM3AP;POLQ;EXO1;MSH6;MSH6;SAMHD1	FALSE
GO:0021772	olfactory bulb development	1	22	0.180564	0.933704	RPGRIP1L;CHD7;SKI;KIF14;LRRK2;LHX2	FALSE
GO:0022625	cytosolic large ribosomal subunit	1	22	0.180564	0.933704	RPL21;RPL21;RPL10L;RPL10L;RPL3;RPL3;RPL32;RPL32;RPL32;MRPL1;RPL8;RPL8;RPL8	FALSE
GO:0032783	super elongation complex	1	22	0.180564	0.933704	AFF1;AFF4;AFF3;EAF2	FALSE
GO:0035249	synaptic transmission, glutamatergic	1	22	0.180564	0.933704	SLC1A4;GRID2;GRID2;GRIK2;SLC17A6;CNIH2;SLC17A8;UNC13C;UNC13A;GRIK1;GRIA2;UNC13B	FALSE
GO:0035721	intraciliary retrograde transport	1	22	0.180564	0.933704	WDR35;WDR35;WDR19;WDR19;DYNC2H1;IFT43;IFT140;IFT140;IFT122;IFT122;DYNC2I1	FALSE
GO:0044614	nuclear pore cytoplasmic filaments	1	22	0.180564	0.933704	RANBP2;RANGAP1	FALSE
GO:0044806	G-quadruplex DNA unwinding	1	22	0.180564	0.933704	BLM;BLM;BLM;WRN;WRN;WRN;DNA2;DHX36	FALSE
GO:0046974	histone methyltransferase activity (H3-K9 specific)	1	22	0.180564	0.933704	EHMT1;ASH1L;SETD5;MECOM;SUV39H1;SUV39H1;SUV39H1	FALSE
GO:0050482	arachidonic acid secretion	1	22	0.180564	0.933704	PLA2G2F;DRD4;PLA2G4F;ACE;PLA2G3;NMUR2;PNPLA8;ANXA1	FALSE
GO:0060371	regulation of atrial cardiac muscle cell membrane depolarization	1	22	0.180564	0.933704	TBX5;SCN5A;SCN5A;CACNA1G;SCN10A;SCN3B	FALSE
GO:0060394	negative regulation of pathway-restricted SMAD protein phosphorylation	1	22	0.180564	0.933704	LRP1;EMILIN1;DKK1;SMAD6;SMAD6	FALSE
GO:0070292	N-acylphosphatidylethanolamine metabolic process	1	22	0.180564	0.933704	ABHD4;NAPEPLD;NAPEPLD;PLAAT4;PLAAT4;PLAAT2;PLAAT2;NAAA	FALSE
GO:0071162	CMG complex	1	22	0.180564	0.933704	GINS2;MCM6;GINS1;MCM5;MCM2;MCM7;MCM4	FALSE
GO:0086046	membrane depolarization during SA node cell action potential	1	22	0.180564	0.933704	SCN5A;CACNA1G;HCN4;CACNA1D;ANK2	FALSE
GO:0097623	potassium ion export across plasma membrane	1	22	0.180564	0.933704	KCNT2;KCND3;KCND3;KCND3;KCNK18;KCNQ1;KCNQ1;KCNE2;KCNE2;KCNH2;KCNH2;KCNE5	FALSE
GO:0098912	membrane depolarization during atrial cardiac muscle cell action potential	1	22	0.180564	0.933704	SCN5A;CACNB2;CACNA1C	FALSE
GO:1905167	positive regulation of lysosomal protein catabolic process	1	22	0.180564	0.933704	LRP1;LRP2;LDLR	FALSE
GO:1990723	cytoplasmic periphery of the nuclear pore complex	1	22	0.180564	0.933704	RANBP2;RANGAP1	FALSE
GO:2001241	positive regulation of extrinsic apoptotic signaling pathway in absence of ligand	1	22	0.180564	0.933704	RET;DAPK3;CTNNA1;SRPX	FALSE
GO:0006406	mRNA export from nucleus	2	44	0.180564	0.970287	SMG7;MCM3AP;SMG5;NUP133;UPF2;NUP160;NUP107;NUP107;SMG1;NUP88;THOC1;THOC1;THOC1;UPF1;THOC5;THOC5;THOC7;THOC7;NXF3;THOC2;THOC2	FALSE
GO:0008016	regulation of heart contraction	2	44	0.180564	0.970287	CYP2J2;MYH6;CAMK2D;TMIGD3;CELF2;TH;KCNQ1;TPM1;CACNA1H;GNAO1;KCNJ12;TBX2;KCNG2;KCNE5	FALSE
GO:0034383	low-density lipoprotein particle clearance	2	44	0.180564	0.970287	APOB;LDLRAP1;SOAT1;SCARB1;SOAT2;CES3;LDLR;HMOX1;ADIPOQ	FALSE
GO:0050681	androgen receptor binding	2	44	0.180564	0.970287	SNW1;KDM3A;PARK7;KDM1A;TRIM68;RNF6;TGFB1I1;DDX5;SMARCA4;PKN1;ARID5A;PRPF6;PRMT2;FOXP2;KDM4C;KDM5D	FALSE
GO:0051603	proteolysis involved in cellular protein catabolic process	2	44	0.180564	0.970287	ADAMTS7;CTSO;ADAMTS12;ADAMTS12;CAPN2;IDE;IDE;CTSC;GZMB;PSMA6;CLPX;CTSH;LONP1;CLPP;FAP;RNF123	FALSE
GO:0051642	centrosome localization	2	44	0.180564	0.970287	IFT20;INTS13;INTS13;NIN;NIN;SYNE2;DYNC1LI2;RANBP2;CCDC141;AURKA;BICD2	FALSE
GO:0010043	response to zinc ion	3	66	0.180564	0.986471	HVCN1;HVCN1;KHK;SLC30A3;CPS1;ATP7A;TH;ABCC8;SLC30A4;KRT14;ZACN;PAM;ARG1;SOD2;SLC30A8;ASS1	FALSE
GO:0031581	hemidesmosome assembly	3	66	0.180564	0.986471	COL17A1;ITGB4;ITGB4;DST;PLEC;PLEC	FALSE
GO:0032956	regulation of actin cytoskeleton organization	5	110	0.180564	0.997051	CDK10;MTOR;IQGAP3;F11R;LRP1;RAC3;RND3;CELSR1;IQGAP2;PDGFRB;ARHGEF5;PAK3;GRHL3;IQGAP1;BAIAP2;ROCK1;ROCK1;ROCK1;SIGLEC15;ARHGAP35;ROCK2;RHOB;CCDC88A;TWF2;PRKCD;BST1;EPHA5;RHOBTB3;PAM;ARHGAP18;DLC1;RHOBTB2;TESK1;ABL1;GPM6B	FALSE
GO:0030334	regulation of cell migration	8	177	0.179544	0.999702	LAMA2;RCC2;MACF1;FGF8;PARD6B;UNC5C;FGF2;FGF20;LMNA;KIF14;SLK;SLK;AMOTL1;AJUBA;AKT1;AKT1;FRMD5;ADGRG3;OSGIN1;MINK1;NTN1;TMIGD1;SRCIN1;ABI3;ABI3;ROCK1;LAMA3;RHOB;SERPINE2;DOCK10;LAMA5;PLXND1;PLXND1;NCK1;HACE1;LAMA4;SGK1;USP17L2;PRKX;TMSB4X;AMOT;AMOT;FLNA;PLXNA3	FALSE
GO:0035725	sodium ion transmembrane transport	8	177	0.179544	0.999702	SLC24A1;SLC12A3;SLC12A3;SCN5A;SCN5A;SCN5A;HCN3;ATP1A2;SCNN1A;SCNN1A;TPCN1;CACNA1G;SLC4A5;SLC4A10;SCN10A;SCN10A;SCN11A;SLC4A4;SCNN1D;ATP1A4;ATP1A4;KCNK1;TRPM5;SLC3A2;TPCN2;SCN3B;SLC6A12;ANO6;SCN8A;NALCN;SLC8A3;SLC8A3;SLC24A4;SLC12A1;HCN4;CACNA1H;SCNN1G;SCNN1G;SCNN1B;SCNN1B;SLC5A10;SCN4A;SCN4A;HCN2;CNNM4;SLC20A1;SCN1A;SCN9A;SCN9A;SCN7A;ASIC4;TRPM2;SLC6A1;SLC4A7;SLC6A20;SLC34A2;PKD2;PKD2;SLC9B1;SLC9B2;SLC6A18;SLC6A7;SLC17A4;SLC17A3;SLC17A2;SLC28A3;SHROOM2;SLC6A14	FALSE
GO:0006364	rRNA processing	5	111	0.178938	0.997293	SBDS;MRTO4;UTP11;RPF1;PDCD11;UTP20;PWP1;DIS3;DDX27;PES1;BRIX1;CHD7;EXOSC10;NVL;DDX21;RRP12;EXOSC1;WDR74;DDX10;WBP11;DDX54;DDX51;UTP14C;RPP25;TENT4B;EXOSC6;POP4;PIH1D1;MPHOSPH10;IMP4;IMP4;NOP56;XRN2;RRP1B;RRP1;EXOSC7;RRP9;RRP9;NOP14;EXOSC9;FRG1;WDR55;RRP36;MDN1;DDX56;EXOSC4;SUV39H1;DKC1	FALSE
GO:0016491	oxidoreductase activity	5	111	0.178938	0.997293	ETFDH;CYP26C1;HEPHL1;DCT;DHRS1;ERO1A;FDXR;XDH;CYP26B1;CP;KDM1A;KDM1A;CYP26A1;GSTO1;CYP2E1;MICAL2;HTATIP2;HSD17B12;FADS1;FOXRED1;HSD17B6;CYP1A2;ETFA;VAT1L;NOS2;HSD11B1L;CYBRD1;AGPS;AOX1;CBR3;AIFM3;FOXRED2;CYP2D6;CHDH;MSMO1;SRD5A1;MTRR;NQO2;GFOD1;RTN4IP1;POR;STEAP1;CYP3A5;NOS3;HR;TYRP1;F8	FALSE
GO:0016251	RNA polymerase II general transcription initiation factor activity	9	200	0.178759	0.999867	TAF1;TAF1;TAF1;GTF2H3;TAF13;SNAPC1;TAF4;TAF4;GTF2H2;TAF6;TAF6;GTF2E2;TAF2;TAF2;SNAPC4;TAF9B;TAF9B;TAF7L	FALSE
GO:0030016	myofibril	4	89	0.178535	0.994257	CAPN3;MYBPC1;MYH6;TMOD3;MYH13;MYL1;PDE4DIP;OBSCN;MYH7;PSMA6;MYH4;MYH2;ANKRD23;TWF2;TWF2;MYH15	FALSE
GO:0031432	titin binding	3	67	0.177869	0.987664	CAPN3;ACTN2;MYBPC1;CAMK2D;OBSCN;MYBPC3;TCAP;TCAP;ANKRD23	FALSE
GO:0043015	gamma-tubulin binding	3	67	0.177869	0.987664	BRCA2;B9D2;TUBGCP2;FEZ1;GIT1;NDRG1;CENPJ;TUBGCP3;TUBGCP3;TUBGCP5;TUBGCP4;NME1;MARK4;BRSK1;TUBGCP6;CEP57L1;LYN;CDK5RAP2;CDK5RAP2;DDX3X	FALSE
GO:1901796	regulation of signal transduction by p53 class mediator	3	67	0.177869	0.987664	ATM;TAF1;MTOR;CHEK1;PLK3;USP2;NOP2;DYRK2;RNF34;AKT1;MAP2K6;AURKA;SGK1;HIPK2;KAT6A;RRS1	FALSE
GO:0090090	negative regulation of canonical Wnt signaling pathway	5	112	0.17734	0.997516	NPHP4;NPHP4;SOX13;PRICKLE1;PFDN5;CHD8;SFRP4;SFRP4;SFRP4;HECW1;CTHRC1;TLE4;TLE1;NOTCH1;MAD2L2;DRAXIN;DRAXIN;PTPRU;DKK1;DKK1;DKK1;DKK1;DKK1;BICC1;MDK;CTNND1;WNT11;LMBR1L;GLI1;SCYL2;CSNK1A1L;UBAC2;DACT1;DACT1;DACT1;CCDC88C;NKD1;NKD1;AMFR;SOX9;APC2;APC2;APC2;TLE6;GSK3A;GSK3A;BMP2;LIMD1;SOX2;JADE1;TMEM131L;TMEM131L;NKD2;NKD2;MCC;MCC;G3BP1;NKX2-5;LATS1;SOSTDC1;SOX17;TMEM64;STK3;ROR2;AMER1;AMER1	FALSE
GO:0003180	aortic valve morphogenesis	2	45	0.176552	0.973105	EFNA1;RB1;EMILIN1;GATA5;GATA5;ROBO1;NOTCH1;NOTCH1;NOTCH1;GATA3;BMP4;SMAD6;SOX9;ROCK1;ROCK2;JAG1;SLIT3;NKX2-5;TBX20;NOS3;NOS3;GATA4;HEY1	FALSE
GO:0003382	epithelial cell morphogenesis	2	45	0.176552	0.973105	FLNB;AR;SIPA1L3;SIPA1L3;PALLD;FAT1;RILPL1;BCL11B;IHH;PKHD1;DACT2;POF1B;POF1B	FALSE
GO:0005640	nuclear outer membrane	2	45	0.176552	0.973105	SYNE1;PTGS2;ITPRIP;NAV3;SYNE2;CLMN;GUCY2D;LRPPRC;RETSAT;SMPD4;SIGMAR1;GUCY2F	FALSE
GO:0015485	cholesterol binding	2	45	0.176552	0.973105	APOA5;NPC1;PROM1;STAR;STAR;SOAT1;SOAT1;OSBPL6;OSBPL3;OSBPL3;ERLIN2;ABCA1;ERLIN1;ERLIN1;APOA4;SOAT2;SOAT2;CETP;CETP;OSBPL7;OSBPL7;OSBPL1A;GRAMD1A;ABCG1;OSBP2;OSBP2;OSBPL10;OSBPL10;APOD;APOD;STARD4;STARD4;STARD3NL;PTCH1	FALSE
GO:0035900	response to isolation stress	2	45	0.176552	0.973105	LGALS1;ACO2;NAPEPLD;TH;SOD2	FALSE
GO:0036309	protein localization to M-band	2	45	0.176552	0.973105	OBSCN;ANK2	FALSE
GO:0090162	establishment of epithelial cell polarity	2	45	0.176552	0.973105	FRMD4A;SIPA1L3;SIPA1L3;CYTH1;CLASP1;CYTH3	FALSE
GO:0030336	negative regulation of cell migration	6	135	0.176552	0.998912	WNT4;TBX5;CYP1B1;EPHA4;ABHD6;ROBO1;SULF1;EPPK1;KANK1;MIIP;PTPRU;CLDN19;PODN;TMIGD3;SRGAP2B;ADAM15;MIA3;VCL;PTPRJ;WNT11;SRGAP1;NAV3;TPM1;FLCN;NF1;KRT16;ARHGDIA;RHOB;JAG1;PTPRT;NF2;CX3CR1;DAG1;NISCH;ADIPOQ;LIMCH1;MCTP1;CD74;DUSP22;PTPRK;EPHA1;DLC1;DLC1;TP53INP1;RNF20;ENG;PIP5KL1;ARHGAP4	FALSE
GO:0004622	lysophospholipase activity	3	68	0.175254	0.988756	PLA2G6;ABHD4;PLA2G15;LYPLAL1;ASPG;PLA2G4F;GDPD3;PNPLA6;PNPLA6;PNPLA6;PLB1;PNPLA8;PNPLA7	FALSE
GO:0043154	negative regulation of cysteine-type endopeptidase activity involved in apoptotic process	7	159	0.174886	0.999557	RAG1;CRYAB;VIL1;IFI6;IFI6;PTGS2;USP47;BIRC3;GAS6;AKT1;THBS1;MAP2K5;ARRB2;CDKN2D;GPI;FABP1;GPX1;SH3RF1;FNIP1;MICAL1;AQP1;POR;HGF;DNAJB6;DDX3X	FALSE
GO:0002046	opsin binding	1	23	0.172714	0.941082	IFT20;SPTBN5;SAG;ARR3	FALSE
GO:0004683	calmodulin-dependent protein kinase activity	1	23	0.172714	0.941082	MKNK1;MYLK3;CAMK2D;CAMK2D;PTK2B;DAPK1;MKNK2;CAMK4;CAMK4;CAMK2B	FALSE
GO:0006939	smooth muscle contraction	1	23	0.172714	0.941082	HTR7;TPCN2;MYH11;ROCK1;ROCK2;SMTN;MYLK;APBB2	FALSE
GO:0007044	cell-substrate junction assembly	1	23	0.172714	0.941082	ITGA6;FN1;TLN1	FALSE
GO:0008271	secondary active sulfate transmembrane transporter activity	1	23	0.172714	0.941082	SLC26A4;SLC26A2;SLC26A5;SLC26A11;SLC26A6;SLC26A1;SLC26A8;SLC26A3	FALSE
GO:0010862	positive regulation of pathway-restricted SMAD protein phosphorylation	1	23	0.172714	0.941082	BMP8A;LEFTY2;BMPR2;INHA;NODAL;NODAL;BMP4;BMP4;BMP4;GDF1;INHBB;BMP2;BMP2;BMP2;HFE;BMP5;BMP5;RBPMS;GDF6;GDF6;ENG	FALSE
GO:0010890	positive regulation of sequestering of triglyceride	1	23	0.172714	0.941082	LPL;FITM1;PLIN5;PLIN5	FALSE
GO:0016322	neuron remodeling	1	23	0.172714	0.941082	EPHA8;FARP2;ADGRB3;C3;ANKS1A	FALSE
GO:0031915	positive regulation of synaptic plasticity	1	23	0.172714	0.941082	SSH1;ADCY8;EPHB2;PTGS2;NEUROD2;ANAPC2	FALSE
GO:0044794	positive regulation by host of viral process	1	23	0.172714	0.941082	PC;PPIB;ZNF502	FALSE
GO:0045056	transcytosis	1	23	0.172714	0.941082	MFSD2A;LRP1;LRP2	FALSE
GO:0045597	positive regulation of cell differentiation	1	23	0.172714	0.941082	VHL;AR;FGF8;HSF4;JUNB;PPP1R13L;NF2;SOX2;POU4F2;FGFR1;SOX17	FALSE
GO:0045778	positive regulation of ossification	1	23	0.172714	0.941082	BMPR2;NIPBL;ZBTB16;BMP4;BMP2	FALSE
GO:0046691	intracellular canaliculus	1	23	0.172714	0.941082	ABCC2;ABCB11	FALSE
GO:0046966	thyroid hormone receptor binding	1	23	0.172714	0.941082	JMJD1C;GTF2H1;NCOR1;MED1;MED1;MED1;MED24;MED13;MED16;ARID5A;TRIP12;NCOA6;NCOA3;PRMT2;MED12	FALSE
GO:0051571	positive regulation of histone H3-K4 methylation	1	23	0.172714	0.941082	BRCA1;SNW1;CTR9;DNMT1;PAXIP1;WDR5	FALSE
GO:0071397	cellular response to cholesterol	1	23	0.172714	0.941082	CES1;MLC1;ABCA1;OSBPL7;GRAMD1A;DAG1;HMGCS1;SMO;PTCH1;PTCH1	FALSE
GO:0090022	regulation of neutrophil chemotaxis	1	23	0.172714	0.941082	NOD2;BST1	FALSE
GO:1903243	negative regulation of cardiac muscle hypertrophy in response to stress	1	23	0.172714	0.941082	SMAD3;MLIP;ATP2B4;LMNA	FALSE
GO:2001046	positive regulation of integrin-mediated signaling pathway	1	23	0.172714	0.941082	CD63;EMP2;EMP2;LIMS2;FLNA	FALSE
GO:0001931	uropod	2	46	0.172714	0.975663	MYH9;PSTPIP1;SPN;FLOT2;ICAM2;BST1;PIP5K1B;MSN	FALSE
GO:0002027	regulation of heart rate	2	46	0.172714	0.975663	RYR2;SCN5A;SCN5A;MYH6;SCN10A;BVES;MYH7;HCN4;EPAS1;POPDC2;ANK2;DMD	FALSE
GO:0030177	positive regulation of Wnt signaling pathway	2	46	0.172714	0.975663	MACF1;FGFR2;SULF2;SULF2;SULF1;SULF1;KANK1;SKI;RSPO1;RSPO1;PBXIP1;LGR6;DISC1;DACT1;SALL1;SMARCA4;BMP2;TNFAIP3;CCN4;SPIN1;ATP6AP2;ATP6AP2	FALSE
GO:0031491	nucleosome binding	2	46	0.172714	0.975663	RNF169;SUPT16H;SUPT6H;CABIN1;NOC2L;HP1BP3;HP1BP3;ARID1A;GLYR1;MLLT6;MLLT6;PWWP3A;PWWP3A;L3MBTL1;RNF168;ZNHIT1	FALSE
GO:0046855	inositol phosphate dephosphorylation	2	46	0.172714	0.975663	INPP5B;MTMR2;INPP5K;INPP5K;SYNJ2;BPNT2;SYNJ1;SYNJ1;INPP5J;INPP4B;MTMR7	FALSE
GO:0051019	mitogen-activated protein kinase binding	2	46	0.172714	0.975663	NBR1;MICAL2;MICAL2;PTPRJ;IQGAP1;ARRB2;MAPK7;PPM1D;PPM1D;ACE;DUSP1;ABL1	FALSE
GO:0098703	calcium ion import across plasma membrane	2	46	0.172714	0.975663	SLC24A1;ATP2B4;TRPV4;TRPV3;CACNA2D1;SLC8A3;SLC24A4;TRPV2;TRPM2;TRPV6;TRPV6;TRPV6;TRPV6;FAM155B	FALSE
GO:0032715	negative regulation of interleukin-6 production	3	69	0.172714	0.989754	PTPN22;ZC3H12A;ZC3H12A;GBA;ARRB1;NLRX1;IRAK3;IRAK3;GAS6;CSK;NLRC3;NLRC3;ARRB2;NLRP12;IL36RN;BPI;BPI;GHSR;HAVCR2;TNFAIP3;HGF	FALSE
GO:0071345	cellular response to cytokine stimulus	4	92	0.172714	0.9956	TCIRG1;LDLRAP1;MME;ABCA1;ASAH2;POU4F1;AKAP6;NFAT5;FOXF1;KHSRP;NLRP12;PID1;HCLS1;POU4F2;IL13;CSF1R	FALSE
GO:1904646	cellular response to amyloid-beta	3	70	0.170246	0.990666	LRP1;IGF1;ABCC1;CACNB1;EPHA4;FYN;CACNA2D1;GRM5;GRM5;BCL2L2;CACNA1A;CACNA1A;ATP1A3;PRNP;ADRB2;LCN2	FALSE
GO:0005041	low-density lipoprotein particle receptor activity	2	47	0.169039	0.977985	SORL1;LRP1;STAB2;STAB2;LRP1B;LRP2;LRP12;LDLR;LDLR;LDLR;LDLR;LDLR;STAB1;VLDLR	FALSE
GO:0042311	vasodilation	2	47	0.169039	0.977985	EXT2;PLA2G6;CPS1;ITGA1;PPARD;EDNRB;GPX1;F2RL1;KCNMB1;NOS3;AGTR2	FALSE
GO:0050679	positive regulation of epithelial cell proliferation	4	94	0.169039	0.996322	SCN5A;FGFR2;IGF1;FGF2;CYP7B1;NOTCH1;ATP7A;STOX1;NODAL;BMP4;MAP2K5;NOD2;ESRP2;ERBB2;GRN;NME1;SOX9;SOX9;TGFA;IHH;TBX1;PKHD1;BMP5;LAMB1;SMO;EYA1	FALSE
GO:0034599	cellular response to oxidative stress	7	165	0.168527	0.999733	SETX;CCS;ABCC1;KEAP1;CPEB2;GSR;PARK7;PARK7;ATP13A2;ATP13A2;ZC3H12A;PRR5L;RAD52;LRRK2;PRKD1;ADNP2;LONP1;LONP1;VRK2;NR4A2;STAU1;ATF4;GPX1;ETV5;MSRA;ABL1;G6PD	FALSE
GO:0001932	regulation of protein phosphorylation	3	71	0.167848	0.9915	GJC2;WNT9B;PHIP;FN1;FER;GRM5;KDM4D;CCDC88C;RAD51;PML;FLCN;PIN1;CADM4;CCDC88A;TADA3;ROPN1B;FNIP2;LOX;FNIP1;HSPB1;LYN;TLR7;ARR3	FALSE
GO:0030041	actin filament polymerization	3	71	0.167848	0.9915	TTC17;TTC17;SPIRE1;ARPC2;VIL1;PREX1;DIAPH1;CTTN;WASF3;DIAPH3;PSTPIP1;CORO7;SPIRE2;GAS7;CATIP;CATIP;HCLS1;MICALL2;COBL;COBL;GSN;GSN;WAS	FALSE
GO:0055003	cardiac myofibril assembly	3	71	0.167848	0.9915	TTN;MYLK3;MYLK3;PDGFRB;CSRP3;TCAP;TCAP;FHOD3;OBSL1	FALSE
GO:0007265	Ras protein signal transduction	7	167	0.166508	0.999774	NRAS;NRAS;IQGAP3;RASGRP2;RERG;IGF1;RB1;SOS1;RASSF1;RASSF1;FGF2;PARK7;CNKSR1;RAB42;RIT1;RIT1;PLCE1;USP28;BRAP;PRKD1;USP50;LAT;NTN1;NF1;DNMT1;RASGRP3;RALB;CRKL;GRAP2;PLD1;G3BP2;RAPGEF6;G3BP1;DOK3;RREB1;CDKN2A	FALSE
GO:0000993	RNA polymerase II complex binding	1	24	0.165517	0.947639	PCF11;RPRD2;WAC;WAC;CTR9;ELP4;RTRAF;RECQL5;ELOF1;URI1;PAF1;PAF1;RPRD1B;RPRD1B;NCOA3;UVSSA;UVSSA;UVSSA;CCAR2;CCAR2	FALSE
GO:0001678	cellular glucose homeostasis	1	24	0.165517	0.947639	HKDC1;HKDC1;HK1;FOXK2;HK3;ABCC8;FOXA3;HK2;LRRC8A	FALSE
GO:0004518	nuclease activity	1	24	0.165517	0.947639	FANCM;TATDN3;DNA2;HARBI1;DDX1;XRN2;ASTE1;SND1	FALSE
GO:0005773	vacuole	1	24	0.165517	0.947639	GLB1;SLC11A2;GLB1L;MST1R;GLB1L3;VPS33A;VPS33B;CLN3;TMEM208;CD74;CPA2	FALSE
GO:0006828	manganese ion transport	1	24	0.165517	0.947639	TRPC6;SLC11A2;ATP2C1;TRPC5;SLC30A10;SLC30A10;ATP2C2;SLC11A1	FALSE
GO:0006940	regulation of smooth muscle contraction	1	24	0.165517	0.947639	ATP1A2;CHRNA3;DAPK3;PLCE1;CNN1;NMUR2;KCNB2	FALSE
GO:0015722	canalicular bile acid transport	1	24	0.165517	0.947639	ABCC2;ABCB11;ABCB11;ABCB11;ABCB11;AQP9	FALSE
GO:0030151	molybdenum ion binding	1	24	0.165517	0.947639	MOCOS;MTARC1;MTARC1;SUOX	FALSE
GO:0031852	mu-type opioid receptor binding	1	24	0.165517	0.947639	GNAO1;GNAS;FLNA	FALSE
GO:0032183	SUMO binding	1	24	0.165517	0.947639	HERC2;TDG;USPL1;USPL1;PML;USP25;USP25	FALSE
GO:0043488	regulation of mRNA stability	1	24	0.165517	0.947639	ZC3H14;YTHDF2;YTHDF2;PCID2;ZFP36L1;ZFP36L1;AKT1;CARHSP1;CARHSP1;KHSRP;ZFP36L2;ZFP36L2;PRKCD;DHX36;DCP2;FMR1;FMR1	FALSE
GO:0045453	bone resorption	1	24	0.165517	0.947639	TPP1;TCIRG1;PTK2B;PTH;TNFSF11;LRRK1;IHH;ADRB2	FALSE
GO:0046618	xenobiotic export	1	24	0.165517	0.947639	ABCC2;ABCA3;ABCB11;ABCB11	FALSE
GO:0090647	modulation of age-related behavioral decline	1	24	0.165517	0.947639	DKK1;GRM5;CCL11;BAZ2B;PRNP	FALSE
GO:0099173	postsynapse organization	1	24	0.165517	0.947639	DNM3;ACTN1;NDRG1;ARHGAP39;ARHGAP39;NRP1;SPTBN2;CNKSR2	FALSE
GO:0003735	structural constituent of ribosome	2	48	0.165517	0.980092	MRPL4;MRPL2;MRPS18A;MRPS18A;MRPS18A;MRPL37;MRPL9;DAP3;MRPL55;MRPL55;RPL21;RPL21;RPL21;RPL10L;RPS2;RPS2;RPS2;MRPL10;MRPL10;MRPL19;MRPS9;MRPL44;RPL3;RPL3;RPL3;RPL32;RPL32;MRPL1;RPS3A;RPS3A;MRPL14;RPS12;RPS12;RPS12;RPL8;RPL8;RPL8;MRPS2;MRPS2	FALSE
GO:0016528	sarcoplasm	2	48	0.165517	0.980092	DTNBP1;FLNC;SLC8A3;PLEC;GSN	FALSE
GO:0016925	protein sumoylation	2	48	0.165517	0.980092	TOPORS;TOPORS;TOPORS;SAE1;SAE1;SAE1;SAE1;MUL1;PIAS3;PIAS3;PIAS3;PIAS3;EGR2;EGR2;PML;PIAS2;PIAS2;PIAS2;PIAS4;PIAS4;PIAS4;PIAS4;PIAS4;TRPM4;RANBP2;RANBP2;RANBP2;IFIH1;RNF212;RNF212;ZNF451;ZNF451;ZNF451;SENP6;EYA1	FALSE
GO:0032045	guanyl-nucleotide exchange factor complex	2	48	0.165517	0.980092	WDR41;RAP1A;DOCK1;PDE3B;SMCR8;SMCR8;RASGRP3;ELMO1;ELMO1	FALSE
GO:0051893	regulation of focal adhesion assembly	2	48	0.165517	0.980092	MACF1;MACF1;MACF1;DAPK3;SLC9A1;VCL;SLK;PEAK1;ROCK1;ROCK2;CLASP1;PTPRA;LIMCH1;LIMCH1;GPM6B	FALSE
GO:0097066	response to thyroid hormone	2	48	0.165517	0.980092	SLC34A1;SLC26A5;GBA;ANXA2;CAB39	FALSE
GO:1901380	negative regulation of potassium ion transmembrane transport	2	48	0.165517	0.980092	RGS4;NEDD4L;NEDD4L;CAB39;KEL;KCNH2;KCNE5	FALSE
GO:0009409	response to cold	3	72	0.165517	0.992261	ACADVL;LPL;UCP2;ATP2B1;TRPM8;ACOT11;ACADM;ADM;P2RX3;HSPA2;FOS;HSP90AA1;METRNL;CXCL10;ADRB2;SLC25A27;SOD2;VGF;TRPA1	FALSE
GO:0050727	regulation of inflammatory response	4	96	0.165517	0.996928	FANCA;ADAMTS12;MAS1;ZYX;MCPH1;PARK7;SELE;PTGS2;ALOX5;NLRP6;BIRC3;LACC1;CMA1;PSMA6;AREL1;DUOXA2;SEMA7A;SEMA7A;NOD2;SHPK;ALOX15;GRN;SBNO2;SBNO2;BRD4;PGLYRP2;IL1RL2;SPATA2;ZBP1;GGT1;GGT1;CCR2;TREX1;AHSG;BST1;DROSHA;UFL1;ANXA1;ANXA1;TMSB4X;ACE2	FALSE
GO:0001843	neural tube closure	9	217	0.164754	0.999967	MTHFR;MTHFR;PRICKLE1;HECTD1;SPINT1;BBS4;TSC2;IFT172;LRP2;CELSR1;OPA1;CC2D2A;TSC1;SKI;GRHL3;PHACTR4;STIL;BCL10;VANGL2;KIF20B;ADM;ST14;BMP4;MTHFD1;DVL2;RARA;KAT2A;VASP;ARHGAP35;SEMA4C;SALL4;TRIM71;IFT122;SHROOM3;COBL;DLC1;PTCH1;LHX2;ABL1;MED12	FALSE
GO:0032456	endocytic recycling	4	97	0.163811	0.997194	EPG5;EHD2;EHD2;SNX17;LMTK2;EPS15;SNX27;STX6;WASHC2C;VPS51;VPS51;EHD4;EHD4;VPS39;VPS35L;VPS35L;VPS53;DENND1C;ANKRD27;EHD3;EHD3;CCDC93;ARL4C;ARL4C;MICALL1;PTPN23;SNX4;KIAA1109;ANKRD50;MICALL2;WASHC1;ENTR1	FALSE
GO:0030670	phagocytic vesicle membrane	3	73	0.16325	0.992956	TCIRG1;ATP6V0A4;INPP5B;HVCN1;ATP6V0A2;ATP6V0A1;PIKFYVE;ATP7A;ATP6V0B;DMBT1;SYT7;RAB39A;RAB8B;ATP6V0D1;RILP;RAB34;MCOLN1;DNM2;RAB8A;SLC11A1;SLC11A1;PIK3R4;TLR1;ATG12;HLA-A;HLA-B;RAB11FIP1;RAB9B	FALSE
GO:0045880	positive regulation of smoothened signaling pathway	3	73	0.16325	0.992956	IFT172;INTU;DCDC2;PRRX1;DYNC2H1;GLI1;TEDC1;TEDC2;RAB34;STK36;IHH;ARMC9;SCUBE1;EVC;CTNNA1;POR;SMO;PDCL	FALSE
GO:0005001	transmembrane receptor protein tyrosine phosphatase activity	2	49	0.162139	0.982002	PTPRE;PTPRR;PTPRM;PTPRU;PTPRF;PTPRC;PTPRH;PTPRA;PTPRT;PTPRG;PTPRK;PTPRD	FALSE
GO:0019905	syntaxin binding	2	49	0.162139	0.982002	HECTD3;TPCN1;SCFD1;SCFD1;SYT3;STX16;ABCA1;TXLNA;STX6;SNAP47;SYT7;SYT10;VPS18;CPLX3;BAIAP3;STXBP4;STXBP4;STX10;CACNA1A;SYT5;VPS54;STXBP5L;STX7;STXBP1;STXBP1;ABL1	FALSE
GO:0061077	chaperone-mediated protein folding	2	49	0.162139	0.982002	FKBP4;FKBP4;UNC45A;TRAP1;P3H1;PEX19;PPIB;UNC45B;DNAJB7;DNAJB8;DNAJB8;HSPB1;PDIA4;DNAJB6;CLU	FALSE
GO:0090734	site of DNA damage	2	49	0.162139	0.982002	ERCC6;RFWD3;POLK;SLFN11;HROB;XPC;TRAIP;PARP9;CBX3	FALSE
GO:0005637	nuclear inner membrane	3	74	0.161044	0.993591	SMAD3;PSEN2;LMNB2;PTGS2;IFFO1;NEMP1;LEMD3;TERB2;TERB2;TERB1;DPY19L3;LRPPRC;ITPR1;ATP11B;MFSD10;SMAD1;FAM169A;LMNB1;MATR3;CBX3;DPY19L4;SIGMAR1	FALSE
GO:0042110	T cell activation	3	74	0.161044	0.993591	CD3G;SMAD3;DDOST;IRF4;KIF13B;PIK3CD;SLAMF9;LY9;PTPRC;CD3E;CD4;CLEC7A;NLRC3;LAT;CD8A;ZAP70;SLA2;NCK1;PPP3CA;ITK;PIK3CG;WAS	FALSE
GO:0000794	condensed nuclear chromosome	4	99	0.160502	0.99766	TTN;RAD50;SMC1A;NEK2;CHEK1;TOPBP1;ADD3;RAD51;RAD51;PSMC3IP;BRD4;LRPPRC;RSPH1;RGS12;RRS1;SHOC1;SHOC1;SUV39H1	FALSE
GO:0001756	somitogenesis	1	25	0.158897	0.953466	SMAD3;PALB2;DLL3;MYF6;ABI1;FOXF1;NLE1;TCAP;KAT2A;TCF15;DLL1;LFNG;ROR2;CRB2	FALSE
GO:0003091	renal water homeostasis	1	25	0.158897	0.953466	AQP2;AQP2;WFS1;ATP6V1B1;CYP4A11;AKAP11;MYO5B;TFAP2B;AQP1;CYP11B2	FALSE
GO:0005883	neurofilament	1	25	0.158897	0.953466	LDLRAP1;DLGAP2;NRP1;INA;NEFH;NEFM;NEFL	FALSE
GO:0006910	phagocytosis, recognition	1	25	0.158897	0.953466	CLEC7A;CLEC7A;MFGE8;COLEC12;TULP1;ADGRB1	FALSE
GO:0010838	positive regulation of keratinocyte proliferation	1	25	0.158897	0.953466	NOTCH2;MDK;CDH3;STXBP4;TP63	FALSE
GO:0015918	sterol transport	1	25	0.158897	0.953466	MTTP;OSBPL6;OSBPL3;OSBPL7;OSBPL1A;GRAMD1A;ABCG8;OSBP2;OSBPL10	FALSE
GO:0035235	ionotropic glutamate receptor signaling pathway	1	25	0.158897	0.953466	GRID2;GRIK2;PTK2B;GRIN2B;CLN3;GRIN2C;GRIN3B;GRIN3B;GRIN2D;GRIK1;GRIA2	FALSE
GO:0045948	positive regulation of translational initiation	1	25	0.158897	0.953466	DHX29;LARP1;DDX3X	FALSE
GO:0048278	vesicle docking	1	25	0.158897	0.953466	STX16;BVES;STX12;STX6;STX1B;STX10;STX7;TSNARE1	FALSE
GO:0048763	calcium-induced calcium release activity	1	25	0.158897	0.953466	RYR2;RYR2;RYR3;RYR1;RYR1;PKD2	FALSE
GO:0052689	carboxylic ester hydrolase activity	1	25	0.158897	0.953466	CES1;CES1;BCHE;ABHD4;AADACL4;ACOT11;LYPLAL1;ACOT1;ACOT2;ACOT4;CES2;CES2;CES3;CES4A;ABHD8;ACOT8;ACOT12;ACOT9	FALSE
GO:0086045	membrane depolarization during AV node cell action potential	1	25	0.158897	0.953466	SCN5A;CACNB2;CACNA1G;CACNA1C;TRPM4	FALSE
GO:0090656	t-circle formation	1	25	0.158897	0.953466	SLX4;SLX4;NBN;BLM;WRN;EXO1;DNA2;SLX1A;SLX1A;ERCC1;SMARCAL1	FALSE
GO:0098911	regulation of ventricular cardiac muscle cell action potential	1	25	0.158897	0.953466	RYR2;DSP;CTNNA3;CACNA1C;DSC2;TRPM4	FALSE
GO:0120135	distal portion of axoneme	1	25	0.158897	0.953466	DNAH9	FALSE
GO:1901741	positive regulation of myoblast fusion	1	25	0.158897	0.953466	EHD2;NFATC2;RIPOR2;CAPN2;SCGB3A1;ADGRB1	FALSE
GO:1990756	ubiquitin ligase-substrate adaptor activity	1	25	0.158897	0.953466	VHL;SPSB1;ZSWIM8;KLHDC1;FEM1B;PRAME;SPSB4;KLHDC3	FALSE
GO:2001044	regulation of integrin-mediated signaling pathway	1	25	0.158897	0.953466	PRKD1;CD177;CD177;BST1	FALSE
GO:0019221	cytokine-mediated signaling pathway	3	75	0.158897	0.99417	LIFR;LIFR;DUOX1;SOS1;IFNAR1;KIT;FER;SLC1A1;IL22RA1;IFNLR1;LEPR;IL12RB2;PTPRJ;CBL;IRAK3;IRAK3;TNFSF11;AKT1;DUOX2;DUOX2;STAT5A;TYK2;JAK3;IL12RB1;IL12RB1;CRLF1;NUMBL;LILRB5;LILRB2;LILRA2;LILRB1;IL1R2;IL1A;IL1A;STAT4;PTPRN;IFNAR2;IFNGR2;IRAK2;CCR2;IL17RD;PF4;IL31RA;IL31RA;IL6ST;IL6ST;CSF1R;IL11RA;IL1RAPL2	FALSE
GO:0032266	phosphatidylinositol-3-phosphate binding	4	100	0.158897	0.997864	NCF4;KIF16B;SNX27;OBSCN;WASHC2C;ATG2A;RUBCNL;PLEK2;ZFYVE26;ZFYVE26;ATG2B;PLEKHA4;PLEKHA4;BBS5;BBS5;RUFY4;RUFY4;JPH2;SNX21;SNX13;HIP1	FALSE
GO:0000902	cell morphogenesis	7	176	0.157994	0.999896	GP1BA;VHL;SSH1;FRY;SCFD1;CDH11;WDR19;FRYL;PDPN;PDPN;CAP1;ARHGEF2;ARHGEF2;ADAM8;DCHS1;NOX4;VDR;PSMB10;MED1;KLHL10;CDH20;ITGB6;ASXL1;CDH22;SHROOM3;CDH10;CDH6;ARHGEF28;CERT1;AP3B1;GJE1;HGF;CDHR3;CLU;PRDM14;PLEC;RP2	FALSE
GO:0060348	bone development	4	101	0.157323	0.99805	MYOC;FGF8;FGFR2;IFT172;SULF2;NSD2;MCPH1;SULF1;NPR2;PLS3;P3H1;PPIB;AKAP13;VKORC1;CHAD;MAP2K6;SLC38A10;DYM;ITGB6;GNAS;MAPK11;SMAD1;PDGFC;SRD5A1;PTGER4;CCN4;ENG;AMER1	FALSE
GO:0000956	nuclear-transcribed mRNA catabolic process	3	76	0.156806	0.994698	NBAS;MRTO4;EXOSC10;DDX5;UPF1;DHX34;XRN2;EXOSC9;EXOSC4	FALSE
GO:0015293	symporter activity	3	76	0.156806	0.994698	SLC24A1;MFSD2A;SLC16A12;SLC1A4;SLC4A4;MFSD4B;SLC46A2;SLC16A4;SLC17A6;SLC36A4;SLC15A5;SLC38A4;SLC17A8;SLC24A4;SLC28A2;SLC28A1;MFSD2B;SLC16A14;SLC6A18;SLC22A4;SLC28A3;SLC6A14	FALSE
GO:0001701	in utero embryonic development	19	482	0.156589	1	CPT2;LIG4;SMAD3;RPGRIP1L;WNT9B;APOB;MYO18B;C6;AR;INPP5B;NOTCH2;ETNK2;SEC24C;FGFR2;PTPRR;TCTN1;ATP11A;CHD8;MYH6;ARMC5;INPP5K;KEAP1;EPB41L5;DHX35;MYH9;SLC25A20;WDR19;SEC24D;MGAT1;CHD7;APBA1;NOTCH1;ATP7A;STIL;FOXD3;GATA3;BMI1;ITGB1;KIFBP;ZMIZ1;C2CD3;NPAT;RNASEH2B;CUL4A;DNAAF2;JAG2;SIN3A;PKD1;ADCY9;FOXF1;NXN;FLCN;COPS3;B9D1;KAT2A;NMT1;TANC2;GPI;ZNF568;ERCC2;SLC5A7;CIR1;IHH;BMP2;HM13;PLCG1;ZNF335;TAB1;WNT7B;HEG1;SLC34A2;ADAMTS3;CERT1;MAN2A1;SMO;ZFPM2;PTCH1;AMOT	FALSE
GO:0001650	fibrillar center	5	127	0.156394	0.999335	BTBD10;RERG;ACACA;MRI1;POLR2F;KIT;PTPN13;GAR1;AFF4;PAX5;FBLIM1;YY1AP1;STOX1;CHCHD1;STN1;DCLRE1A;FOXJ2;EXOSC8;PRMT7;UTP4;TAF1C;TAF1C;CCDC137;NFIC;DUSP11;WDR33;IMP4;NOP56;TOP1;SPATA2;NRIP1;URB1;FHIT;RAI14;CAMK4;TCOF1;RREB1;SESN1;ZNRF2;MTDH;RGS22;POLR1E;APEX2;RPS6KA6;DKC1;KDM5D	FALSE
GO:0005138	interleukin-6 receptor binding	2	51	0.155781	0.985303	IL6ST;ERAP1	FALSE
GO:0005151	interleukin-1, type II receptor binding	2	51	0.155781	0.985303	IL1RN;ERAP1	FALSE
GO:0006970	response to osmotic stress	2	51	0.155781	0.985303	KCNMA1;PTK2B;PLK3;AQP9;NFAT5;MAP2K7;TSC22D2;MAPK13;LRRC8A;TSC22D3	FALSE
GO:0040018	positive regulation of multicellular organism growth	2	51	0.155781	0.985303	VIL1;NIPBL;CHD7;ATP8A2;PPIB;SPTBN4;PLS1;GHSR;SMO	FALSE
GO:0097493	structural molecule activity conferring elasticity	2	51	0.155781	0.985303	TTN;TTN	FALSE
GO:0048812	neuron projection morphogenesis	6	153	0.155781	0.99977	TRIO;DTNBP1;CNTNAP2;EPB41L3;ITGA1;ATP7A;KIF20B;CTTN;KIRREL3;LRRK2;LRRK2;NEK3;MYO16;DICER1;MINK1;GAS7;UBB;CNTNAP1;CNTNAP1;DNM2;MAP1S;ANKRD27;NYAP2;NYAP2;ZNF335;WNT7B;SGK1;DBNL;DBNL;NYAP1;NYAP1;NEFL;NRK;SLC9A6	FALSE
GO:0030056	hemidesmosome	3	77	0.154769	0.99518	EPPK1;COL17A1;COL17A1;ITGB4;DST;DST;PLEC;PLEC	FALSE
GO:0035091	phosphatidylinositol binding	6	154	0.154769	0.999789	PIK3C2A;ITPR2;ESYT1;BCAS3;SNX17;SNX17;PARD3B;TLN1;SNX7;SNX27;RPS6KC1;STAM;SNX32;PITPNM1;PITPNM1;SNX19;PIK3C2G;APPL2;PITPNM2;GGA2;PITPNA;PITPNA;PITPNA;PLD2;PHF12;GRB7;PITPNC1;PITPNC1;ARHGAP33;CCDC88A;PASK;TOM1;GGA1;ITPR1;ITPR1;NISCH;APPL1;SNX4;ESYT3;PLD1;SNX8;SNX13;NCF1;HIP1;ESYT2;ESYT2;PLEKHF2;SNX31;MTM1	FALSE
GO:0002102	podosome	4	103	0.154268	0.998377	KIF9;PALLD;ARHGEF5;SVIL;VCL;ADAM8;FERMT3;CTTN;BIN2;BIN2;LCP1;TJP1;TPM4;DBNL;GSN	FALSE
GO:0001223	transcription coactivator binding	1	26	0.152785	0.958645	SMAD3;AR;AR;PPARD;CIT;SIX1;MED25;EPAS1;CCNT2	FALSE
GO:0006029	proteoglycan metabolic process	1	26	0.152785	0.958645	PPARD;COL2A1;IHH;BMP2;HPSE	FALSE
GO:0007097	nuclear migration	1	26	0.152785	0.958645	DYNC1H1;SLIT1;SYNE2;CLMN;PAFAH1B1;NTN1	FALSE
GO:0015085	calcium ion transmembrane transporter activity	1	26	0.152785	0.958645	ATP2B4;ITPR2;ATP2B1;ATP2A3;ITPR1;ATP2B3	FALSE
GO:0034634	glutathione transmembrane transporter activity	1	26	0.152785	0.958645	ABCC1;ABCC1;ABCC5;SLC13A3	FALSE
GO:0034775	glutathione transmembrane transport	1	26	0.152785	0.958645	ABCC1;ABCC5;SLC13A3	FALSE
GO:0048468	cell development	1	26	0.152785	0.958645	MKX;DCT;ARID5B;IRX3;IRX6;HSF4;GJC1;CYB5R4	FALSE
GO:0051247	positive regulation of protein metabolic process	1	26	0.152785	0.958645	WFS1;MAPK8;GBA;CHRNA7;MAP2K5;MAPK7	FALSE
GO:0060045	positive regulation of cardiac muscle cell proliferation	1	26	0.152785	0.958645	TBX5;TGFBR3;FGFR2;FGF2;NOTCH1;CDK1;GLI1;TBX2;TBX20;ZFPM2	FALSE
GO:0060306	regulation of membrane repolarization	1	26	0.152785	0.958645	KCNQ1;KCNQ1;AKAP6;NEDD4L;KCNE2;AKAP9;KCNH2;KCNE5	FALSE
GO:0061001	regulation of dendritic spine morphogenesis	1	26	0.152785	0.958645	PPFIA2;EPHA4;LRRK2;LRRK2;LRRK2;SIPA1L1;SRCIN1;SRCIN1;ABI3;TANC2;ARHGAP33;KIF1A;LZTS3;LZTS3;SHANK3;ZDHHC15	FALSE
GO:0070063	RNA polymerase binding	1	26	0.152785	0.958645	BRCA1;PPIB;CCNT2;TCERG1;TCERG1	FALSE
GO:0098688	parallel fiber to Purkinje cell synapse	1	26	0.152785	0.958645	GRID2;SPTBN2;UNC13C;CALB2;KCNJ3;PLCB4;SYNJ1;P2RX6;CNTN6;ATP2B3	FALSE
GO:2000146	negative regulation of cell motility	1	26	0.152785	0.958645	TACSTD2;GATA3;FRMD5;PIN1;FBLN1;CCDC125;CCDC125;CTNNA1;WAS	FALSE
GO:0030240	skeletal muscle thin filament assembly	2	52	0.152785	0.986725	TTN;TCAP;TCAP	FALSE
GO:0030593	neutrophil chemotaxis	2	52	0.152785	0.986725	PIKFYVE;PREX1;ITGA1;PIK3CD;VAV3;S100A12;GBF1;PPIB;CCL17;CCL11;CCL16;CCL15;CCL4;CCL4L1;VAV1;PF4;CXCL2;CXCL10;PIK3CG;SYK	FALSE
GO:0031433	telethonin binding	2	52	0.152785	0.986725	TTN;TTN;CSRP3;CSRP3	FALSE
GO:0034237	protein kinase A regulatory subunit binding	2	52	0.152785	0.986725	RYR2;ARFGEF2;KCNQ1;WASF3;AKAP11;AKAP6;AKAP1;AKAP8;AKAP8;SPATC1L;AKAP9;AKAP9;AKAP9;AKAP14;AKAP14	FALSE
GO:0042789	mRNA transcription by RNA polymerase II	2	52	0.152785	0.986725	SREBF1;SUPT6H;TFCP2;ZBTB1;MED1;ATF4;AP3B1;FLNA	FALSE
GO:0043403	skeletal muscle tissue regeneration	2	52	0.152785	0.986725	EYS;MYF6;ENO3;SOX15;GPX1;DAG1;PPP3CA	FALSE
GO:0005536	glucose binding	4	104	0.152785	0.99852	HKDC1;HK1;PYGL;GYS1;HK3;SLC2A3;HK2;SLC2A8;G6PD;G6PD	FALSE
GO:0004177	aminopeptidase activity	3	79	0.150851	0.996018	TPP2;NAALADL1;TRHDE;LTA4H;LTA4H;CTSH;ANPEP;DPP9;ENPEP;ERAP1;ERAP2;LNPEP;LNPEP;DPP7;XPNPEP2	FALSE
GO:0018149	peptide cross-linking	2	53	0.149902	0.988012	FLG;FN1;DSP;IVL;KRT2;THBS1;TGM5;TGM7;KRT10;ABCA7;TGM3;TGM3;PI3;TGM4;F13A1;F13A1;ANXA1	FALSE
GO:0035995	detection of muscle stretch	2	53	0.149902	0.988012	TTN;TTN;CSRP3;TCAP;TCAP	FALSE
GO:0044295	axonal growth cone	4	106	0.149902	0.99877	FKBP4;LRP1;MYO9A;EPHA4;NIN;HSP90AA1;TRPV2;TRAK2;TRAK1;COBL;COBL;PTCH1;L1CAM;FLNA	FALSE
GO:0045665	negative regulation of neuron differentiation	3	80	0.148966	0.996383	DISP3;ASPM;EIF4ENIF1;TP73;PBX1;CNTN2;LBX1;DDX6;EIF2AK4;IRX3;MED1;ZNF536;MAG;JAG1;OLIG2;NEPRO;SOX2;EIF4E;DLL1;HEY1;ZHX2;CDK5RAP2	FALSE
GO:0030010	establishment of cell polarity	4	107	0.148501	0.998879	TCIRG1;ARHGEF11;MPP7;FEZ1;PARD3B;EPHB1;PRKCZ;KIF26B;BRSK2;BRSK2;NEK3;HSP90AA1;PKD1;BRSK1;BRSK1;CRKL;WWC1;CRB2	FALSE
GO:0050877	nervous system process	4	107	0.148501	0.998879	CHRNB1;CHRNB1;WFS1;ADGRV1;CHRNA10;CHRNA3;CHRNB4;WDR19;GLRB;GABRR1;GABRD;HTR3A;GABRB3;GABRA5;CHRNA7;CHRNA5;CHRNE;ZACN;HTR3D;NKX1-1;CHRNA9;GABRB1;GABRG2;GABRR2;CHRNA2;GABRQ	FALSE
GO:0008307	structural constituent of muscle	9	241	0.148347	0.999996	CAPN3;NEB;TTN;TTN;ACTN2;MYBPC1;MYH8;MYOM1;MYBPC2;MYL1;MYL1;SORBS2;MYOM2;OBSCN;NEBL;ANKRD2;CSRP3;CSRP3;MYBPC3;MYL6B;MYL6;TPM1;MYH11;TCAP;TCAP;KRT19;TPM4;SMTN;MYL3;DAG1;MYOT;ASPH;PLEC;DMD;DMD	FALSE
GO:0030506	ankyrin binding	5	134	0.148224	0.999646	SCN5A;SPTB;SPTBN1;SPTBN1;NRCAM;FLNC;PTPRC;OBSCN;SLC4A1;SPTBN4;CACNA1D;PLEC;PLEC	FALSE
GO:0001952	regulation of cell-matrix adhesion	1	27	0.147126	0.963247	EMP2;TSC1;MINK1;NF1;BST1;PKHD1	FALSE
GO:0005484	SNAP receptor activity	1	27	0.147126	0.963247	GOSR2;STX16;STX16;STX12;STX6;SNAP47;STX1B;STX10;STX7;TSNARE1	FALSE
GO:0007631	feeding behavior	1	27	0.147126	0.963247	NEGR1;GALR3;FYN;HCRTR1;PRLHR;GALR2;GIGYF2;MCHR1;ADM2;NMUR2;NTRK2	FALSE
GO:0014731	spectrin-associated cytoskeleton	1	27	0.147126	0.963247	EPB41;ANK3;SPTB;SPTBN1;ANK1;SPTA1	FALSE
GO:0031402	sodium ion binding	1	27	0.147126	0.963247	CAPN3;ATP1A2;TDG;SCN9A;PDXK;SLC34A2	FALSE
GO:0032479	regulation of type I interferon production	1	27	0.147126	0.963247	TRIM21;TBK1;IRF8;TREX1;POLA1	FALSE
GO:0034452	dynactin binding	1	27	0.147126	0.963247	BBS4;BICD1;BICD1;BICD1;SPTBN5;PAFAH1B1;BICD2;BICD2	FALSE
GO:0070365	hepatocyte differentiation	1	27	0.147126	0.963247	PCK2;CPS1;HNF4A;PCK1;ITGA2;ANXA1	FALSE
GO:0090280	positive regulation of calcium ion import	1	27	0.147126	0.963247	TRPV3;PDGFRB;ATP2C2;TRPV2;GRM6	FALSE
GO:0019915	lipid storage	2	54	0.147126	0.989177	HEXB;DGAT1;CRY2;GBA;BSCL2;BSCL2;B4GALNT1;CRY1;FITM1;PLIN5;FFAR2;LDAH;NRIP1	FALSE
GO:0043482	cellular pigment accumulation	2	54	0.147126	0.989177	SHROOM3;SHROOM2	FALSE
GO:0098839	postsynaptic density membrane	2	54	0.147126	0.989177	ACTN2;EPHA4;GRM1;GRM5;CACNA1C;GRIN2B;DLG4;RGS9;CACNG5;GRIN2C;GRIN2D;SHISA7;SEMA4C;ATP2B2;GRIA2;PRR7;SIGMAR1;NLGN4Y	FALSE
GO:0016540	protein autoprocessing	3	81	0.147126	0.996714	AFG3L2;FXN;PCSK9;F12;CAPN2;SPRTN;MYRF;MYRF;IHH;PCSK2;PISD	FALSE
GO:0043171	peptide catabolic process	3	81	0.147126	0.996714	TPP1;ADAMTS13;IDE;IDE;NAALADL1;TRHDE;LTA4H;LTA4H;ANPEP;ACE;ENPEP;ERAP1;ERAP2;LNPEP;LVRN;CPQ;CPQ	FALSE
GO:0090557	establishment of endothelial intestinal barrier	5	135	0.147126	0.999677	F11R;F11R;F11R;TJP1;TJP1;FASN;PTPRS;CLDN1;RAPGEF2	FALSE
GO:0005200	structural constituent of cytoskeleton	8	216	0.147126	0.999989	EPB41;TUBB8;ANK3;SPTB;KRT20;EPB41L3;SPTBN1;ARPC2;ARPC2;TUBB1;SORBS2;DSP;ANK1;TLN1;AGRN;SPTA1;ARPC5;TUBAL3;INA;ADD3;SPTBN2;BICD1;TUBA1B;KRT5;KRT2;TUBA3C;TUBGCP3;TUBGCP4;TLN2;TPM1;KRT19;KRT14;KRT16;TUBB4A;SPTBN4;ACTR2;TUBA4A;BFSP1;NEFH;NEFH;VILL;PLS1;ANK2;HIP1;NEFM;NEFL;PLEC;ACTL7B;EPB41L4B;SPTAN1;DMD;MSN	FALSE
GO:0005912	adherens junction	16	438	0.145111	1	NPHP1;PLPP3;HMCN1;FRMD4A;MPP7;PDLIM1;PDLIM1;TRPV4;FMN1;TMOD3;CDH11;PTPRM;EPB41L5;PKP4;ITGA6;BMPR2;PARD3B;EPHA4;MYH9;KLHL24;PDLIM3;BAIAP2L1;TSPAN33;ZYX;NDRG1;TLN1;NOTCH1;PARK7;ADAM15;CTNNA3;VCL;VCL;SORBS1;PKP3;PKP3;DCHS1;TNKS1BP1;CTNND1;RDX;DDX6;FRS2;VEZT;AJUBA;CCDC85C;TJP1;FRMD5;ANXA2;TMEM204;CDH3;FLOT2;CYTH1;BAIAP2;CDH20;SPTBN4;MPP4;JAG1;CDH22;ARVCF;NF2;OXTR;LIMD1;LIMD1;DAG1;MAGI1;NECTIN3;TNK2;ADD1;ADD1;SHROOM3;SHROOM3;CDH10;CDH6;CTNNA1;FAT2;FAT2;PTPRK;DLL1;CYTH3;CDHR3;LYN;ANXA1;NIBAN2;SHROOM2;SHROOM2;WNK3;POF1B;POF1B	FALSE
GO:0032982	myosin filament	2	55	0.144451	0.990231	MYBPC1;MYH6;MYH13;MYH8;MYBPC2;MYH7B;MYOM2;MYH7;MYH11;MYH4;MYH2;ACTG2;MYH15	FALSE
GO:0042474	middle ear morphogenesis	2	55	0.144451	0.990231	PRRX1;SIX1;NAGLU;TSHZ1;SIX2;INSIG2;TBX1;INSIG1;EYA1	FALSE
GO:0021762	substantia nigra development	4	110	0.144451	0.999152	PADI2;FGF2;SEC16A;PLP1;SYPL2;INA;DYNLL1;MBP;YWHAQ;POTEE;ATP5PF;ZNF148;GNB4;TTBK1;HSPA5;G6PD	FALSE
GO:0001934	positive regulation of protein phosphorylation	12	330	0.144451	1	FAS;PLA2G6;SQSTM1;EFNA1;IQGAP3;FGF8;FGF2;FGF20;TEK;TEK;MOB3B;RSPO1;CLDN19;LEPR;PRR5L;ARRB1;CD4;LRRK2;LRRK2;TMEM119;WDFY2;EDNRB;GAS6;GAS6;BMP4;PELI2;HSPA2;HSP90AA1;AKT1;CHRNA7;EIF2AK4;ANXA2;SEMA7A;NTRK3;SLCO3A1;CLN3;DVL2;FLCN;ERBB2;FAM20A;FAM20A;SOX9;CARD14;RALBP1;C3;PIN1;CLIP3;PLAUR;FIZ1;ROCK2;MARCO;RALB;MAVS;BMP2;MMP9;TBX1;CRKL;LIMK2;P2RY1;THPO;ADIPOQ;LIMCH1;FNIP1;HDAC3;CSF1R;CD74;FLT4;EPHA7;GPNMB;HGF;HIPK2;RB1CC1;LYN;TESK1;NTRK2;SEMA4D;ENG;ABL1;VEGFD;FMR1	FALSE
GO:0005777	peroxisome	11	303	0.144213	1	PEX10;AGXT;AGXT;ABCD1;ABCD2;VWA8;PEX12;ACOX1;ACOX1;XDH;ACOXL;ACAD11;AMACR;PEX6;CROT;CROT;CROT;PEX1;MUL1;SZT2;SZT2;ABCD3;PMVK;PEX19;PEX19;IDI2;IDI1;PHYH;DEPP1;TYSND1;TYSND1;IDE;IDE;GBF1;CAT;CAT;SYT7;DNM1L;DNM1L;DAO;MVK;LACC1;DHRS4;ACOT4;ACOT4;MYO5A;IDH2;MARF1;NOS2;PIPOX;PIPOX;ECH1;PEX13;AGPS;PECR;PECR;MFF;MFF;SOD1;SOD1;SOD1;ACAA1;ACAA1;ACOX2;ACOX2;ACOX2;ACOX2;EHHADH;EHHADH;EHHADH;EHHADH;ISOC1;PNPLA8;AOC1	FALSE
GO:0045214	sarcomere organization	7	194	0.143335	0.999979	CAPN3;TTN;ACTN2;MYH6;SIX4;MYLK3;MYLK3;MYOM2;OBSCN;ITGB1;MYPN;SYNPO2L;CSRP3;TPM1;TCAP;TCAP;KRT19;FHOD3;PLEC	FALSE
GO:0002080	acrosomal membrane	1	28	0.141872	0.967338	TMEM225;ACRBP;MFGE8;FLOT2;PCSK4;SPACA6;CFAP65;PLA1A;SPACA1;ZPBP;CCDC136;CCDC136	FALSE
GO:0005212	structural constituent of eye lens	1	28	0.141872	0.967338	CRYAB;HSPB2;BFSP1;CRYAA;CRYBB2;CRYBB1;CRYBA4;CRYBG3	FALSE
GO:0008589	regulation of smoothened signaling pathway	1	28	0.141872	0.967338	RPGRIP1L;FGFR2;TCTN1;INTU;C2CD3;GLI1;IFT81;IFT140;FBXL17;PTCH1	FALSE
GO:0017157	regulation of exocytosis	1	28	0.141872	0.967338	RAB15;SEPTIN2;RAB3B;TPCN2;RAB8B;RAB26;STX1B;HAP1;SEPTIN4;RAB8A;SEPTIN5;SEPTIN5;STXBP5L;RIMS2	FALSE
GO:0019882	antigen processing and presentation	1	28	0.141872	0.967338	RAB3B;GBA;WDFY4;RAB6A;RAB8B;CTSH;RAB34;CD209;CLEC4M;CD8A;CD74	FALSE
GO:0031290	retinal ganglion cell axon guidance	1	28	0.141872	0.967338	SLIT1;PTPRM;SEMA4F;EPHB1;EPHB3;EPHB2;NRP1;POU4F2;POU4F3;EPHA7	FALSE
GO:0035307	positive regulation of protein dephosphorylation	1	28	0.141872	0.967338	GBA;SMPD1;ANKLE2;ANKLE2;PTBP1;PIN1;LILRB2;PPP1R7;PPP1R16B;PRKCD;DLC1	FALSE
GO:0042832	defense response to protozoan	1	28	0.141872	0.967338	LYST;IRF4;GBP2;CLEC7A;BATF;IRF8;SLC11A1;PF4;ARG1	FALSE
GO:0045945	positive regulation of transcription by RNA polymerase III	1	28	0.141872	0.967338	AR;MTOR;CHD8;BRF1;RPTOR;ICE1	FALSE
GO:0060076	excitatory synapse	1	28	0.141872	0.967338	FGFR2;PALLD;ADCY8;SLC17A6;SLC17A8;DLG4;BAIAP2;GRIA2;LRRTM2;ELFN1	FALSE
GO:0097224	sperm connecting piece	1	28	0.141872	0.967338	SPATA6;SPATA6;PMFBP1;PMFBP1;FSIP2;SPATC1L;SPATA6L	FALSE
GO:2001034	positive regulation of double-strand break repair via nonhomologous end joining	1	28	0.141872	0.967338	MAD2L2;SHLD2;KMT5B;KDM4D;SMCHD1;PNKP;KMT5C;RIF1;PARP9;SHLD3;SHLD3	FALSE
GO:0002474	antigen processing and presentation of peptide antigen via MHC class I	2	56	0.141872	0.991185	ACE;ERAP1;ERAP2;SAR1B	FALSE
GO:0030282	bone mineralization	2	56	0.141872	0.991185	COMP;SBDS;COL1A2;FGFR2;ZBTB40;FGR;TUFT1;PTGS2;LGR4;WNT11;PTHLH;CYP27B1;ALOX15;SBNO2;ERCC2;PKDCC;BMP2;ATF4;LOX;GPNMB;ROR2	FALSE
GO:0032809	neuronal cell body membrane	2	56	0.141872	0.991185	ATP2B1;ADCY8;HPCA;AMIGO1;KCNC4;KCNC1;KCNC1;KCNC2;KCNC2;GABRA5;CD22;ATP1A3;KCNC3;CX3CR1;UNC5A;KCND2;KCNB2	FALSE
GO:0032868	response to insulin	4	112	0.141872	0.999297	MTOR;CRY2;INPPL1;TRPV4;KHK;CAD;SCAP;HADH;TSC1;SRSF4;EGR2;KCNQ1;ADM;ABCC8;CAT;CRY1;HSD11B2;GALP;PTPRN;IRS1;EIF6;PCK1;VGF;LYN;PFKFB1;OGT	FALSE
GO:0071560	cellular response to transforming growth factor beta stimulus	6	170	0.140203	0.99995	WNT4;SMAD3;STAR;FGFR2;PDE3A;APAF1;POSTN;FBN1;EPB41L5;FYN;NOX4;PDGFD;SOX5;COL4A2;ZFP36L1;MAPK7;SOX9;ZFP36L2;CRKL;CX3CR1;CLDN1;NR3C1;ARG1	FALSE
GO:0003333	amino acid transmembrane transport	2	57	0.139383	0.992047	SLC38A8;SLC7A7;SLC38A6;SLC7A9;SLC7A14;SLC36A4;SLC6A12;SLC38A2;SLC38A2;SLC38A4;SLC7A6;SLC7A6;SLC7A5;SLC38A10;SLC6A18;SLC38A9;SLC38A9;SLC16A10;SLC6A14	FALSE
GO:0031430	M band	3	86	0.138573	0.997976	CRYAB;SMTNL2;NBR1;MYOM1;MYOM1;SPTBN1;MYOM2;ANK1;MYOM3;MYOM3;OBSCN;ALDOA;OBSL1;ANK2;CMYA5	FALSE
GO:0070006	metalloaminopeptidase activity	3	86	0.138573	0.997976	TRHDE;LTA4H;MMP17;ANPEP;PEPD;RNPEPL1;RNPEPL1;NPEPL1;ENPEP;ENPEP;ENPEP;ERAP1;ERAP2;LNPEP;LVRN;XPNPEP2	FALSE
GO:0098794	postsynapse	4	115	0.138171	0.99947	GIT1;SLC4A10;METTL5;DGKQ;ADGRB3;C1QB;EPHB2;EPS15;INA;DRD4;LRRK2;P2RX7;WASF3;SLC8A3;AKT1;GABRA5;CHRNA7;AP2B1;GSK3A;CPT1C;RAB3GAP1;ZNF804A;KIF1A;PRNP;GHSR;GRIA2;RGS7BP;CAMK4;GABRG2;HIP1;RPL8;RPL8;STXBP1;ABL1;ZDHHC15;FMR1;FLNA	FALSE
GO:0006091	generation of precursor metabolites and energy	7	202	0.137658	0.99999	GYS2;THTPA;PHKB;COX4I1;FDXR;ACOX1;ACO2;GBE1;PPARD;OGDH;CROT;ATP5F1B;AVPR1A;PHKG2;GCGR;FECH;MCHR1;XYLB;TREX1;ADIPOQ;CYB5R4;CYB5R4;ENPP1;VGF;PHKA2;PHKA1	FALSE
GO:0007167	enzyme linked receptor protein signaling pathway	1	29	0.13698	0.970973	LRP1;CD4;GAS6;ERBB2;JAK3;GP6	FALSE
GO:0010960	magnesium ion homeostasis	1	29	0.13698	0.970973	ANK3;CNNM2;CNNM2;PTH;KCNA1;CNNM4;TFAP2B	FALSE
GO:0015116	sulfate transmembrane transporter activity	1	29	0.13698	0.970973	SLC26A4;SLC26A2;SLC26A2;SLC26A2;SLC26A5;SLC25A11;SLC26A11;SLC26A11;SLC25A10;SLC26A6;SLC26A6;SLC26A1;SLC26A1;SLC26A1;SLC26A8;SLC26A8;SLC26A3	FALSE
GO:0021952	central nervous system projection neuron axonogenesis	1	29	0.13698	0.970973	MYCBP2;EPHB1;EPHB3;EPHB2;SPTBN4;SPTBN4;NR4A2	FALSE
GO:0031314	extrinsic component of mitochondrial inner membrane	1	29	0.13698	0.970973	ACADVL;ATP23;COQ5;COQ7;COQ8B;OPA1;TAMM41	FALSE
GO:0032958	inositol phosphate biosynthetic process	1	29	0.13698	0.970973	FGF2;IP6K3;IP6K3;ITPKC;PPIP5K2;IPPK	FALSE
GO:0051377	mannose-ethanolamine phosphotransferase activity	1	29	0.13698	0.970973	PIGO;PIGO;PIGN;PIGN	FALSE
GO:0070198	protein localization to chromosome, telomeric region	1	29	0.13698	0.970973	TPP1;TNKS2;TNKS2;ACD;ACD;ACD;TERF2IP;ATR;TNKS;TNKS;ATRX	FALSE
GO:0097150	neuronal stem cell population maintenance	1	29	0.13698	0.970973	ASPM;MCPH1;NOTCH1;PRRX1;JAG1;SOX2;DLL1;DLL1;SRRT;PCM1	FALSE
GO:0099524	postsynaptic cytosol	1	29	0.13698	0.970973	MTOR;CALB1;PLCB3;BAIAP2;PIN1;DAG1;EIF4E	FALSE
GO:0099560	synaptic membrane adhesion	1	29	0.13698	0.970973	SLITRK1;SLITRK1;NTNG1;LRFN5;PTPRF;PTPRF;PTPRF;PTPRS;PTPRS;PTPRS;LRFN3;LRRC4B;IL1RAP;PTPRD;PTPRD;PTPRD;GPC4;SLITRK2;SLITRK2	FALSE
GO:1902358	sulfate transmembrane transport	1	29	0.13698	0.970973	SLC26A4;SLC26A2;SLC26A5;SLC25A11;SLC26A11;SLC25A10;SLC26A6;SLC26A1;SLC26A8;SLC26A3	FALSE
GO:0005858	axonemal dynein complex	3	88	0.135423	0.998335	DNAH14;CCDC65;DNAI2;DNAH6;CFAP94;DNAH3;DNAH2;DNAH2;DNAH17;DNAH7;DNAH1;DNAH8	FALSE
GO:0005159	insulin-like growth factor receptor binding	2	59	0.134658	0.993531	IGF1;IGF1;IGF1;SHC1;REN;ARRB1;IRS1;GNAS	FALSE
GO:0015026	coreceptor activity	2	59	0.134658	0.993531	LRP5;TGFBR3;LRP1;RGMB;FCRL1;ITGB1;NRP1;CD4;CSPG4;TMIGD2;CD8A;ITGAV;GPR15;RAMP3;ENG;IGSF1	FALSE
GO:0030295	protein kinase activator activity	2	59	0.134658	0.993531	MADD;GPRC5D;STRADA;MOB3B;WNT11;WNK1;GPRC5C;RPTOR;CAB39	FALSE
GO:0035327	transcriptionally active chromatin	2	59	0.134658	0.993531	PADI2;SUPT6H;BCAS3;AFF4;EXOSC10;CTR9;PAF1;ICE1;EXOSC4;PSIP1	FALSE
GO:0090502	RNA phosphodiester bond hydrolysis, endonucleolytic	2	59	0.134658	0.993531	TSEN2;DBR1;LACTB2;ZC3H12A;ZC3H12A;EXO1;FEN1;ZC3H12C;NYNRIN;DICER1;RPP25;ERN2;POP4;CPSF3;MRPL44;DROSHA;SND1;POP1;ZC3H12B	FALSE
GO:0001937	negative regulation of endothelial cell proliferation	1	30	0.132414	0.974203	PTPRM;XDH;SPARC;SULF1;ALOX5;THBS1;THBS1;NF1;APOH;ATP5F1A;SCG2;AIMP1;TNMD	FALSE
GO:0003351	epithelial cilium movement involved in extracellular fluid movement	1	30	0.132414	0.974203	DNAH5;NME5;KIF27;SPAG17;DNAAF2;CABYR;STK36;SPEF2;LRRC6	FALSE
GO:0006298	mismatch repair	1	30	0.132414	0.974203	MUTYH;PMS2;PMS2;PMS2;PMS2;MSH3;MSH3;TP73;EXO1;EXO1;EXO1;EXO1;EXO1;EXO1;TDG;MLH3;MLH3;LIG1;MSH6;MSH6;MSH6;MSH6;PMS1;XPC;TREX1;RPA3;RPA3;ABL1	FALSE
GO:0006414	translational elongation	1	30	0.132414	0.974203	EFL1;EEF2K;EEF2;GTPBP1;EIF5A2;GTPBP2;HBS1L	FALSE
GO:0009395	phospholipid catabolic process	1	30	0.132414	0.974203	LIPG;ABHD6;NAPEPLD;PLBD2;PLCG2;PLCG1	FALSE
GO:0019430	removal of superoxide radicals	1	30	0.132414	0.974203	CCS;ATP7A;APOA4;SOD1;SOD1;SOD1;SOD2;NOS3	FALSE
GO:0034663	endoplasmic reticulum chaperone complex	1	30	0.132414	0.974203	HSP90B1;PDIA6;UGT1A1;PPIB;DNAJC10;HSPA5;HSPA5	FALSE
GO:0042462	eye photoreceptor cell development	1	30	0.132414	0.974203	MYO7A;NR2E3;RORB;OLFM3;TH;CEP290;FSCN2;GNAT1;PRKCI;TULP1;GNGT1	FALSE
GO:0043401	steroid hormone mediated signaling pathway	1	30	0.132414	0.974203	NR2E3;PPARD;ESRRG;NR2C1;BMP4;PAQR8	FALSE
GO:0044782	cilium organization	1	30	0.132414	0.974203	TTC17;TTC17;ODF2;MNS1;MARK4;CATIP;CATIP;CFAP61;ROPN1B;IQCG;PKD2;TTC29	FALSE
GO:0045862	positive regulation of proteolysis	1	30	0.132414	0.974203	CAPN3;AURKAIP1;PLK1;IST1;FGFR4;ASPH;TRIM32;OGT	FALSE
GO:0047834	D-threo-aldose 1-dehydrogenase activity	1	30	0.132414	0.974203	AKR7A2;AKR1C3;KCNAB3;KCNAB1	FALSE
GO:0050801	ion homeostasis	1	30	0.132414	0.974203	SLC4A5;SLC4A10;SLC4A4;WNK1;WNK4;WNK4;SLC4A1;SLC4A3;SLC4A7;KLHL3;KLHL3;SLC4A2;WNK2;WNK2;WNK3;WNK3	FALSE
GO:0051123	RNA polymerase II preinitiation complex assembly	1	30	0.132414	0.974203	TAF1;TAF1;TAF6;TAF7L	FALSE
GO:0060372	regulation of atrial cardiac muscle cell membrane repolarization	1	30	0.132414	0.974203	SCN5A;KCNQ1;CACNA1D;KCNE5	FALSE
GO:0061665	SUMO ligase activity	1	30	0.132414	0.974203	PIAS3;EGR2;PIAS2;PIAS2;PIAS4;PIAS4;RANBP2;ZNF451;ZNF451	FALSE
GO:0070059	intrinsic apoptotic signaling pathway in response to endoplasmic reticulum stress	1	30	0.132414	0.974203	ATP2A1;ERO1A;ATP2A3;RNF186;RNF186;BRSK2;TMEM117;TMEM117;PML;ERN2;DNAJC10;ATF4;ITPR1	FALSE
GO:0070979	protein K11-linked ubiquitination	1	30	0.132414	0.974203	CDC27;ANAPC5;ANAPC5;CDC16;FZR1;UBE2E2;UBE2E2;ANAPC2	FALSE
GO:1903818	positive regulation of voltage-gated potassium channel activity	1	30	0.132414	0.974203	AMIGO1;LRRC52;ABCC8;KCNC1;KCNA1;KCNC2;LRRC26	FALSE
GO:2000042	negative regulation of double-strand break repair via homologous recombination	1	30	0.132414	0.974203	TP53BP1;POLQ;MAD2L2;SHLD2;HELB;HELB;RMI2;RECQL5;SMCHD1;RIF1;SHLD3;SHLD3;FANCB;KLHL15	FALSE
GO:0001895	retina homeostasis	2	60	0.132414	0.994168	AIPL1;ALB;PIGR;POC1B;BBS4;SLC28A2;CNGB1;CDH3;ATP1B2;POTEJ;POTEE;SOD1;LTF;CCDC66;JCHAIN;TULP1;HSPB1;CRB2;LCN1	FALSE
GO:0006941	striated muscle contraction	2	60	0.132414	0.994168	TTN;ARHGEF11;MYH6;MYH6;MYH7;ALDOA	FALSE
GO:0007597	blood coagulation, intrinsic pathway	2	60	0.132414	0.994168	F12;APOH;F8	FALSE
GO:0030241	skeletal muscle myosin thick filament assembly	2	60	0.132414	0.994168	TTN;MYH11;TCAP;TCAP	FALSE
GO:0030866	cortical actin cytoskeleton organization	2	60	0.132414	0.994168	EPB41;STRIP1;EPB41L3;EHD2;EPB41L1;TLN1;AKAP11;LCP1;LLGL1;LLGL1;FMNL1;FMNL1;LLGL2;ROCK1;ROCK1;ROCK1;FHOD3;ROCK2;ROCK2;ROCK2;EPB41L2;IKBKB	FALSE
GO:0033017	sarcoplasmic reticulum membrane	2	60	0.132414	0.994168	RYR2;RYR2;RYR2;ATP2A1;ATP2A1;ATP2A1;ITPR2;RYR3;RYR3;RYR3;RYR1;RYR1;RYR1;RYR1;CAMK2D;NOS1AP;STIM1;SYNE2;DHRS7C;TMEM38A;RTN2;TRDN;CAMK2B;ASPH	FALSE
GO:0045600	positive regulation of fat cell differentiation	2	60	0.132414	0.994168	LRP5;LPL;PPARD;ZC3H12A;ZBTB16;WIF1;MEDAG;HTR2A;WDFY2;ZFP36L1;AKT1;CARM1;TRPM4;BMP2;NOCT;CCDC71L;TMEM64;STK3	FALSE
GO:0060071	Wnt signaling pathway, planar cell polarity pathway	2	60	0.132414	0.994168	WNT9B;PRICKLE1;FZD7;CELSR1;PRICKLE2;CTHRC1;CELSR2;VANGL2;WNT11;DAAM1;DVL2;DVL2;CELSR3;SMURF1;ROR2;MED12;GPC4	FALSE
GO:0019838	growth factor binding	6	181	0.131682	0.999982	LIFR;EPHA2;EPHA8;FLT1;BMPR2;NRP2;ACVR2B;PDGFRB;TEK;NRP1;NRP1;A2M;ERBB3;ERBB3;RHBDF1;ERBB2;RHBDF2;NKD2;IL6ST;DUSP1;FLT4;EPHA7	FALSE
GO:0006094	gluconeogenesis	4	121	0.131319	0.9997	SLC37A4;SLC25A13;PC;PC;PCK2;PCK2;PCK2;PGM1;CRY1;SDS;G6PC3;G6PC3;G6PC3;SLC25A10;GPI;PCK1;PCK1;PCK1;PCK1;PCK1;ATF4;PGK2;PFKFB1	FALSE
GO:0001933	negative regulation of protein phosphorylation	7	212	0.131165	0.999996	MTOR;PLPP3;INPP5K;XDH;PTPN13;MAS1;PBK;PARK7;EPHB2;ZC3H12A;PPP1R15B;PRR5L;MEN1;ARRB1;LRRK2;NTRK3;TERF2IP;ARRB2;CACTIN;CADM4;PPP5C;DNAJC10;PID1;PRNP;CRKL;FBLN1;MICAL1;LYN;PIP5KL1	FALSE
GO:1901379	regulation of potassium ion transmembrane transport	2	61	0.130243	0.994743	CD63;KCNIP1;KCNAB3;PRNP;KCNE2;CACNA1D;KCNAB1;KCNAB1;KCNN2;KCNH2;DPP6;DPP6;DPP6;KCNE5	FALSE
GO:0016301	kinase activity	3	92	0.129535	0.998876	CDKL5;TAF1;MTOR;MTOR;COQ8B;EPHA4;IP6K3;PIK3CD;PKLR;SGMS1;PSTK;LRRK2;LRRK2;PRKD1;AKT1;FN3K;FN3K;ITPKC;CKM;PI4KA;CERT1;CKMT2;PRPS1L1;PIK3CG;LYN;ABL1;PRPS2	FALSE
GO:0002040	sprouting angiogenesis	1	31	0.128142	0.977074	PTK2B;TEK;NOTCH1;NRP1;THBS1;JMJD6;RNF213;RNF213;FLT4;ADGRA2;ADGRA2;VEGFD	FALSE
GO:0008219	cell death	1	31	0.128142	0.977074	SUSD6;EMP2;MAP3K20;BRINP1;PTGER3;BCL10;OPTN;PARP4;HTR2A;CACNA1A;PRKD2;HMOX1;PNPLA8	FALSE
GO:0008643	carbohydrate transport	1	31	0.128142	0.977074	SLC37A4;MFSD2A;SLC35A3;SLC37A1;RFT1;SLC50A1;SLC37A2;AKT1;MFSD2B;SLC35D3	FALSE
GO:0034988	Fc-gamma receptor I complex binding	1	31	0.128142	0.977074	FGR;FLNA	FALSE
GO:0043328	protein transport to vacuole involved in ubiquitin-dependent protein catabolic process via the multivesicular body sorting pathway	1	31	0.128142	0.977074	STAM;VPS25;VPS28	FALSE
GO:0046581	intercellular canaliculus	1	31	0.128142	0.977074	ABCC2;ABCB11;ABCB4;MTDH	FALSE
GO:0048701	embryonic cranial skeleton morphogenesis	1	31	0.128142	0.977074	SMAD3;WNT9B;FGFR2;SIX4;WDR19;PAX5;PRRX1;NODAL;BMP4;SIX1;IFT140;SIX2;TBX1;RUNX2	FALSE
GO:0050730	regulation of peptidyl-tyrosine phosphorylation	1	31	0.128142	0.977074	EFNA1;FYN;PDGFD;PRNP;BST1;PDGFC;EPHA7	FALSE
GO:0051010	microtubule plus-end binding	1	31	0.128142	0.977074	KIF18A;CKAP5;KIF2C;STIM1;CLIP1;CLIP1;PAFAH1B1;CLIP3;CLIP4;CLASP1;CLASP2;DST	FALSE
GO:0099566	regulation of postsynaptic cytosolic calcium ion concentration	1	31	0.128142	0.977074	GRM1;CALB1;GRM5;SLC8A3;ITPR1;ATP2B2	FALSE
GO:1902305	regulation of sodium ion transmembrane transport	1	31	0.128142	0.977074	SCN5A;ATP2B4;BPIFA1;SLMAP	FALSE
GO:1904355	positive regulation of telomere capping	1	31	0.128142	0.977074	NEK2;PRKCQ;TNKS2;TNKS2;TNKS2;NABP2;MAP2K7;PNKP;TNKS;TNKS;TNKS	FALSE
GO:0045177	apical part of cell	6	187	0.127457	0.999989	MYO6;ATP6V0A4;MPDZ;EDA;USH1C;SLC11A2;SLC11A2;LRP1;EMP2;SIPA1L3;DAB1;PATJ;REN;DCHS1;DYNC2H1;NIN;NUMB;TJP1;DUOX2;DUOXA2;DVL2;LDLR;FAP;MYO1B;NF2;ENPEP;HFE;SLC25A27;ADGRF5;AQP1;PCM1;ATP6V1C1;PTCH1;EPB41L4B;MSN	FALSE
GO:0001659	temperature homeostasis	2	63	0.126108	0.995731	ACADVL;ARRDC3;NOX3;NAPEPLD;HTR2A;FTO;NTSR1;TRPM2;GPX1	FALSE
GO:0016791	phosphatase activity	2	63	0.126108	0.995731	PTPN22;ATP1A2;SACM1L;TNS3;DUSP12;LHPP;PTPRJ;PTPRJ;PGAM5;PHOSPHO1;PPP5C;ACP4;DUSP11;PHOSPHO2;DUSP15;TAB1;DUSP4	FALSE
GO:0006814	sodium ion transport	4	127	0.125115	0.999831	SLC12A3;SLC38A8;SLC13A5;SCN5A;ATP1A2;SLC38A6;SLC5A2;SCN11A;SLC4A4;MFSD4B;SCNN1D;ATP1A4;KCNQ1;SLC17A6;SCN3B;NDUFA9;SLC38A2;SLC38A4;SCN8A;SLC17A8;SCNN1G;SCNN1B;SLC5A10;SLC13A2;SCN4A;SLC38A10;NEDD4L;FXYD3;SLC5A7;SCN1A;SCN1A;SCN9A;SCN7A;SLC13A3;SLC5A3;SLC5A1;SLC5A4;SLC10A6;SLC9B2;SLC22A4;SLC17A4;SLC17A3;SLC17A2;SGK1	FALSE
GO:0043395	heparan sulfate proteoglycan binding	4	127	0.125115	0.999831	COMP;LPL;LRP1;FGF20;AGRN;CFH;PTPRC;AZU1;PTPRS;FBLN7;SEMA5A;ITGA2	FALSE
GO:0005543	phospholipid binding	6	191	0.124788	0.999993	APOA5;APOA5;APOB;DYSF;STAP1;LPAR3;NR5A2;MYOF;MYOF;MYOF;RASAL1;PLA2G15;SPTBN1;CPS1;PREX1;SEC14L2;PLA2G2F;PAFAH2;SGIP1;SHC1;PSD;PACSIN3;BSCL2;SPTBN2;APOA4;BIN2;BIN2;UNC13C;BAIAP3;CARMIL2;MTSS2;EPN2;APOH;OSBPL1A;UNC13A;SPTBN4;ARHGAP35;FABP1;PSD4;JAG1;ABCG1;PICK1;PRKCI;MAP1B;ARHGAP26;EPDR1;SMURF1;RASA4;UNC13B;ANXA1;NR5A1;SYTL4	FALSE
GO:0001836	release of cytochrome c from mitochondria	1	32	0.124138	0.979625	IFI6;DNM1L;MFF;BID;CCK;SOD2;GGCT;CLU	FALSE
GO:0004869	cysteine-type endopeptidase inhibitor activity	1	32	0.124138	0.979625	BIRC6;BIRC6;SERPINB3;CST3;WFDC2;LTF;AHSG;PTTG1;LCN1	FALSE
GO:0005721	pericentric heterochromatin	1	32	0.124138	0.979625	NCAPD3;HELLS;HELLS;INCENP;KDM4D;DNMT1;KMT5C;CBX3;BAZ1B;ZNF618;ATRX	FALSE
GO:0007035	vacuolar acidification	1	32	0.124138	0.979625	TCIRG1;ATP6V0A4;ATP6V0A2;ATP6V0A1;ATP6V0A1;DMXL2;ATP6V0D1;SLC11A1;DMXL1	FALSE
GO:0015301	anion:anion antiporter activity	1	32	0.124138	0.979625	SLC26A4;SLC4A5;SLC4A10;SLC26A2;SLC26A5;SLC22A6;SLC22A8;SLC22A9;SLC4A1;SLC4A1;SLC26A11;SLC4A3;SLC26A6;SLC26A6;SLC26A6;SLC26A1;SLC26A1;SLC26A8;SLC26A3;SLC4A2	FALSE
GO:0016773	phosphotransferase activity, alcohol group as acceptor	1	32	0.124138	0.979625	SHPK;XYLB;GK2;FAM20C	FALSE
GO:0030031	cell projection assembly	1	32	0.124138	0.979625	RAC3;MTSS2;QRICH2;NEFH;GSN	FALSE
GO:0030517	negative regulation of axon extension	1	32	0.124138	0.979625	DRAXIN;DIP2B;RNF6;NTN1;PTPRS;MAG;RTN4;MAP2;KIAA0319;ARHGAP4	FALSE
GO:0031235	intrinsic component of the cytoplasmic side of the plasma membrane	1	32	0.124138	0.979625	NPHS2;SPTB;SPTA1;RASA3;MTSS2;PALM	FALSE
GO:0033276	transcription factor TFTC complex	1	32	0.124138	0.979625	TAF5L;KAT2A;TAF4;TADA3;TRRAP;TAF6;TAF2;TAF9B	FALSE
GO:0045717	negative regulation of fatty acid biosynthetic process	1	32	0.124138	0.979625	ACADVL;BRCA1;BRCA1;ERLIN2;ERLIN1;INSIG2;INSIG1	FALSE
GO:0051059	NF-kappaB binding	1	32	0.124138	0.979625	NOTCH2;PPARD;BCL10;BCL10;BRMS1;PSMA6;AKAP8;HDAC3;MTDH;MTDH;CDKN2A	FALSE
GO:0086002	cardiac muscle cell action potential involved in contraction	1	32	0.124138	0.979625	SCN5A;CACNA1G;CACNA2D1;SCN3B;SCN3B;CACNA1C;SCN1A;KCNE2;CACNA1D	FALSE
GO:0070936	protein K48-linked ubiquitination	3	96	0.124138	0.999243	TOPORS;UBR5;RNF34;RNF34;RNF6;BFAR;AMFR;AMFR;NEDD4L;RNF126;TTC3;UBE2G2;UBE2E2;UBE2E2;UBE2E1;UBE2E1;KLHL3;KLHL3;HACE1;TNFAIP3;RNF216;CUL1;TRIM32	FALSE
GO:0003334	keratinocyte development	2	65	0.122228	0.996536	FLNB;PALLD;EXPH5;KRT2;BCL11B;PLEC;IFT74	FALSE
GO:0032355	response to estradiol	6	196	0.121605	0.999995	F7;APOB;DNMT3A;PTGFR;ABCC2;CRYAB;POSTN;TFPI;PDGFRB;SLC34A1;TXNIP;PTGS2;WNT8B;TH;CAT;NCOR2;CYP1A2;WFDC1;RARA;RGS9;RBBP8;MBD1;EEF2;GPI;IHH;BID;GGT1;OXTR;SLC6A1;MBD4;GHSR;CSN1S1;CASP3;MAP1B;PAM;DUSP1;ANXA1;PTCH1;STXBP1;ASS1	FALSE
GO:0009636	response to toxic substance	4	131	0.121295	0.999885	GJC2;ERCC6;CES1;WDR35;DNMT3A;CYP1B1;CHUK;GUCY2C;SCFD1;CPS1;MPST;PDGFRB;ADAMTS13;EPHX1;CDK1;WAPL;KCNC1;SLC22A8;SRSF9;FOS;RAD51;SLC30A4;CCL4;BRIP1;MBP;ARHGAP33;SCN9A;SLC6A1;CLDN1;GABRB1;BPHL;NEFL;LYN;TRPM6;KDM5C;SLC6A14	FALSE
GO:0004033	aldo-keto reductase (NADP) activity	1	33	0.120376	0.981893	AKR7A2;AKR1C3;AKR1C3;KCNAB3;MIOX;KCNAB1;KCNAB1	FALSE
GO:0006471	protein ADP-ribosylation	1	33	0.120376	0.981893	TNKS2;TNKS2;PARP8;SIRT3;SIRT4;SIRT4;PARP4;PARP16;PARP16;PARP6;SIRT6;SIRT6;PARP9;PARP14;TIPARP;ART3;TNKS;TNKS	FALSE
GO:0008188	neuropeptide receptor activity	1	33	0.120376	0.981893	SORCS1;PRLHR;KISS1R;MCHR1;NMUR2;NPBWR1	FALSE
GO:0014808	release of sequestered calcium ion into cytosol by sarcoplasmic reticulum	1	33	0.120376	0.981893	RYR2;RYR2;RYR1;TMEM38A;TRDN	FALSE
GO:0016327	apicolateral plasma membrane	1	33	0.120376	0.981893	MPDZ;MTCL1;MTCL1;EPPK1;KRT19;PALM;THBD;CRB2	FALSE
GO:0033133	positive regulation of glucokinase activity	1	33	0.120376	0.981893	PFKFB2;DUSP12;RANBP2;PFKFB1	FALSE
GO:0036297	interstrand cross-link repair	1	33	0.120376	0.981893	FANCM;FAN1;FAN1;SLX4;FANCA;FANCG;RFWD3;FANCD2;FAAP20;DCLRE1C;DCLRE1A;RAD51AP1;RAD51AP1;RAD51;HROB;ERCC1;RAD51AP2;MSH6;ATR;RNF168;ERCC6L2;FANCB	FALSE
GO:0043541	UDP-N-acetylglucosamine transferase complex	1	33	0.120376	0.981893	EXT2;UGT3A1	FALSE
GO:0044319	wound healing, spreading of cells	1	33	0.120376	0.981893	PDPN;CARMIL2;ARHGAP35;FLNA	FALSE
GO:0048675	axon extension	1	33	0.120376	0.981893	SPG11;ITGB1;VCL;HSP90AA1;SEMA7A;RAPH1;SEMA5B;POU4F2;SEMA5A;MAP1B;POU4F3;LHX2;USP9X;SLC9A6	FALSE
GO:0051090	regulation of DNA-binding transcription factor activity	1	33	0.120376	0.981893	FANCA;MAPK8;KDM5A;POU4F1;C14orf39;STK36;HMOX1;POU4F2;SGK1;SYK	FALSE
GO:0071773	cellular response to BMP stimulus	1	33	0.120376	0.981893	SPINT1;ADAMTS7;BMPR2;GATA5;ADAMTS12;GATA3;COL2A1;BMP4;SOX9;BMP2;BMP2;RUNX2;VSTM2A;TNMD	FALSE
GO:0098884	postsynaptic neurotransmitter receptor internalization	1	33	0.120376	0.981893	DNM3;EPS15;AP2B1	FALSE
GO:2000059	negative regulation of ubiquitin-dependent protein catabolic process	1	33	0.120376	0.981893	TAF1;PML;QRICH2;HFE;HIPK2	FALSE
GO:0006464	cellular protein modification process	2	66	0.120376	0.99688	GGCX;ERO1A;MANBA;DUSP12;SEPHS1;RIMKLB;MCRS1;PARP4;PIGH;TGM5;NAGPA;USP6;TGM3;RPN2;USP25;TTLL12;UBA7;PPP4R2;PLOD2;AP3B1;LOX;MSRA;ABL1;PHKA2;ARAF	FALSE
GO:0030900	forebrain development	3	99	0.120376	0.999439	KDM2B;MYO1D;VAX2;LRP2;FYN;NOTCH1;DRAXIN;DRAXIN;STIL;PRKG1;DYNC2H1;FRS2;PCDH9;ITGAM;GNAO1;SSTR2;APLP1;TYROBP;ARHGAP35;SSTR4;SOX2;SOX2;CCKAR;DLC1;ATRX	FALSE
GO:0003785	actin monomer binding	2	67	0.11858	0.997191	COBLL1;PKNOX2;MTSS2;MYL3;TWF2;TWF2;COBL;COBL;NOS3;ABL1;TMSB4X;TMSB4X	FALSE
GO:0048565	digestive tract development	2	67	0.11858	0.997191	FGFR2;RB1;CHD8;KIT;NIPBL;DCHS1;LGR4;PKD1;FOXF1;OXTR;PDGFC;COBL;SLC4A2	FALSE
GO:0098656	anion transmembrane transport	2	67	0.11858	0.997191	SLC24A1;SLC13A5;SLC4A5;SLC4A10;SLC4A4;SLC9A1;LRRC8C;LRRC8C;SLC22A6;SLC22A8;SLC22A9;SLC24A4;SLC9A5;SLC13A2;SLC9A4;SLC4A3;SLC13A3;SLC4A7;SLC9C1;SLC9A3;SLC4A2;VDAC3;LRRC8A;LRRC8A;LRRC8A;SLC9A6	FALSE
GO:0006099	tricarboxylic acid cycle	5	168	0.118227	0.999985	MDH1B;ACO2;ACO2;ACO2;ACO2;SDHA;SDHA;OGDH;MDH2;ACO1;PDHA1;FH;FH;OGDHL;CS;CS;IREB2;IDH2;MDH1;IDH3B	FALSE
GO:0003676	nucleic acid binding	3	101	0.117992	0.99954	NARS2;ENOX1;NARS1;EHD2;METTL5;MCM3AP;TSEN2;ENPP3;IMPDH1;TMEM63A;PAN2;TBK1;BRAP;EHD4;SCAPER;AEN;ERI2;USP6;AARSD1;RECQL5;METTL4;REXO1;EHD3;GPATCH11;SAMHD1;TFIP11;ARPP21;ZNF318;RCAN2;ENPP1;MTERF1;CIZ1;RTL4;ENOX2	FALSE
GO:0007599	hemostasis	3	101	0.117992	0.99954	VWF;GPI;HPS4;P2RY12	FALSE
GO:0007162	negative regulation of cell adhesion	1	34	0.116836	0.983908	RIPOR2;RIPOR2;TNC;EPHB2;DAB1;MIA3;PDE3B;MDK;ERBB3;SPN;ARHGDIA;DSCAM;FBLN1;PLXND1;SEMA5A;RASA1;DUSP1;DACT2;ADAM22;PODXL;SEMA4D;PLXNA3	FALSE
GO:0012506	vesicle membrane	1	34	0.116836	0.983908	RIPOR1;DGKQ;SLC28A2;NOS2;GIPC1;GAD1;SYNJ1;SLC26A6;APPL1;NCK1;NOS3;WAS	FALSE
GO:0016409	palmitoyltransferase activity	1	34	0.116836	0.983908	ZDHHC3;ZDHHC2;ZDHHC2;ZDHHC18;ZDHHC16;ZDHHC16;ZDHHC20;ZDHHC1;ZDHHC8;ZDHHC8;ZDHHC12;ZDHHC15	FALSE
GO:0018345	protein palmitoylation	1	34	0.116836	0.983908	ZDHHC3;ZDHHC3;ZDHHC2;ZDHHC18;ZDHHC16;ZDHHC16;ZDHHC20;ZDHHC20;ZDHHC1;ZDHHC8;ZDHHC8;ZDHHC12;ZDHHC15	FALSE
GO:0032331	negative regulation of chondrocyte differentiation	1	34	0.116836	0.983908	WNT9A;MKX;ADAMTS7;EFEMP1;ADAMTS12;PTH;PTHLH;BMP4;SOX9;CHADL;CCN4	FALSE
GO:0042220	response to cocaine	1	34	0.116836	0.983908	DNMT3A;MTOR;PTK2B;RGS4;SMPD1;HTR3A;MBD1;DNM2;OXTR;SLC6A1;GRM2;DRD5;HTR1B;CNR1;HSPA5	FALSE
GO:0042627	chylomicron	1	34	0.116836	0.983908	APOA5;APOA5;APOB;LPL;APOA4;APOA4;APOBR;APOH	FALSE
GO:0099509	regulation of presynaptic cytosolic calcium ion concentration	1	34	0.116836	0.983908	ATP2B1;CALB1;CALB2;ATP2B2;P2RY1;HTR1B;P2RY4;ATP2B3	FALSE
GO:0042766	nucleosome mobilization	2	68	0.116836	0.997471	INO80;BPTF;ARID1A	FALSE
GO:0055013	cardiac muscle cell development	4	137	0.115983	0.999936	TTN;MYO18B;SGCB;MTOR;ACTN2;MYH6;ASB2;ALPK3;MYH11;TCAP;NKX2-5;PLEC	FALSE
GO:0003300	cardiac muscle hypertrophy	2	69	0.115142	0.997724	RYR2;TTN;CSRP3;TCAP	FALSE
GO:0043034	costamere	2	69	0.115142	0.997724	ANK3;FLNC;SVIL;VCL;VCL;KRT19;DAG1;ANK2;PLEC;DMD	FALSE
GO:0048741	skeletal muscle fiber development	2	69	0.115142	0.997724	WNT10B;RYR1;RIPOR2;SKI;STAC3;SIX1;KLHL40;KLHL40;GPX1;PPP3CA;SMO;KEL;PLEC	FALSE
GO:0002862	negative regulation of inflammatory response to antigenic stimulus	5	173	0.11481	0.999991	FYN;FGR;PSMB4;NLRP6;NOD2;RHBDF2;PLCG1;GPX1;LYN;SYK	FALSE
GO:0001947	heart looping	3	104	0.114589	0.99966	SMAD3;BBS7;NOTCH2;FGF8;BBS4;IFT172;CCDC39;HAND1;NOTCH1;STIL;VANGL2;NODAL;LBX1;MICAL2;C2CD3;ASB2;MESP1;TBX6;TBX2;BBS5;IHH;IFT52;PKD2;NKX2-5;DLL1;TBX20;TBX20;SMO;GATA4;SOX17;ENG	FALSE
GO:1900026	positive regulation of substrate adhesion-dependent cell spreading	4	139	0.114314	0.999948	MYOC;RAC3;ARPC2;PREX1;FGG;NRP1;DOCK1;MDK;DNM2;LIMS2;CRKL;TRIOBP;TRIOBP;FGA;RREB1;CARMIL1;DOCK5;TESK1;ABL1;FLNA	FALSE
GO:0003746	translation elongation factor activity	1	35	0.113498	0.985699	EFL1;EEF2;GTPBP1;GFM1;GFM1;EIF5A2;GTPBP2;HBS1L	FALSE
GO:0003953	NAD+ nucleosidase activity	1	35	0.113498	0.985699	TLR5;SARM1;TICAM1;BST1;TLR3;TLR7	FALSE
GO:0005594	collagen type IX trimer	1	35	0.113498	0.985699	COL9A1;COL9A1;COL9A1;COL9A2;COL9A3;COL9A3	FALSE
GO:0016226	iron-sulfur cluster assembly	1	35	0.113498	0.985699	FXN;IBA57;XDH;MMS19;MMS19;ISCU;NUBPL;CIAO1;CIAO1;CIAO1;NFS1;NFS1;HSPA9;ABCB7	FALSE
GO:0021915	neural tube development	1	35	0.113498	0.985699	EPHA2;PHGDH;INTU;NOTCH1;STIL;NUP133;DCHS1;C2CD3;DACT1;ZFP36L1;ITPK1;PKD1;TRIM71;PKD2	FALSE
GO:0034379	very-low-density lipoprotein particle assembly	1	35	0.113498	0.985699	APOB;MTTP;DGAT1;MFSD2A;SOAT1;ARF1;SOAT2;ACSL3	FALSE
GO:0106074	aminoacyl-tRNA metabolism involved in translational fidelity	1	35	0.113498	0.985699	LARS1;AARS2;AARS1;DTD1;IARS1;AARSD1;LARS2	FALSE
GO:1902176	negative regulation of oxidative stress-induced intrinsic apoptotic signaling pathway	1	35	0.113498	0.985699	NME5;AKT1;MAPK7;GPX1;VNN1;SOD2;HSPB1	FALSE
GO:0009968	negative regulation of signal transduction	2	70	0.113498	0.997951	RGS7;CISH;HHIP;RGS3;RGS18;PRR5L;ERBB3;BRAP;RGS11;SOCS7;RGS9;NLRP12;RGS12;DDIT4L;RGS7BP;SNX13;RGS20;RGS22	FALSE
GO:0016601	Rac protein signal transduction	2	70	0.113498	0.997951	FARP2;EPS8;GARRE1;GARRE1;NISCH;HACE1;ELMO1;DBNL	FALSE
GO:0021522	spinal cord motor neuron differentiation	2	70	0.113498	0.997951	IFT172;GBX1;LBX1;DYNC2H1;GIGYF2;OLIG2;PTCH1	FALSE
GO:0048662	negative regulation of smooth muscle cell proliferation	2	70	0.113498	0.997951	BMPR2;PPARD;MFN2;SF1;BMP2;BMP2;COMT;HMOX1;APOD;TNFAIP3	FALSE
GO:0090398	cellular senescence	2	70	0.113498	0.997951	ATM;MAPK8;OPA1;CDKN2B;KAT5;PML;TBX2;MAP2K6;MAP2K7;SMC6;MAPK11;PRKCD;KAT6A;CDKN2A;SMC5	FALSE
GO:0014070	response to organic cyclic compound	4	141	0.112693	0.999957	ACAT1;FGF8;CPT1A;ACACB;ABCD3;EPHX1;NLRP3;CDK1;ANXA7;KCNC2;EDNRB;KAT2A;ACSL3;COMT;TET2;LYN;TRPA1;TAF2;G6PD	FALSE
GO:0001707	mesoderm formation	3	106	0.112427	0.999722	EXT2;SMAD3;ARMC5;BMPR2;HAND1;MESP1;TBX6;GPI;NF2;CRB2	FALSE
GO:0045773	positive regulation of axon extension	2	71	0.111899	0.998157	CDKL5;CDKL5;MACF1;FN1;TRPC5;DISC1;ZFYVE27;ZFYVE27;ISLR2;ISLR2;SEMA7A;SEMA7A;PAFAH1B1;NTN1;TRPV2;GOLGA4;TWF2;RUFY3;POU4F2;MAP1B;DBNL;LIMK1;ANAPC2;L1CAM	FALSE
GO:0055008	cardiac muscle tissue morphogenesis	2	71	0.111899	0.998157	TTN;NOTCH1;TCAP;TCAP;XIRP2;BMP2;NKX2-5;NKX2-5;TBX20	FALSE
GO:0005921	gap junction	3	107	0.111376	0.999749	GJC2;SPECC1L;GJB6;GJB6;TJP1;CALB2;GJC1;SGSM3;PANX2	FALSE
GO:0009791	post-embryonic development	4	143	0.111116	0.999965	APOB;MMUT;MTOR;ETNK2;FGFR2;INPPL1;SLC4A10;BPNT2;ACO1;SZT2;ACADM;ASH1L;KDM5B;GATA3;ARID5B;PLEKHA1;BMP4;CYP1A2;IREB2;LHX1;ERCC2;PPP1R13L;NR4A2;SCN9A;STK36;GIGYF2;SCUBE1;ITPR1;HEG1;TIPARP;GABRG2;RC3H2;ABL1;ZFX	FALSE
GO:0000301	retrograde transport, vesicle recycling within Golgi	1	36	0.110345	0.98729	GOLGA5;CUX1	FALSE
GO:0004198	calcium-dependent cysteine-type endopeptidase activity	1	36	0.110345	0.98729	CAPN1;CAPN1;CAPN1;CAPN1;CAPN3;CAPN3;CAPN3;CAPN9;CAPN13;CAPN2;CAPN2;CAPN2;CAPN15;CAPN12;CAPN14;CAPN10;CAPN10;ADGB	FALSE
GO:0006306	DNA methylation	1	36	0.110345	0.98729	DNMT3A;DNMT3A;EHMT1;SPOCD1;DMAP1;BMI1;HELLS;BAZ2A;FOS;PPM1D;DNMT1;HEMK1;MTRR;TEX15;ATRX	FALSE
GO:0006520	cellular amino acid metabolic process	1	36	0.110345	0.98729	PTS;QDPR;PM20D1;PM20D1;CTNS;GSS;GCAT;KYAT3;ACCSL;GLS2;PEPD;SCLY;GGT1;BPHL	FALSE
GO:0006541	glutamine metabolic process	1	36	0.110345	0.98729	ADSS1;PHGDH;PFAS;CAD;CAD;CPS1;NIT2;NIT2;GFPT2;CTPS1;GLYATL1;GLYATL1;SIRT4;GFPT1	FALSE
GO:0031929	TOR signaling	1	36	0.110345	0.98729	MTOR;MTOR;DISC1;GATA3;RHEBL1;AKT1;FLCN;RPTOR;RPTOR;CCDC88A;FNIP1;LARP1	FALSE
GO:0032689	negative regulation of interferon-gamma production	1	36	0.110345	0.98729	INHA;ZC3H12A;CR1;GATA3;NLRP6;NR1H4;GAS6;NOD2;LGALS9C;RARA;PGLYRP2;LILRB1;IL36RN;PRNP;HAVCR2;CD274;PDCD1LG2	FALSE
GO:0032703	negative regulation of interleukin-2 production	1	36	0.110345	0.98729	PTPRC;CR1;GATA3;KAT5;NAV3;NOD2;PRNP;HAVCR2;TNFAIP3;VSIG4	FALSE
GO:0071313	cellular response to caffeine	1	36	0.110345	0.98729	RYR2;RYR2;CACNA1S;RYR3;RYR1;RYR1;TMEM38A	FALSE
GO:1902894	negative regulation of pri-miRNA transcription by RNA polymerase II	1	36	0.110345	0.98729	NFATC4;PPARD;BMP4;SOX9;POU5F1	FALSE
GO:0060170	ciliary membrane	5	182	0.109132	0.999996	BBS2;BBS7;GPR161;BBS1;SCNN1A;BBS4;SEPTIN2;HHIP;GPR157;CNGA4;PKD1;UMOD;MOSMO;MOSMO;CNGB1;GPI;ADCY3;BBS5;TSPEAR;MCHR1;SHANK3;RHO;EVC;EVC;DRD5;PKD2;IQCE;BBS9;PKD1L1;SMO;PTCH1;CNGA2;CNGA2	FALSE
GO:0002376	immune system process	1	37	0.107363	0.988705	ADSS1;SQSTM1;PRKCQ;INPPL1;IRF4;IRAG2;PIBF1;IRF8;CD300LG;CD300LF;DCAF15;PLD3;KCNN4;CEACAM20	FALSE
GO:0014701	junctional sarcoplasmic reticulum membrane	1	37	0.107363	0.988705	RYR2;RYR1;AKAP6;JPH3;JPH2;TRDN;TRDN;TRDN	FALSE
GO:0019706	protein-cysteine S-palmitoyltransferase activity	1	37	0.107363	0.988705	ZDHHC3;ZDHHC3;ZDHHC2;ZDHHC2;ZDHHC18;ZDHHC16;ZDHHC20;ZDHHC20;ZDHHC20;ZDHHC1;ZDHHC8;ZDHHC8;ZDHHC11;ZDHHC11;ZDHHC12;ZDHHC12;ZDHHC15;ZDHHC15	FALSE
GO:0021537	telencephalon development	1	37	0.107363	0.988705	SCN5A;TCTN1;ZDHHC16;AVPR1A;BMP4;SLC8A3;LHX1;KAT2A;BMP2;OXTR	FALSE
GO:0052812	phosphatidylinositol-3,4-bisphosphate 5-kinase activity	1	37	0.107363	0.988705	PIK3C2A;PIK3CD;PIP5K1A;PIK3CG;PIP5K1B	FALSE
GO:0060402	calcium ion transport into cytosol	1	37	0.107363	0.988705	RYR2;TRPM1;TRPM1;CACNA2D1;CACNA1C;CACNA1C;JPH3;JPH2	FALSE
GO:0070935	3'-UTR-mediated mRNA stabilization	1	37	0.107363	0.988705	ANGEL2;ANGEL2;HNRNPC;HNRNPA0;HNRNPA0;RBM10	FALSE
GO:0071872	cellular response to epinephrine stimulus	1	37	0.107363	0.988705	RYR2;RYR2;STAR;ATP2B4;SLC9A1;PKLR;KCNQ1;ADIPOQ;SRD5A1	FALSE
GO:0032147	activation of protein kinase activity	2	74	0.107363	0.998658	MADD;GPRC5D;EMP2;STRADA;KIF14;WNT11;WNK1;GPRC5C;RPTOR;CCDC88A;SLC11A1;CAB39;PRNP;PRKCD	FALSE
GO:0045732	positive regulation of protein catabolic process	2	74	0.107363	0.998658	SORL1;ATG7;HECW1;ASB11;IDE;DDB1;DACT1;AREL1;NKD1;RILP;SOX9;NEDD4L;APC2;FZR1;GSK3A;ATG4B;GGA1;SGSM3;TIPARP;ASB5;HACE1;TNFAIP3;SMURF1;SOX17;WWP1;VPS28;TRIM32;HUWE1	FALSE
GO:0106306	protein serine phosphatase activity	2	74	0.107363	0.998658	DUSP29;SSH1;ILKAP;RPAP2;CDC14A;DUSP12;SSH3;PPTC7;PGAM5;CDKN3;CPPED1;PPM1E;PPM1D;PHLPP1;PPM1N;PPP5C;PPM1G;DUSP15;PPM1M;PPM1L;PPEF2;PPM1K;PPP3CA;DUSP1;DUSP22;DUSP4;DUSP26;EYA1	FALSE
GO:0106307	protein threonine phosphatase activity	2	74	0.107363	0.998658	DUSP29;SSH1;ILKAP;RPAP2;CDC14A;DUSP12;SSH3;PPTC7;PGAM5;CDKN3;CPPED1;PPM1E;PPM1D;PHLPP1;PPM1N;PPP5C;PPM1G;DUSP15;PPM1M;PPM1L;PPEF2;PPM1K;PPP3CA;DUSP1;DUSP22;DUSP4;DUSP26;EYA1	FALSE
GO:0045599	negative regulation of fat cell differentiation	4	148	0.107363	0.999978	WNT10B;SMAD3;TRIO;MKX;GATA3;ANKRD26;ARNTL;TGFB1I1;TRIB2;ZFP36L2;JAG1;ASXL1;MMP11;ADIPOQ;ENPP1;ENPP1;INSIG1;RUNX1T1;ZFPM2;CCN4	FALSE
GO:0006396	RNA processing	2	75	0.105931	0.998793	ATXN1;SETX;SNRNP40;ADAD2;RBM6;NOL9;DDX20;ADARB2;CELF2;CLP1;BICD1;DDX54;DHX8;THOC1;HNRNPL;HNRNPUL1;MPHOSPH10;DUSP11;M1AP;RBMS1;XRN2;TRMT2A;TFIP11;RBM5;DROSHA;RBPMS;RBM3;DKC1	FALSE
GO:0007368	determination of left/right symmetry	2	75	0.105931	0.998793	RPGRIP1L;DNAI2;BBS7;ALG5;RTTN;CC2D2A;DNAH5;DAAM2;DNAH11;NOTCH1;STIL;ARMC4;BICC1;DYNC2H1;IFT140;FOXF1;CCDC151;DAW1;KIF3B;TBX1;AP1B1;PKD2;TBC1D32;DLL1;GALNT11;IFT74	FALSE
GO:0045088	regulation of innate immune response	2	75	0.105931	0.998793	PTPN22;FGR;BIRC3;APPL2;DHX58;SAMHD1;SAMHD1;SAMHD1;APPL1;ERAP1	FALSE
GO:0071354	cellular response to interleukin-6	2	75	0.105931	0.998793	ABCC2;FGG;PHB;SBNO2;SBNO2;PID1;PTPRT;LCN2	FALSE
GO:0060326	cell chemotaxis	4	150	0.105931	0.999982	EPHA2;PRKCQ;ABCC1;EPHB1;KIT;PDGFRB;PDGFRB;PIP5K1A;BIN2;BCAR1;ARRB2;AZU1;CRKL;CX3CR1;ACKR2;CCR2;CCRL2;PRKCD;SEMA5A;LOX;CXCL14;HGF	FALSE
GO:0065003	protein-containing complex assembly	4	151	0.10523	0.999984	EPB41;FAS;CD3G;CAPN3;FANCA;AFG3L2;DARS1;GLDC;TUBGCP2;TEAD1;SPG7;SLC7A9;VIL1;PARD6B;WDR19;PTK2B;APBA1;MATN1;ADGRL4;CDK1;ZW10;CD3E;DNM1L;KNTC1;WASF3;NDUFAF1;TUBGCP4;PML;SLC9A3R2;TFAP4;DLG4;LLGL1;TCAP;SOX9;BID;CARD10;ST13;NUP210;MAGI1;ZNF148;IL1RAP;JCHAIN;FGA;CD74;HFE;RIMS1;AIMP2;GPAA1;REPS2;WAS	FALSE
GO:0000050	urea cycle	1	38	0.104537	0.989962	ASL;NAGS;CPS1;CPS1;ARG1;ASS1;ASS1;ASS1	FALSE
GO:0003755	peptidyl-prolyl cis-trans isomerase activity	1	38	0.104537	0.989962	AIPL1;FKBP4;FKBP4;FKBP7;FKBP9;PPIE;PPIE;PPIE;PPIAL4G;FKBP3;PPIB;PPIB;PPIB;PPIB;PIN1;PIN1;PIN1;PIN1;PIN1;PPWD1;PPWD1	FALSE
GO:0036151	phosphatidylcholine acyl-chain remodeling	1	38	0.104537	0.989962	LPCAT4;LPCAT4;NR1H2;PLA2G2F;PLB1	FALSE
GO:0043532	angiostatin binding	1	38	0.104537	0.989962	ATP5F1B;ATP5F1A;AMOT	FALSE
GO:0071539	protein localization to centrosome	1	38	0.104537	0.989962	CEP350;BBS4;MCPH1;STIL;STIL;DISC1;C2CD3;PIBF1;SPAG5;CEP131;CEP192;AURKA;PCM1;PCM1;PCM1	FALSE
GO:0005758	mitochondrial intermembrane space	2	76	0.104537	0.998915	ALPL;CLPB;STAR;STAR;NDUFA8;MYOC;DIABLO;TRAP1;NBR1;OPA1;OPA1;AGK;PARK7;FGR;HSD3B2;TXNIP;CAPN2;MICU1;TIMM10B;CAT;SUOX;NME4;PRELID3A;THOP1;IMMT;PANK2;PANK2;PRELID3B;SOD1;NLN;CDC25C;FBXL4;LYN;CHCHD7	FALSE
GO:0061036	positive regulation of cartilage development	2	76	0.104537	0.998915	BMPR2;MDK;ZBTB16;SOX5;BMP4;SOX9;BMP2;SMAD1	FALSE
GO:0009898	cytoplasmic side of plasma membrane	4	152	0.104537	0.999985	EPB41;LDLRAP1;PTPN22;CHUK;ATP2B1;DIABLO;PKP4;MYH9;KIT;ANK1;CHMP4C;GEM;PTPN3;PTPN3;RGS2;PTPRC;PTPN7;TH;RNF31;TRAF3;TRAF3;ATP2C2;SLC4A1;DSG1;CACNB4;NTSR1;SAMD10;GNB1L;PPP3CA;IKBKB;G6PD	FALSE
GO:0006486	protein glycosylation	6	229	0.104081	1	ALG1;ALG1;PMM2;NPC1;ALG3;ALG3;DDOST;EXTL1;EXTL2;B3GAT3;ALG5;MGAT1;ST6GALNAC3;ST8SIA6;FUT11;FUT4;FUT4;MAN2A2;NAGPA;COG7;FUT5;FUT5;B3GALT1;GMPPB;B4GALT4;B3GNT5;MAN2A1;GCNT2;GCNT2;GALNT17;FKTN;ST6GALNAC6;MAN1B1	FALSE
GO:0140318	protein transporter activity	4	153	0.103854	0.999987	LRP2;TIMM10B;RHBDF2	FALSE
GO:0004519	endonuclease activity	2	77	0.10318	0.999025	RAG1;PMS2;DIS3;DIS3;EME1;PGBD5;DCLRE1C;FEN1;EME2;ERN2;ANKLE1;PNKP;TSN;N4BP2;G3BP1;SND1;PXDNL;APEX2	FALSE
GO:0031674	I band	2	77	0.10318	0.999025	TTN;CACNA1S;SMTNL2;RYR1;NEBL;MYPN;ANKRD2;ALDOA;TCAP;KAT2B;KLHL40;MYL3	FALSE
GO:0032420	stereocilium	3	116	0.102735	0.999899	MYO7A;MYO15A;LOXHD1;USH1C;USH1C;IFT20;ATP8B1;RIPOR2;CALB1;PCDH15;CDH23;PDZD7;EPS8;CALB2;PAFAH1B1;FSCN2;ELMOD3;TSPEAR;SLC4A7;TWF2;PLS1;TPRN	FALSE
GO:0050709	negative regulation of protein secretion	5	194	0.102382	0.999999	FRMD4A;DRD4;RHBDF1;SRCIN1;RHBDF2;ANXA1	FALSE
GO:0004553	hydrolase activity, hydrolyzing O-glycosyl compounds	1	39	0.101857	0.991079	GAA;IDUA;GBE1;MGAM;CHIT1;PGGHG;GANC;ENGASE;ABHD10;ABHD10;ABHD10;KLB;GNE	FALSE
GO:0046596	regulation of viral entry into host cell	1	39	0.101857	0.991079	TRIM62;TRIM21;TRIM68;TRIM34;TRIM25;TRIM38;TRIM14	FALSE
GO:0070213	protein auto-ADP-ribosylation	1	39	0.101857	0.991079	TNKS2;PARP8;PARP16;PARP16;PARP6;TIPARP;PARP12;TNKS	FALSE
GO:2000344	positive regulation of acrosome reaction	1	39	0.101857	0.991079	CACNA1H;PLB1;ZP3;ZP3	FALSE
GO:0051639	actin filament network formation	2	78	0.101857	0.999123	ACTN1;SPIRE1;PLS3;ARPC5;LCP1;CARMIL2;SPIRE2;FHOD3;PLS1;CARMIL1;COBL;COBL	FALSE
GO:0030594	neurotransmitter receptor activity	5	196	0.101337	0.999999	CHRNB1;CHRNA10;CHRNA3;CHRNB4;GLRB;GABRR1;GABRD;OR10J5;HTR7;DRD4;CHRM4;HTR3A;OR6T1;HTR2A;GABRB3;GABRA5;CHRNA7;CHRM5;CHRNA5;CHRNE;ZACN;GRIN3B;P2RY11;P2RY11;HRH3;HTR3D;CHRNA9;GABRB1;GABRG2;HTR1B;GABRR2;CHRNA2;GABRQ	FALSE
GO:0071260	cellular response to mechanical stimulus	3	118	0.100994	0.999918	FAS;PIEZO2;ATP1A2;F11R;MKX;MAPK8;CHEK1;SLC9A1;BCL10;PTGS2;TLR5;KCNK4;WNT11;SLC38A2;AKT1;PIEZO1;SOX9;ARHGDIA;MAG;DAG1;TMEM150C;TLR3;PTGER4;ITGA2;MAP3K1;IL13;CASP8AP2;AQP1;PLEC;ENG;TLR7	FALSE
GO:0043434	response to peptide hormone	2	79	0.100567	0.999212	LRP5;EIF2B2;SPARC;TEK;TH;STAT5A;EIF2B4;STAT4;IRS1;OXTR;DAG1;STC2;GNAI1;NEFL;ANXA1	FALSE
GO:2000045	regulation of G1/S transition of mitotic cell cycle	2	79	0.100567	0.999212	INO80;KIF14;ECD;APPL2;PSME1;PKD1;TM4SF5;BID;APPL1	FALSE
GO:0003724	RNA helicase activity	5	199	0.0998094	0.999999	FANCM;DDX41;DDX55;DHX33;DHX57;SNRNP200;SNRNP200;DHX35;DDX27;DDX60;DDX20;DDX59;DDX21;DDX21;DDX21;DHX32;DDX10;DDX6;DDX23;DDX54;DHX37;DDX51;TDRD9;DHX38;DHX58;DHX8;BRIP1;DDX5;DDX5;DDX5;UPF1;UPF1;DHX34;DDX1;IFIH1;HELZ2;MOV10L1;MOV10L1;DHX36;DDX60L;DHX29;G3BP1;DDX43;DDX56;RAD54B;DDX31;DDX3X;DDX3X	FALSE
GO:0017080	sodium channel regulator activity	1	40	0.0993103	0.992072	ATP2B4;FGF11;PTPN3;SCN3B;SCN3B;NEDD4L;FXYD3;SGK2;SGK2;TMPRSS3;SGK1	FALSE
GO:0018230	peptidyl-L-cysteine S-palmitoylation	1	40	0.0993103	0.992072	ZDHHC3;ZDHHC3;ZDHHC2;ZDHHC2;ZDHHC2;ZDHHC18;ZDHHC18;ZDHHC20;ZDHHC20;ZDHHC1;CLIP3;ZDHHC8;ZDHHC11;ZDHHC11;ZDHHC12;ZDHHC12;ZDHHC15;ZDHHC15	FALSE
GO:0046697	decidualization	1	40	0.0993103	0.992072	PPARD;ASH1L;PTGS2;MEN1;VDR;CYP27B1;JUNB;TCF23;GHSR;STC2	FALSE
GO:0048669	collateral sprouting in absence of injury	1	40	0.0993103	0.992072	COBL	FALSE
GO:0050796	regulation of insulin secretion	1	40	0.0993103	0.992072	TCIRG1;CPT1A;HNF4A;HADH;ADCY8;ALOX5;ARNTL;SYT7;MTNR1B;SSTR5;NOS2;PICK1;CLOCK;TFAP2B;CNR1;RFX6	FALSE
GO:0061178	regulation of insulin secretion involved in cellular response to glucose stimulus	1	40	0.0993103	0.992072	LRP5;ABCA12;ZBED6;BRSK2;BRSK2;NR1H4;STXBP4;STXBP4;EPHA5;SLC9B2;CDK16	FALSE
GO:0090050	positive regulation of cell migration involved in sprouting angiogenesis	1	40	0.0993103	0.992072	PIK3C2A;FGF2;PTGS2;NRP1;HMOX1;ANXA1;ANXA1;ABL1	FALSE
GO:0140289	protein mono-ADP-ribosylation	1	40	0.0993103	0.992072	PARP8;PARP4;PARP16;PARP6;PARP9;PARP15;PARP15;PARP14;PARP14;TIPARP;PARP12	FALSE
GO:1902042	negative regulation of extrinsic apoptotic signaling pathway via death domain receptors	1	40	0.0993103	0.992072	BRCA1;FGG;ARHGEF2;ITPRIP;RNF34;RNF34;TMBIM1;HMOX1;GPX1;FGA;FGA;BMP5;TNFAIP3;HGF;NOS3;DDX3X	FALSE
GO:0009566	fertilization	2	80	0.0993103	0.999292	APOB;TDRKH;UBE2Q1;ATP1A4;ACRBP;AAAS;REC8;TSSK4;TDRD9;C16orf92;KLHL10;PCSK4;SPTBN4;RIMBP3;NECTIN3;PRDM14;ZFX	FALSE
GO:0019226	transmission of nerve impulse	2	80	0.0993103	0.999292	CNTNAP2;NFASC;CHRM5;PAFAH1B1;CACNG5;MAG;SPTBN4;SOD1;DRD5;PLEC;DMRT3	FALSE
GO:0036157	outer dynein arm	2	80	0.0993103	0.999292	DNAH9;DNAI2;DNAI2;DNAH5;DNAH5;DNAH5;DNAH17;DNAH8	FALSE
GO:0043010	camera-type eye development	2	80	0.0993103	0.999292	FBN1;RAX;EFEMP1;PKNOX1;CC2D2A;FBN2;SKI;MTNR1B;CACNA1C;CEP290;MAB21L1;B9D1;ARHGAP35;RAB3GAP1;PRSS56;CRYBA4;SLC25A25;SHROOM2	FALSE
GO:0060043	regulation of cardiac muscle cell proliferation	2	80	0.0993103	0.999292	RUNX1;FGF20	FALSE
GO:0098761	cellular response to interleukin-7	2	81	0.0980843	0.999364	STIP1;ATIC;HDGF;GIPC1;CRKL;BTK	FALSE
GO:0006469	negative regulation of protein kinase activity	3	122	0.0976823	0.999946	DTNBP1;RB1;TSC2;INPP5K;RGN;PARK7;EPHB2;CEP85;PTPRC;PTPRC;PTPRC;TARBP2;RTRAF;AKT1;AKT1;PDPK1;DBNDD1;SMCR8;NF1;PPM1E;PPM1E;PKN1;AKT1S1;AKT1S1;TRIB2;DBNDD2;DBNDD2;NF2;QARS1;HSPB1;EPHA1;PLEC;GNAQ	FALSE
GO:0001772	immunological synapse	1	41	0.0968881	0.992954	LCK;PRKCQ;ATP2B1;MYH9;FYB2;BCL10;VAV3;SNX27;PTPRJ;CD3E;CRACR2A;GZMB;LAT;LAT;ARHGDIA;ZAP70;PDCD6IP;HAVCR2;STX7;CARD11	FALSE
GO:0007216	G protein-coupled glutamate receptor signaling pathway	1	41	0.0968881	0.992954	TRPM1;GRM7;GRM4;GRM1;GRM1;GRM8;GRM5;GRM5;GRM2;GRM6;GRM6	FALSE
GO:0007288	sperm axoneme assembly	1	41	0.0968881	0.992954	BBS2;CFAP43;CFAP43;CFAP43;TTC12;MNS1;CEP131;FSIP2;CFAP65;PLA2G3;DNAH1;CFAP44;CFAP44;IQCG;IQCG;SPEF2;SPEF2;SPEF2;CFAP157;CFAP157	FALSE
GO:0032897	negative regulation of viral transcription	1	41	0.0968881	0.992954	TRIM62;TRIM8;TRIM21;HEXIM1;LARP7;TRIM14;TRIM32;MID2	FALSE
GO:0045475	locomotor rhythm	1	41	0.0968881	0.992954	USP2;NCOR1;NAGLU;KCND2	FALSE
GO:0060119	inner ear receptor cell development	1	41	0.0968881	0.992954	ATP8B1;GABRA5;NAGLU	FALSE
GO:0035861	site of double-strand break	3	123	0.0968881	0.999951	RAD50;NBN;POLL;PRPF19;RNF169;TP53BP1;RFWD3;RFWD3;ARPC2;MAD2L2;LMNA;ARPC5;SHLD2;SHLD2;SLF2;SLF2;DDB1;KDM4D;IFFO1;NABP2;TIMELESS;HELB;RAD51;SMCHD1;RBBP8;PNKP;SMC6;SMC6;ACTR2;RIF1;SMARCAL1;SAMHD1;RNF168;SHLD3;SLF1;POLH;UFL1;RPA3;SMC5;WAS	FALSE
GO:0015014	heparan sulfate proteoglycan biosynthetic process, polysaccharide chain biosynthetic process	2	83	0.0957208	0.999486	EXT2;CSGALNACT1;NDST4	FALSE
GO:0050680	negative regulation of epithelial cell proliferation	3	125	0.0953379	0.99996	WNT10B;AR;TGFBR3;KRT4;RB1;IFT172;IFT80;PPARD;EPPK1;CDKN2B;RGN;MEN1;NKX2-8;BMP4;NLRC3;WFDC1;SOX9;IFT52;A4GNT;SOX2;MCC;IFT74;PTCH1	FALSE
GO:0050708	regulation of protein secretion	4	167	0.0951476	0.999997	KRT20;P3H1;DISP1;RHBDF1;RHBDF1;LLGL1;LLGL2;RHBDF2;STXBP5L;PAM	FALSE
GO:0003995	acyl-CoA dehydrogenase activity	1	42	0.0945813	0.993738	ACADVL;ACADVL;ACAD11;ACADM;ACADM;ACADSB;ACAD8;ACAD9	FALSE
GO:0006352	DNA-templated transcription, initiation	1	42	0.0945813	0.993738	TAF13;RSF1;H4-16;BRF1;NAT14;NCOA6;TAF4;H4C1;H4C3;H4C4;H4C5;H4C8;H4C9;TAF6;TAF9B	FALSE
GO:0008066	glutamate receptor activity	1	42	0.0945813	0.993738	GRM7;GRID2;GRM4;GRIK2;GRM1;GRM1;GRM8;GRM5;GRIK1;GRM2;GRM6;GRM6	FALSE
GO:0033365	protein localization to organelle	1	42	0.0945813	0.993738	TCIRG1;BBS2;CEP250;BBS4;CSRP3;BICD1;BICD1;COG7;CNGB1;ANK2;CNTLN;CNTLN;BICD2	FALSE
GO:0061525	hindgut development	1	42	0.0945813	0.993738	IFT172	FALSE
GO:0097598	sperm cytoplasmic droplet	1	42	0.0945813	0.993738	IFT172	FALSE
GO:0030210	heparin biosynthetic process	2	84	0.0945813	0.999539	EXT2;XYLT2;CSGALNACT1;NDST4	FALSE
GO:0032000	positive regulation of fatty acid beta-oxidation	2	84	0.0945813	0.999539	ABCD1;ABCD1;CPT1A;ABCD2;IRS2;PLIN5;FABP1;IRS1	FALSE
GO:1903672	positive regulation of sprouting angiogenesis	2	84	0.0945813	0.999539	FGF2;FGF2;TJP1;PDPK1;GHSR;SMAD1;DLL1;BMPER	FALSE
GO:0034394	protein localization to cell surface	2	85	0.0934686	0.999586	FBLN5;EMP2;PTPRU;VCL;RIC3;WNT11;GGA2;CD177;PIGU;GGA1;USP4;ANK2;AP3B1;PTPRK;SMURF1;FLNA	FALSE
GO:0016339	calcium-dependent cell-cell adhesion via plasma membrane cell adhesion molecules	3	128	0.0931034	0.999971	CDH11;ATP2C1;SELP;CDH23;DCHS1;DCHS1;AJUBA;DSG1;CDH20;CDH22;ARVCF;CDH10;CDH6;PCDHB6;PCDHB16;PCDHB10;PCDHB11;PCDHGC3;CDHR3;CDH17	FALSE
GO:0004521	endoribonuclease activity	1	43	0.0923817	0.994435	LACTB2;LACTB2;RCL1;ZC3H12A;ZC3H12A;ZC3H12C;NYNRIN;DICER1;DICER1;DICER1;ERN2;ELAC2;CPSF3;CPSF3;SND1;ZC3H12B	FALSE
GO:0006111	regulation of gluconeogenesis	1	43	0.0923817	0.994435	DGKQ;ACADM;ZNF692;RANBP2;NLN;OGT	FALSE
GO:0007020	microtubule nucleation	1	43	0.0923817	0.994435	TUBGCP2;CENPJ;TUBGCP3;TUBGCP3;TUBGCP5;TUBGCP5;HAUS2;TUBGCP4;TUBGCP4;CCDC57;CLASP1;TUBGCP6;TUBGCP6;CLASP2;AKAP9	FALSE
GO:0021510	spinal cord development	1	43	0.0923817	0.994435	MTOR;PHGDH;MPST;AKT1;PKD1;NF1;PTPRS;ERCC2;VIT;SOX12;PKD2;SRD5A1;DLL1;NEFL;MED12	FALSE
GO:0030049	muscle filament sliding	1	43	0.0923817	0.994435	MYH6;MYH6;MYH8;MYH8;MYL1;MYL6B;MYL6;MYH7;TPM1;MYH4;MYH2	FALSE
GO:0032933	SREBP signaling pathway	1	43	0.0923817	0.994435	SREBF1;SREBF1;SCAP;SCAP;ERLIN2;ERLIN2;ARHGEF10L;ARHGEF10L;ERLIN1;ERLIN1;INSIG2;INSIG2;SREBF2;SREBF2;EIF2A;INSIG1;INSIG1	FALSE
GO:0090543	Flemming body	1	43	0.0923817	0.994435	VPS4A;BIRC6;CHMP4C;KIF14;CELF2;EXOC6;DCDC1;CHAMP1;USP3;IST1;VPS4B;MICAL3;PDCD6IP;CCDC66;EXOC4	FALSE
GO:1990357	terminal web	1	43	0.0923817	0.994435	KRT19;PLS1;HFE;COBL	FALSE
GO:0017046	peptide hormone binding	2	86	0.0923817	0.999628	GUCY2C;SCTR;SCTR;GALR3;GALR3;NPR2;NPR2;HCRTR1;LEPR;AVPR1A;EDNRB;GLP2R;GALR2;GALR2;GCGR;SLC40A1;SLC40A1;PTH2R;OXTR;VIPR1;VIPR1;GHSR;CCKAR;GLP1R;CRHR2	FALSE
GO:0038026	reelin-mediated signaling pathway	2	86	0.0923817	0.999628	PAFAH1B1;STAT5A;CRKL;RELN;VLDLR	FALSE
GO:0051216	cartilage development	2	87	0.0913199	0.999666	BMP8A;SULF2;SULF1;ATP7A;PRRX1;CHI3L1;CHRDL2;ZBTB16;SOX5;COL2A1;PKD1;SOX9;SNORC;EVC;SMAD1;BMP5	FALSE
GO:0007043	cell-cell junction assembly	4	174	0.0913199	0.999998	TRPV4;CDH11;PKP4;PKP4;PARD6B;TLN1;PKP3;DCHS1;CTNND1;TJP1;TLN2;FLCN;GJC1;DSG1;CDH20;CDH22;ARVCF;HEG1;CDH10;CDH6;CDHR3	FALSE
GO:0098793	presynapse	5	218	0.0911104	1	DNM3;CACNB2;NRXN2;GNB5;ITSN2;METTL5;MME;DGKQ;GRM4;SYNJ2;SLC22A3;SLC1A1;PARK7;SNAP47;SPTBN2;SLC6A12;VPS18;BAIAP3;PLD2;SRCIN1;ATCAY;DNM2;ZNF804A;HRH3;SYNJ1;SYNJ1;ITSN1;SEPTIN3;ATP2B2;CADPS;KIAA1109;SLC22A1;SLC22A2;SLC29A4;HIP1;HIP1;CADPS2;CEL;FMR1;FMR1;NLGN4Y	FALSE
GO:0045471	response to ethanol	4	175	0.090798	0.999999	STAR;FGFR2;CPT1A;SREBF1;CDO1;SPARC;FYN;PTK2B;TNC;DMAP1;RGS4;RGS2;NLRP3;GATA3;CDK1;CYP2E1;TH;TH;PTH;CAT;HTR3A;CBL;GRIN2B;KCNC2;NTRK3;ABAT;RARA;FECH;TBXA2R;EEF2;ACTR2;SOD1;ADIPOQ;CLDN1;ADH6;IL13;HTR1B;CNR1;G6PD	FALSE
GO:0000578	embryonic axis specification	1	44	0.0902821	0.995054	STIL;COBL	FALSE
GO:0001757	somite specification	1	44	0.0902821	0.995054	MEOX1;DLL1;COBL	FALSE
GO:0033504	floor plate development	1	44	0.0902821	0.995054	STIL;COBL	FALSE
GO:0005790	smooth endoplasmic reticulum	2	89	0.0892677	0.999731	RYR2;APOB;RYR3;MYO1D;RYR1;TH;PPIB;PLCB4;SLMAP;GBA2;HSPA5	FALSE
GO:0002141	stereocilia ankle link	1	45	0.0882759	0.995605	ADGRV1;USH2A;PDZD7	FALSE
GO:0005859	muscle myosin complex	1	45	0.0882759	0.995605	MYH6;MYH13;MYH8;MYL1;MYL6B;MYH7;MYH11;MYH4;MYH2;MYH2;MYL3	FALSE
GO:0051602	response to electrical stimulus	1	45	0.0882759	0.995605	OPA1;DISC1;TH;GJB6;KCNJ3;AKAP12;SOD2;AKAP9	FALSE
GO:1990696	USH2 complex	1	45	0.0882759	0.995605	ADGRV1;USH2A;PDZD7	FALSE
GO:0035902	response to immobilization stress	3	135	0.0882759	0.999986	PTK2B;REN;TH;FOS;CYP1A2;GPI;ERCC1;ACTR2;SOD2;NR0B1	FALSE
GO:0006487	protein N-linked glycosylation	5	226	0.0878853	1	ALG6;ALG6;EXT2;ALG8;ALG8;DPAGT1;ALG11;PMM2;DDOST;DDOST;MAN1C1;MGAT4C;ALG5;PMM1;STT3B;GFPT2;MGAT1;ALG10;GFPT1;MGAT5;MGAT5;RPN2;RPN2;ALG12;GORASP1;MGAT4B;PGM3;MAGT1;MAGT1	FALSE
GO:0016342	catenin complex	3	136	0.0876268	0.999987	CDH11;CDH23;DCHS1;CTNND1;CDH3;CDH20;APC2;APC2;CDH22;CDH10;CDH6;CTNNA1;CTNNA1;CDHR3;CDH17	FALSE
GO:0001917	photoreceptor inner segment	3	137	0.0869872	0.999989	MYO7A;KIAA0586;AIPL1;CEP250;ADGRV1;USH2A;USH1C;USH1C;ASRGL1;EPB41L5;INHA;DRAM2;PDC;PDZD7;ENO2;ATP8A2;ATP1B2;ATP1A3;PCARE;SAG;ZBED4;GNAT1;CCDC66;CCDC66;RHO;PPEF2;MAK;TULP1;IMPG1;USP45;GNGT1;RP1;RS1;ARR3	FALSE
GO:0021794	thalamus development	3	137	0.0869872	0.999989	CNTNAP2;OGDH;OLIG2;SRD5A1;SMO;PTCHD1	FALSE
GO:0060048	cardiac muscle contraction	3	137	0.0869872	0.999989	RYR2;GAA;TTN;SCN5A;MTOR;ATP1A2;MYH6;MYL1;TNNI1;KCNQ1;CSRP3;CSRP3;MYBPC3;SCN3B;MYH7;TPM1;TPM1;TCAP;TCAP;MAP2K6;PPP1R13L;MYL3;NKX2-5;KCNH2;DMD;KCNE5	FALSE
GO:0001784	phosphotyrosine residue binding	4	183	0.0868287	0.999999	LCK;STAP1;LDLRAP1;CBLC;PTPN3;FGR;FGR;BCAR3;SHC1;PTPN5;CBL;PLCG2;SH2D3A;VAV1;ZAP70;ZAP70;IRS1;SAMSN1;SAMSN1;CRKL;SH3BP2;RASA1;SYK;SYK;SH2D3C;ABL1;VAV2	FALSE
GO:0006027	glycosaminoglycan catabolic process	1	46	0.0863568	0.996094	GLB1;IDUA;GUSB;NAGLU;SGSH;SGSH;SGSH	FALSE
GO:0008089	anterograde axonal transport	1	46	0.0863568	0.996094	DTNBP1;KIF1B;SPG7;AP3B2;HAP1;KIF1A;KIF3B;SOD1;AP3B1;AP3S1;BLOC1S5;NEFL;AP3M2;KIF4A	FALSE
GO:0030890	positive regulation of B cell proliferation	1	46	0.0863568	0.996094	NFATC2;EPHB2;VAV3;PTPRC;BMI1;IRS2;TICAM1;SLC39A10;BST1;IL13;CD74;CARD11;SASH3	FALSE
GO:0030901	midbrain development	1	46	0.0863568	0.996094	TAF1;FGFR2;KDM2B;CMA1;KAT2A;SMAD1;KDM7A	FALSE
GO:0048011	neurotrophin TRK receptor signaling pathway	1	46	0.0863568	0.996094	SOS1;ZFYVE27;ZFYVE27;BCAR1;HAP1;HAP1;AKT1S1;CASP3	FALSE
GO:0048496	maintenance of animal organ identity	1	46	0.0863568	0.996094	ADGRV1;USH2A;IQCB1	FALSE
GO:0080111	DNA demethylation	1	46	0.0863568	0.996094	TET1;TET1;TDG;FTO;TET3;TET3;APOBEC3A;APOBEC3A;APOBEC3B;TET2;TET2;APOBEC2;APOBEC2	FALSE
GO:0051493	regulation of cytoskeleton organization	2	92	0.0863568	0.999805	F11R;MYCBP2;SYDE1;DIAPH1;ARHGEF5;CAPN6;CAPN2;TJP1;CLN3	FALSE
GO:0033116	endoplasmic reticulum-Golgi intermediate compartment membrane	5	231	0.085983	1	CD55;TMEM199;COL7A1;PLPP3;F5;GOSR2;TBC1D20;ROBO1;MGAT1;AZIN2;CNIH2;YIF1A;CTSC;TMED3;WHAMM;WHAMM;PIEZO1;GALNT1;TMED1;KDELR1;TGFA;GORASP1;DCSTAMP;VMA21;ATP6AP1;F8	FALSE
GO:0002142	stereocilia ankle link complex	1	47	0.0845194	0.996529	ADGRV1;USH2A;USH1C;PDZD7;PDZD7;VEZT	FALSE
GO:0005388	P-type calcium transporter activity	1	47	0.0845194	0.996529	ATP2A1;ATP2A1;ATP2A1;ATP2B4;ATP2B4;ATP2B4;ATP2B1;ATP2B1;ATP2A3;ATP2A3;ATP2A3;ATP2C1;ATP2C1;ATP2C1;ATP2C2;ATP2C2;ATP2B2;ATP2B2;ATP2B2;ATP2B3;ATP2B3	FALSE
GO:0006893	Golgi to plasma membrane transport	1	47	0.0845194	0.996529	ARFGEF2;EXOC6;VPS35L;RABEP1;RABEP1;LLGL1;DNM2;EXOC6B;CCDC93;CCDC93;STEAP2;EXOC4	FALSE
GO:0050998	nitric-oxide synthase binding	1	47	0.0845194	0.996529	SCN5A;DNM3;ATP2B4;NOS1AP;NOS1AP;DNM2;CD74;DMD	FALSE
GO:0030136	clathrin-coated vesicle	2	95	0.0836298	0.999859	PIK3C2A;LRP1;STON2;AP1M2;HEATR5B;ABCB4;SGIP1;SGIP1;STX6;PANK1;SCYL2;PHETA1;VPS33A;NUMB;VPS18;VPS33B;GGA2;CLTC;DENND1C;AP1M1;STON1;AAK1;CLTCL1;TNK2;HIP1;HIP1;ASTN2	FALSE
GO:0043647	inositol phosphate metabolic process	1	48	0.0827586	0.996915	INPP5B;IP6K3;GALR2;SYNJ1;INPP5J;INPP4B;PPIP5K2;IPPK	FALSE
GO:0045445	myoblast differentiation	1	48	0.0827586	0.996915	IGF1;RB1;LGALS1;DDX5;JAG1;KCNAB1;PLEC	FALSE
GO:0051966	regulation of synaptic transmission, glutamatergic	1	48	0.0827586	0.996915	ATP1A2;GRM7;GRM4;GRM1;GRM8;DISC1;GRM5;LRRK2;CLN3;UNC13A;SERPINE2;GRIK1;GRM2;GRM6;CNR1	FALSE
GO:1901381	positive regulation of potassium ion transmembrane transport	1	48	0.0827586	0.996915	AMIGO1;NOS1AP;KCNQ1;AKAP6;KCNN4;KCNMB1;KCNH2;KCNE5;FLNA	FALSE
GO:0098742	cell-cell adhesion via plasma-membrane adhesion molecules	3	145	0.0821879	0.999995	CDH11;CDH23;DCHS1;ITGAM;CDH3;CDH20;MAG;CD177;CD177;CDH22;ADGRL3;ADGRL3;CDH10;CDH6;CDHR3;CDH17	FALSE
GO:0060122	inner ear receptor cell stereocilium organization	2	97	0.0819054	0.999887	ADGRV1;USH1C;USH1C;IFT20;CTHRC1;CDH23;IFT88	FALSE
GO:0006895	Golgi to endosome transport	1	49	0.0810697	0.997258	AP4M1;VPS13A;KIF16B;EPS15;GBF1;CORO7;DOP1B;DOP1A	FALSE
GO:0050766	positive regulation of phagocytosis	1	49	0.0810697	0.997258	MERTK;LRP1;CLEC7A;CLEC7A;GAS6;MFGE8;NOD2;AZU1;ABCA7;DNM2;SLC11A1;SIRPB1;SOD1;AHSG;DOCK2;TULP1	FALSE
GO:0060307	regulation of ventricular cardiac muscle cell membrane repolarization	1	49	0.0810697	0.997258	SCN5A;CACNA2D1;NOS1AP;NOS1AP;KCNQ1;KCNE2;KCNE2;ANK2;AKAP9;AKAP9;KCNH2;KCNE5;KCNE5	FALSE
GO:0097729	9+2 motile cilium	1	49	0.0810697	0.997258	DNAH9;CFAP43;CFAP52;CCDC39;DNAH5;DNAH11;DNAH11;TTC25	FALSE
GO:1990075	periciliary membrane compartment	1	49	0.0810697	0.997258	ADGRV1;USH2A;KIF17;RP2	FALSE
GO:0007346	regulation of mitotic cell cycle	1	50	0.0794483	0.997563	CDK10;RB1;DAPK3;TP73;CKS1B;ASAH2;GBF1;INTS13;INTS13;IQGAP1;PLK1;AATF;SIK1;TTC28;TTLL12;MAEA;SRA1;FBXO5;RPA3;TMEM8B;PTCH1	FALSE
GO:0030665	clathrin-coated vesicle membrane	1	50	0.0794483	0.997563	MYO6;CEMIP;AP1M2;ADCY8;AP3B2;AP1M1;AP1B1;AP3B1;DBNL;HIP1	FALSE
GO:0032287	peripheral nervous system myelin maintenance	1	50	0.0794483	0.997563	FA2H;NDRG1;AKT1;SOD1;PLEC	FALSE
GO:0043124	negative regulation of I-kappaB kinase/NF-kappaB signaling	1	50	0.0794483	0.997563	TLE1;ZC3H12A;ZC3H12A;ASH1L;OPTN;NLRP6;NLRX1;NR1H4;OTUD7A;MAPKBP1;NLRC3;NLRC3;PER1;CACTIN;PPM1N;NLRP12;NLRP12;TANK;ADIPOQ;TNFAIP3;ABL1	FALSE
GO:0045662	negative regulation of myoblast differentiation	1	50	0.0794483	0.997563	PPARD;NOTCH1;ANKRD2;CMTM5;BMP4;CCL17;SOX9;CXCL10;SRA1;DLL1;SOSTDC1;MBNL3	FALSE
GO:0051693	actin filament capping	1	50	0.0794483	0.997563	SPTB;SPTBN1;VIL1;SPTA1;SPTBN2;SPTBN5;SPTBN4;GSN;GSN;SPTAN1	FALSE
GO:0005622	intracellular anatomical structure	3	150	0.0794483	0.999997	CAPN3;DHX33;DHX57;DHX35;PARP8;TUFT1;ABI1;MICU1;DHX32;TALDO1;CLEC1A;HELB;DHX37;TDRD9;PARP16;PARP6;DHX38;DHX8;ABI3;DHX34;DQX1;MARCO;ARVCF;DHX36;DHX29;SNTB1	FALSE
GO:0014059	regulation of dopamine secretion	2	101	0.0786617	0.999927	DTNBP1;SYT3;FGF20;SNCG;SYT13;SYT7;SYT10;HTR2A;SYT5;GRM2;HTR1B	FALSE
GO:1903561	extracellular vesicle	6	305	0.0781458	1	C8B;EFEMP2;ATP1A2;F5;SLC11A2;SLC11A2;IFT172;MGAT1;OLFML3;PRELP;VCL;MFGE8;CLTC;HEXD;ATP1A3;SERPINE2;FBLN2;PDCD6IP;GNAI2;FGA;COL12A1;LFNG;SPTAN1;MAN1B1;ATP2B3	FALSE
GO:0001975	response to amphetamine	1	51	0.0778905	0.997835	PPP1R1B;SLC1A1;CNR2;RGS4;RGS2;DRD4;TH;RGS9;RANBP2;NR4A2;SOD1;OXTR;DRD5;PPP3CA;DBH	FALSE
GO:0008091	spectrin	1	51	0.0778905	0.997835	SPTB;SPTBN1;SPTA1;SPTBN2;SPTBN5;SPTBN4;EPB41L2;SPTAN1	FALSE
GO:1900006	positive regulation of dendrite development	1	51	0.0778905	0.997835	OPA1;IQGAP1;ALK;BMP5;COBL;VLDLR;ZDHHC15	FALSE
GO:0050773	regulation of dendrite development	2	102	0.0778905	0.999934	CDKL5;CDKL5;MFSD2A;PREX1;CSMD3;CAMSAP2;CRKL;RTN4IP1	FALSE
GO:0097060	synaptic membrane	1	52	0.0763926	0.998076	MTMR2;CRYAB;KCNK1;GRIN2B;GPHN;CALB2;DLG4;BAIAP2;NDUFS7;SYNJ1;NIPSNAP1;AKAP9;ANXA1	FALSE
GO:0042058	regulation of epidermal growth factor receptor signaling pathway	3	157	0.075906	0.999999	FER;IFI6;RHBDF1;RHBDF1;RHBDF2;WDR54	FALSE
GO:1990573	potassium ion import across plasma membrane	3	157	0.075906	0.999999	SLC12A3;ATP1A2;ATP1A2;ATP1A2;KCNJ1;KCNJ16;SLC12A8;ATP1A4;KCNQ1;KCNJ5;KCNJ5;SLC12A1;HCN4;SLC12A4;ATP1B2;ATP1B2;KCNJ12;HCN2;ATP1A3;ATP1A3;KCNJ3;KCNJ3;SLC12A5;KCNE2;KCNJ4;SLC12A7;KCNH2	FALSE
GO:0009314	response to radiation	1	53	0.0749512	0.99829	LRP5;FANCG;SMC1A;F11R;PLK3;CCL11;PPM1D;PNKP;PNKP;POLH;SOD2	FALSE
GO:1990404	protein ADP-ribosylase activity	1	53	0.0749512	0.99829	TNKS2;PARP8;PARP4;PARP16;PARP6;PARP9;PARP15;PARP15;PARP14;PARP14;TIPARP;PARP12;TNKS	FALSE
GO:0001825	blastocyst formation	1	54	0.0735632	0.99848	SUPT6H;MFN2;WDR74;RTN4;ZP3	FALSE
GO:0006418	tRNA aminoacylation for protein translation	1	54	0.0735632	0.99848	LARS1;AARS1;NARS1;GARS1;IARS1;WARS2;MARS1;MARS1;LARS2;QARS1;HARS1;HARS2;RARS1;RARS2	FALSE
GO:0015280	ligand-gated sodium channel activity	1	54	0.0735632	0.99848	SCNN1A;TPCN1;SCNN1D;TPCN2;SCNN1G;SCNN1B;ASIC4;SHROOM2	FALSE
GO:0030178	negative regulation of Wnt signaling pathway	1	54	0.0735632	0.99848	LRP1;NFATC4;TSC2;SFRP4;TLE1;DKK1;WIF1;C12orf43;DACT1;DACT1;DACT1;NKD1;NXN;RNF43;APCDD1;APCDD1;APCDD1L;NKD2;SOX30;MDFI;SOSTDC1;SOSTDC1;GRB10;GRB10	FALSE
GO:0042953	lipoprotein transport	1	54	0.0735632	0.99848	CUBN;APOB;MTTP;LRP1;UNC119B;UNC119B;MIA3	FALSE
GO:0045178	basal part of cell	1	54	0.0735632	0.99848	SLC11A2;ITGA1;DOCK7;KRT14;FAP;ITGA2;HFE	FALSE
GO:0021766	hippocampus development	5	272	0.0730223	1	BBS2;MFSD2A;ATP2B4;FEZ1;BBS4;TENT2;MAS1;OGDH;TSC1;DAB1;HSD3B2;BCAN;KIF14;SCT;KIRREL3;KCNA1;PAFAH1B1;KDM6B;RARA;NME1;PTPRS;XRCC1;ALK;XRN2;CRKL;NF2;EPHA5;UBA6;DCLK2;CASP3;SRD5A1;RELN;NEFL;PLXNA3	FALSE
GO:0048593	camera-type eye morphogenesis	2	109	0.0728883	0.999969	EPHB1;SKI;MFN2;EPHB2;COL8A2;NF1;IFT122;TENM3;SHROOM2	FALSE
GO:0014065	phosphatidylinositol 3-kinase signaling	2	110	0.0722257	0.999973	PIK3C2A;IGF1;PIK3CD;PIK3CD;PIK3CD;PIK3CD;GATA3;PLEKHA1;PIK3C2G;ERBB3;TPTE2;HTR2A;MYO16;ZFP36L1;AKT1;TYRO3;NF1;ERBB2;NYAP2;NYAP2;IRS1;TPTE;NYAP1;NYAP1;PIK3CG;PIK3CG;PIK3CG;PIK3CG;PREX2	FALSE
GO:0008375	acetylglucosaminyltransferase activity	4	222	0.071575	1	EXT2;HEXB;EXTL1;POMGNT1;POMGNT1;MGAT4C;MGAT1;B3GLCT;HEXA;RFNG;A4GNT;A4GNT;A4GNT;MGAT4B;GCNT2;LFNG;OGT	FALSE
GO:0000242	pericentriolar material	1	56	0.070936	0.9988	LCK;CEP152;TNKS2;BBS4;CEP85;NIN;NIN;CEP192;BBS9;DYNC2I1;TNKS;PCM1;CDK5RAP2;CDK5RAP2	FALSE
GO:0000987	cis-regulatory region sequence-specific DNA binding	1	56	0.070936	0.9988	SMAD3;SMAD3;MTF1;ARNT;TEAD1;GATA3;TFCP2;LHX1;SOX9;SOX9;TCF3;FOXN2;TIPARP;HMGA1;TFAP2B	FALSE
GO:0001658	branching involved in ureteric bud morphogenesis	1	56	0.070936	0.9988	WNT4;WNT9B;FGF8;FGF2;PBX1;DCHS1;BMP4;SIX1;SALL1;LHX1;SOX9;GREB1L;WNT6;BMP2;LAMA5;PKD2;NPNT;ADAMTS16;EYA1;PTCH1	FALSE
GO:0003950	NAD+ ADP-ribosyltransferase activity	1	56	0.070936	0.9988	TNKS2;TNKS2;TNKS2;PARP8;SIRT4;SIRT4;PARP4;PARP4;PARP16;PARP16;PARP16;PARP6;SIRT6;PARP9;PARP9;PARP9;PARP15;PARP15;PARP14;PARP14;TIPARP;ART3;PARP12;TNKS;TNKS;TNKS	FALSE
GO:0004620	phospholipase activity	1	56	0.070936	0.9988	LPL;LPL;LIPG;LIPG;SEC23IP;PLBD2;DDHD1;PLB1;ABHD16B;PNPLA8	FALSE
GO:0010761	fibroblast migration	1	56	0.070936	0.9988	PDLIM1;PIP5K1A;ARID5B;AKT1;PML;PLEC	FALSE
GO:0022027	interkinetic nuclear migration	1	56	0.070936	0.9988	DOCK7;KIF1A;CEP120;PCM1	FALSE
GO:0030903	notochord development	1	56	0.070936	0.9988	STIL;COL2A1;SOX9;COBL	FALSE
GO:0043277	apoptotic cell clearance	1	56	0.070936	0.9988	LRP1;GAS6;TYRO3;MFGE8;ALOX15;RARA;TYROBP;MARCO;ITGAV;ITGAV;TREX1;MEGF10;ADGRB1	FALSE
GO:0061631	ubiquitin conjugating enzyme activity	1	56	0.070936	0.9988	TAF1;BIRC6;UBE2Q1;UBE2G2;UBE2G2;UBE2E2;UBE2E2;UBE2E1;UBE2E1	FALSE
GO:0005068	transmembrane receptor protein tyrosine kinase adaptor activity	1	57	0.0696915	0.998933	STAP1;SHC1;GAB2;FRS2;FRS2;SH2B3;IRS1	FALSE
GO:0048596	embryonic camera-type eye morphogenesis	1	57	0.0696915	0.998933	KDM2B;IFT172;TH;TBX2;IHH;HIPK2	FALSE
GO:0035633	maintenance of blood-brain barrier	2	115	0.0690855	0.999984	LAMA2;MFSD2A;F11R;SLC1A1;PTGS2;ITGB1;VCL;GJB6;TJP1;MBP;CLDN1;DMD;WNK3	FALSE
GO:0002353	plasma kallikrein-kinin cascade	1	58	0.0684899	0.999052	F12	FALSE
GO:0002542	Factor XII activation	1	58	0.0684899	0.999052	F12	FALSE
GO:0005251	delayed rectifier potassium channel activity	1	58	0.0684899	0.999052	KCNA10;KCNA7;KCNS3;KCNG1;KCNG1;KCNG1;KCNC4;KCNQ1;KCNQ1;KCNC1;KCNC1;KCNA6;KCNA6;KCNA1;KCNA1;KCNC2;KCNC2;KCNG2;KCNC3;KCNG3;KCNG3;KCNE2;KCNE2;KCNH2;KCNH2;KCNB2;KCNB2;KCNE5	FALSE
GO:0008585	female gonad development	1	58	0.0684899	0.999052	WNT4;BRCA2;FANCA;FSHR;ARID5B;NUP107;UBB;COL9A3;TIPARP;ZFP42;CSMD1;NR5A1	FALSE
GO:0010756	positive regulation of plasminogen activation	1	58	0.0684899	0.999052	F12	FALSE
GO:0071353	cellular response to interleukin-4	1	58	0.0684899	0.999052	KEAP1;ADAMTS13;GATA3;TUBA1B;PML;SHPK;FASN;RUFY4;RPL3;MCM2;ARG1;DCSTAMP;HSPA5	FALSE
GO:0034613	cellular protein localization	2	116	0.0684899	0.999986	MYO7A;PRPF19;CD63;SEPTIN2;GRID2;NIPBL;RRAGC;CRACR2B;KCNA1;LRRK2;AJUBA;DUOXA2;SIN3A;DVL2;SEPTIN4;SEPTIN9;YWHAQ;SEPTIN10;ITSN1;SEPTIN5;SEPTIN3;SEPTIN11;ANK2;CTNNA1;LATS1;PLEC;DMD;AMOT;SEPTIN6	FALSE
GO:0008198	ferrous iron binding	1	59	0.067329	0.999157	FXN;FXN;CDO1;EGLN1;EGLN1;PHYH;TH;ISCU;FTO;FTO;FECH;TET2	FALSE
GO:0050910	detection of mechanical stimulus involved in sensory perception of sound	1	59	0.067329	0.999157	STRC;ADGRV1;CHRNA10;KIT;PDZD7;KCNQ1;TMC2;TMC2;CHRNA9	FALSE
GO:1900029	positive regulation of ruffle assembly	1	59	0.067329	0.999157	EPS8L2;EPS8L2;EPS8;CARMIL2;EPS8L1;EPS8L1;P2RY12;P2RY12;COBL	FALSE
GO:0045216	cell-cell junction organization	2	118	0.067329	0.999989	SMAD3;TJP1;TJP1;LIMS2;XIRP2;NF2;PRKCI;CLDN1;PKHD1;FLNA	FALSE
GO:0006749	glutathione metabolic process	3	179	0.0665768	1	GDAP1;CTNS;GSR;GSTM4;GSTM4;GSTM1;GSTM1;GSTO1;GSTZ1;GSTZ1;SOD1;GSTT2B;GPX1;GPX1;HPGDS;OPLAH;G6PD	FALSE
GO:0000413	protein peptidyl-prolyl isomerization	1	60	0.0662069	0.999251	AIPL1;FKBP4;FKBP7;FKBP9;PPIE;PPIE;PPIAL4G;FKBP3;PPIB;PPIB;PPIB;PIN1;PIN1;RANBP2;PPWD1;PPWD1	FALSE
GO:0006997	nucleus organization	1	60	0.0662069	0.999251	CHEK1;VPS4A;ATXN7;SYNE1;CHMP4C;CHMP5;IRAG2;VPS4B;CHMP2B;PLEC	FALSE
GO:0051919	positive regulation of fibrinolysis	1	60	0.0662069	0.999251	F11;F12	FALSE
GO:0010571	positive regulation of nuclear cell cycle DNA replication	1	61	0.0651215	0.999335	INO80;WIZ;ATRX	FALSE
GO:0031146	SCF-dependent proteasomal ubiquitin-dependent protein catabolic process	1	61	0.0651215	0.999335	FBXO44;KIF14;CUL4A;FBXL22;CCNF;FBXO17;FBXL5;FBXL5;FBXL17;FBXL17;FBXL4;FBXL18;FBXL13;CUL1;CUL1;CUL1;FBXL6;FBXW5	FALSE
GO:0031463	Cul3-RING ubiquitin ligase complex	1	61	0.0651215	0.999335	TNFAIP1;TNFAIP1;KEAP1;KLHL24;ZSWIM8;KLHL42;SPOP;LZTR1;KLHL40;KBTBD8;KLHL3;KLHL3;KLHL9	FALSE
GO:0044294	dendritic growth cone	1	61	0.0651215	0.999335	CDKL5;HSP90AA1;MAP2;COBL;COBL;PTCH1	FALSE
GO:0048839	inner ear development	1	61	0.0651215	0.999335	ADGRV1;FREM2;PDGFRB;SPARC;HPCA;PCDH15;STOX1;KCNQ1;LGR5;GJB6;SIX1;BMP2;SOX2;SOX2;SLC25A27;DLL1;BMPER	FALSE
GO:0043523	regulation of neuron apoptotic process	3	184	0.0647676	1	PCSK9;GRID2;TRIM2;GRM4;PARK7;KIF14;GATA3;AKT1S1;LANCL1;SIGMAR1;G6PD	FALSE
GO:0030855	epithelial cell differentiation	1	62	0.0640712	0.999409	TPP1;CES1;ACADVL;SPINK5;NR5A2;FGFR2;CPT1A;KRT4;DHRS9;VIL1;CDK1;ANXA7;DMBT1;DMBT1;KRT3;SIX1;TGFB1I1;KRT14;FN3K;PIH1D1;TBX1;CASP6	FALSE
GO:0071333	cellular response to glucose stimulus	1	62	0.0640712	0.999409	WDR35;STAR;UCP2;PCK2;POLG;SERPINF1;LGALS1;OPA1;ADCY8;TH;MEN1;GJB6;IRS2;GAS6;CMA1;SIN3A;NME1;ZNF236;PCK1;PCK1;PPP3CA;GATA4;UNC13B;PDK3	FALSE
GO:0006734	NADH metabolic process	2	127	0.0625577	0.999996	MDH1B;OGDH;MDH2;NUDT13;MDH1;IDH3B	FALSE
GO:0051480	regulation of cytosolic calcium ion concentration	2	127	0.0625577	0.999996	RYR2;ATP2B4;TRPC6;ATP2B1;ATP2B1;RYR1;CALB1;ADCY8;TRPC5;HCRTR1;CDH23;CLN3;CNGB1;CALB2;ATP2B2;ATP2B2;TMEM64;ATP2B3;ATP2B3	FALSE
GO:0007194	negative regulation of adenylate cyclase activity	1	64	0.062069	0.999533	ADGRV1;GALR3;EDNRB;GALR2;PALM;CCR2;GNAI2;GRM2;GPR87;P2RY13;AKAP9;GABBR2	FALSE
GO:0046580	negative regulation of Ras protein signal transduction	1	64	0.062069	0.999533	RASAL1;MFN2;EPHB2;TRIM67;RASA3;RASAL3;LZTR1;RASA1;RASA4	FALSE
GO:0002162	dystroglycan binding	1	65	0.0611141	0.999585	AGRN;VCL;FKRP;CLASP1;MAP2;CLASP2;DAG1;AGR2;AGR2;AGR3;AGR3;PLEC;DMD	FALSE
GO:0019005	SCF ubiquitin ligase complex	1	66	0.0601881	0.999631	SPSB1;FBXO44;FBXO44;CKS1B;TMEM183A;USP47;FBXW8;FBXL22;CCNF;FBXO17;FBXO17;SPSB4;FBXL5;FBXL5;FBXL17;FBXL17;FBXL4;FBXL18;FBXL13;CUL1;CUL1;CUL1;FBXO25;FBXO25;FBXL6;FBXW5	FALSE
GO:0030433	ubiquitin-dependent ERAD pathway	1	66	0.0601881	0.999631	WFS1;WFS1;HSP90B1;HSP90B1;PSMC6;STT3B;ERLIN2;ECPAS;UBE4B;FBXO44;ERLIN1;OS9;OS9;AMFR;AMFR;AMFR;AMFR;TMUB2;TRIM25;NPLOC4;FBXO17;DNAJC10;ANKZF1;SEL1L2;UBE2G2;UBE2G2;FOXRED2;FOXRED2;USP19;USP19;TMEM129;DNAJC18;FAM8A1;HSPA5;HSPA5;MAN1B1;MAN1B1;UBQLN2;UBQLN2	FALSE
GO:0004722	protein serine/threonine phosphatase activity	1	67	0.0592898	0.999672	LCK;MTMR6;MTMR14;CDC14A;CDC14A;LRRK2;PPTC7;PGAM5;PGAM5;PGAM5;CDKN3;LRRK1;MTMR4;PPM1E;PPM1D;PHLPP1;PPP5C;PPP5C;PPP5C;PPP5C;PPM1G;PPM1L;LRRIQ4;PPEF2;PPP3CA;PPP3CA;PPA2;DUSP1	FALSE
GO:0018279	protein N-linked glycosylation via asparagine	3	202	0.0589962	1	ALG8;DDOST;DDOST;ALG5;STT3B;STT3B;STT3B;MGAT1;UGGT2;MGAT5;RPN2;MAGT1;MAGT1	FALSE
GO:0035435	phosphate ion transmembrane transport	1	68	0.0584178	0.999709	SLC37A4;SLC37A4;SLC37A1;SLC37A1;SLC34A1;SLC37A2;SLC37A2;ADAMTS8;SLC25A3;SLC25A11;SLC25A10;SLC20A1	FALSE
GO:0043296	apical junction complex	2	137	0.0579914	0.999999	PARD3B;CLDN19;CLDN19;CCDC85C;CCDC85C;TJP1;NECTIN3;SHROOM3;SHROOM3;SHROOM2	FALSE
GO:0071466	cellular response to xenobiotic stimulus	2	137	0.0579914	0.999999	ADSS1;QDPR;ABCC2;RB1;PDE4A;CAD;ABCA1;RAP1A;SLAMF8;REN;TH;KCNQ1;KCNC1;GAS6;NOS2;NME1;PPM1E;RECQL5;RNF149;PRNP;KCNE2;CRKL;APOBEC3A;ADIPOQ;TLR3;HTR1B;MCM7;KCNH2;HSPA5	FALSE
GO:0070914	UV-damage excision repair	1	69	0.0575712	0.999741	INO80;H2AW;DDB1;ERCC1;XPC;XPA	FALSE
GO:0009953	dorsal/ventral pattern formation	1	70	0.0567488	0.99977	FGF8;IFT172;HHIP;DYNC2H1;DSCAML1;GLI1;LHX1;IFT52;TBX20;PTCH1;LHX2	FALSE
GO:0032332	positive regulation of chondrocyte differentiation	1	71	0.0559495	0.999795	SMAD3;ZBTB16;SOX5;SOX5;SOX9;SOX9;SOX9;PKDCC;MUSTN1;RUNX2;POR;GDF6	FALSE
GO:0003007	heart morphogenesis	1	74	0.0536813	0.999856	GAA;MTOR;TGFBR3;FGF8;NIPBL;NIPBL;CHD7;SYNPO2L;ZMIZ1;TH;MYBPC3;COL2A1;MESP1;ASXL1;TBX1;TAB1;TREX1;CERT1;NKX2-5;DLC1;PTCH1;FLNA	FALSE
GO:0030159	signaling receptor complex adaptor activity	1	74	0.0536813	0.999856	CD3G;LDLRAP1;GNB5;SORBS1;SORBS1;MMS19;CD3E;GNB3;LRRK2;SH2B3;LAT;IRS1;SPATA2;CARD10;ROPN1B;NCK1;GNB4;G3BP2;GRB10	FALSE
GO:0042730	fibrinolysis	1	76	0.0522686	0.999887	GP1BA;SERPINB2;FGG;F12;SERPING1;ANXA2;PROS1;FGA;FGA	FALSE
GO:0090722	receptor-receptor interaction	1	77	0.0515898	0.999899	FGF2;FGF20;FGFR1	FALSE
GO:0004402	histone acetyltransferase activity	1	78	0.0509284	0.99991	KAT14;TAF1;EPC2;MCM3AP;KAT6B;KAT6B;KAT5;KAT5;KAT5;SRCAP;KAT8;MED24;KAT2A;KAT2A;SUPT7L;NCOA3;TADA3;KAT2B;KAT2B;KAT2B;CLOCK;KAT6A;KAT6A	FALSE
GO:0006911	phagocytosis, engulfment	1	78	0.0509284	0.99991	MYH9;ABCA1;DOCK1;BIN2;BIN2;MFGE8;ITGAM;MARCO;HAVCR1;ELMO1;GSN	FALSE
GO:1904754	positive regulation of vascular associated smooth muscle cell migration	1	78	0.0509284	0.99991	LRP1;SSH1;ADAMTS1;ATP7A;DOCK7;IQGAP1;DOCK5	FALSE
GO:0042472	inner ear morphogenesis	1	79	0.0502837	0.99992	MYO15A;MYO6;FGFR2;CHRNA10;USH1C;USH1C;SIX4;ATP6V1B1;CHD7;EPHB2;PRRX1;GATA3;HMX2;KCNQ1;COL2A1;ATP8A2;SIX1;NTN1;INSIG2;TBX1;OTOP1;CHRNA9;POU4F3;FOXI1;INSIG1;ROR2	FALSE
GO:1904888	cranial skeletal system development	1	79	0.0502837	0.99992	CRKL;TP63;RIC1;FOXE1	FALSE
GO:0071398	cellular response to fatty acid	2	158	0.0502837	1	LPL;CPT1A;SREBF1;PDK4;KCNK4;NR1H4;NME1;LDLR;FFAR2;IRS1;PID1;PDK3	FALSE
GO:0008083	growth factor activity	3	239	0.0498629	1	ADA2;BMP8A;LEFTY2;FGF8;IGF1;FGF11;EFEMP1;INHA;FGF2;FGF2;FGF20;FGF20;HDGF;DKK1;NODAL;NRG3;MDK;MDK;PDGFD;BMP4;JAG2;OSGIN1;OSGIN1;RABEP1;GRN;PSPN;GDF1;GPI;MIA;TGFA;TGFA;INHBB;BMP2;JAG1;MANF;THPO;EGF;PDGFC;IL3;BMP5;HGF;VGF;GDF6;VEGFD	FALSE
GO:0051881	regulation of mitochondrial membrane potential	1	80	0.0496552	0.999929	UCP2;PARK7;MUL1;STOX1;SPART;UBB;PID1;PID1;PANK2;SOD1;RTL10;SLC25A36;PPA2	FALSE
GO:0150105	protein localization to cell-cell junction	1	81	0.0490421	0.999937	DSP;TJP1;TJP1;CGNL1	FALSE
GO:0005104	fibroblast growth factor receptor binding	1	82	0.0484441	0.999944	FGF8;FGF2;FGF2;FGF20;FRS2;FRS2;KLB;KLB	FALSE
GO:0095500	acetylcholine receptor signaling pathway	1	82	0.0484441	0.999944	CHRNA3;CHRNA7;LYPD1;CRKL	FALSE
GO:0001523	retinoid metabolic process	1	83	0.0478604	0.99995	ABCA4;ABCA4;DHRS3;DHRS3;LRP1;BCO1;LRP2;NAPEPLD;AKR1C3;PLB1	FALSE
GO:0030145	manganese ion binding	3	249	0.0478604	1	POMGNT1;EXTL2;PCK2;XYLT2;MGAT1;WRN;ATP13A2;FEN1;DYRK2;PAPOLA;ADPRM;GALNT1;PEPD;PPM1N;MGAT5;GALNT3;PCK1;PCK1;NPEPL1;PPM1M;GYG1;PPEF2;DCP2;ME1;ARG1;SOD2;SOD2;SOD2;FAM20C;ABL1	FALSE
GO:0008286	insulin receptor signaling pathway	2	168	0.0472906	1	PHIP;INSRR;PIK3C2A;SREBF1;PDK4;BCAR3;SHC1;SHC1;IDE;SORBS1;CSRP3;IRS2;IRS2;AKT1;BCAR1;STXBP4;BAIAP2;GSK3A;GSK3A;IRS1;IRS1;IRS1;IRS1;PTPRA;APPL1;APPL1;APPL1;AP3S1;GRB10;SLC2A8;IRS4	FALSE
GO:0033628	regulation of cell adhesion mediated by integrin	1	85	0.0467343	0.999961	EPHA2;EPHA8;EFNA1;CRKL;PIK3CG;LYN	FALSE
GO:0001655	urogenital system development	1	87	0.0456599	0.999969	EPHB3;EPHB2;HELLS;ACD;LHX1;CRKL;SRD5A1	FALSE
GO:0046854	phosphatidylinositol phosphate biosynthetic process	1	87	0.0456599	0.999969	PI4K2A;PI4K2A;PIK3C2A;CISH;IP6K3;BPNT2;PIK3CD;P3R3URF;PIP5K1A;PI4KB;PIK3C2G;SMG1;SOCS7;ITPKC;SLA2;PI4KA;PI4KA;PIK3CG;EFR3A;PIP5K1B;PIP5KL1	FALSE
GO:0060113	inner ear receptor cell differentiation	1	87	0.0456599	0.999969	USH2A;FGF20;BMP4	FALSE
GO:0043548	phosphatidylinositol 3-kinase binding	1	89	0.0446339	0.999976	LCK;INSRR;PDGFRB;FYN;DAB1;IRS2;TYRO3;IRS1;IRS1;IRS1;IRS4	FALSE
GO:0046676	negative regulation of insulin secretion	1	89	0.0446339	0.999976	BMP8A;SREBF1;HADH;ABCC8;MTNR1B;SIRT4;CHGA;INHBB;IRS1;PFKL;GHSR;PPP3CA;SYTL4	FALSE
GO:1904879	positive regulation of calcium ion transmembrane transport via high voltage-gated calcium channel	1	91	0.0436529	0.999981	CACNB2;G6PD	FALSE
GO:0005158	insulin receptor binding	1	92	0.0431784	0.999983	PHIP;IGF1;SHC1;SORBS1;IRS2;PDPK1;CCDC88A;IRS1;IRS1;SNX4;ENPP1;GRB10;GRB10;IRS4	FALSE
GO:2000377	regulation of reactive oxygen species metabolic process	1	92	0.0431784	0.999983	CYP1B1;FOXM1;COQ7;PID1;PID1;EIF6;PDK3	FALSE
GO:0006879	cellular iron ion homeostasis	1	93	0.0427141	0.999985	TMEM199;FXN;FXN;HEPHL1;SLC11A2;ATP6V0A2;ABCB6;CP;ACO1;ATP13A2;FRRS1;ISCU;IREB2;ATP6V0D1;CYBRD1;SLC40A1;SLC11A1;SLC11A1;ERFE;SOD1;HMOX1;HFE;TFR2;SCARA5;ABCB7;ABCB7;ABCB7;ATP6AP1	FALSE
GO:1902396	protein localization to bicellular tight junction	1	96	0.0413793	0.999989	F11R;TJP1;FLNA	FALSE
GO:0035591	signaling adaptor activity	1	97	0.0409527	0.99999	STAP1;STAP1;LDLRAP1;MPP7;MPP7;FCRL2;ABI1;ABI1;EPS8;SARM1;STAP2;MAVS;SLA2;CRKL;NCK1;NCK1;ZDHHC11	FALSE
GO:0048538	thymus development	1	98	0.0405348	0.999992	RAG1;TYR;CTC1;SIX4;EPHB3;SLC46A2;PBX1;GATA3;SIX1;ZBTB1;BCL11B;ASXL1;SOD1;TBX1;CRKL;JARID2;MAD1L1;FOXE1;ABL1	FALSE
GO:0042169	SH2 domain binding	1	99	0.0401254	0.999992	LCK;SQSTM1;INPPL1;TRPV4;ARHGAP5;ARHGAP5;KIT;CTR9;LILRB1;CCDC88A;IRS1;DAG1;RUFY1;KHDRBS2;DLC1;SYK;ABL1	FALSE
GO:0050953	sensory perception of light stimulus	1	103	0.0385671	0.999995	MYO7A;ADGRV1;USH2A;USH1C;PCDH15;CDH23	FALSE
GO:0006096	glycolytic process	3	313	0.0380743	1	PFKM;PFKFB2;HKDC1;HKDC1;HK1;HK3;OGDH;PGM1;PKLR;PKLR;OGDHL;LDHA;ENO2;ENO2;ENO2;ALDOA;ALDOA;ALDOA;ENO3;ENO3;GPI;GPI;GAPDHS;GAPDHS;HK2;HK2;PRKAG3;PFKL;PGK2;PGK2;PGK2;PFKFB1	FALSE
GO:0055064	chloride ion homeostasis	1	105	0.0378325	0.999996	SLC12A3;ATP6V1B1;SLC12A8;SLC12A1;SLC12A4;SLC12A5;SLC12A7	FALSE
GO:0002639	positive regulation of immunoglobulin production	1	106	0.0374756	0.999997	EPHB2;PTPRC;PHB;GPI;IL13;SASH3	FALSE
GO:0007185	transmembrane receptor protein tyrosine phosphatase signaling pathway	1	108	0.0367816	0.999997	TRIO;PTPRU;PTPRF;FRS2;PTPRD	FALSE
GO:0051497	negative regulation of stress fiber assembly	1	108	0.0367816	0.999997	F11R;MYOC;INPP5K;TACSTD2;PPFIA1;ARAP1;TJP1;CGNL1;ARHGAP28;CLASP1;CLASP2;PHLDB2;DLC1;WAS	FALSE
GO:0048029	monosaccharide binding	1	110	0.0361129	0.999998	PFKM;TALDO1;GPI;PFKL;ALPK1	FALSE
GO:0032570	response to progesterone	1	112	0.035468	0.999998	SREBF1;TXNIP;FOS;THBS1;GPI;OXTR;GABRB1;CSN1S1	FALSE
GO:0035994	response to muscle stretch	1	121	0.0328299	0.999999	RYR2;SLC9A1;FOS;TCAP;GPI;GSN;DMD	FALSE
GO:0055075	potassium ion homeostasis	1	124	0.0320356	1	SLC12A3;ATP6V1B1;SLC12A8;SLC12A1;SCNN1B;SLC12A4;SLC9A4;SLC12A5;SLC12A7;TFAP2B;KCNH2;CYP11B2	FALSE
GO:0003151	outflow tract morphogenesis	1	125	0.0317793	1	DHRS3;TGFBR3;RYR1;BMPR2;NIPBL;NOTCH1;WNT11;SIX1;DVL2;TBX2;TBX1;CRKL;PLXND1;SOX17;EYA1	FALSE
GO:0021756	striatum development	1	129	0.0307939	1	BBS2;CNTNAP2;BBS4;OGDH;LRRK2	FALSE
GO:0021695	cerebellar cortex development	1	137	0.0289957	1	OGDH;KIF14;CLP1;NEUROD2;AGTR2	FALSE
GO:0046627	negative regulation of insulin receptor signaling pathway	1	140	0.0283744	1	PRKCQ;PTPRE;TSC2;INPP5K;INPP5K;KANK1;PRKCZ;TNS2;GSK3A;IRS1;PID1;NCOA5;PRKCD;PRKCD;NCK1;AHSG;ENPP1;GRB10;GRB10;SLC27A4	FALSE
GO:0098664	G protein-coupled serotonin receptor signaling pathway	1	146	0.0272083	1	OR10J5;HTR7;DRD4;CHRM4;OR6T1;HTR2A;HTR2A;CHRM5;HRH3	FALSE
GO:0046686	response to cadmium ion	1	147	0.0270232	1	NPC1;MTF1;GSS;KIT;SPARC;SLC34A1;CDK1;PTH;CAT;GPI;ERCC1;PRNP;ARG1;SOD2	FALSE
GO:0030976	thiamine pyrophosphate binding	1	148	0.0268406	1	OGDH;OGDHL;ILVBL;TKTL2	FALSE
GO:0050661	NADP binding	1	149	0.0266605	1	MTHFR;DPYD;DPYD;DUOX1;DHFR;GSR;H6PD;PGD;CAT;NOX5;GLYR1;NOS2;GAPDHS;ME1;POR;NOS3;G6PD	FALSE
GO:0006959	humoral immune response	1	150	0.0264828	1	NOTCH2;PAX5;NOTCH1;YTHDF2;GATA3;BMI1;ALOX5;PSMB10;GPI;CCR2;LTF;BST1;JCHAIN;TNFRSF21;TNFRSF21	FALSE
GO:0004993	G protein-coupled serotonin receptor activity	1	151	0.0263074	1	OR10J5;HTR7;DRD4;CHRM4;OR6T1;HTR2A;HTR2A;CHRM5;HRH3;HTR1B;HTR1B	FALSE
GO:0032094	response to food	1	161	0.0246734	1	SREBF1;CPS1;BCL10;LRCOL1;AKT1;SCNN1B;HSD11B2;GHSR;PLEC;SLC25A25;G6PD	FALSE
GO:0007187	G protein-coupled receptor signaling pathway, coupled to cyclic nucleotide second messenger	1	168	0.0236453	1	LPAR3;GALR3;CNR2;OR10J5;HTR7;DRD4;CHRM4;MTNR1B;OR6T1;HTR2A;CHRM5;SSTR5;SSTR2;SSTR4;HRH3;VIPR1;HTR1B;CNR1;ANXA1;ANXA1	FALSE
GO:0008543	fibroblast growth factor receptor signaling pathway	1	174	0.02283	1	SETX;FGF8;FGF8;FGF8;FGFR2;FGFR2;FGFR2;KIF16B;FGF2;FGF2;FGF2;FGF2;FGF20;FGF20;FRS2;FRS2;FRS2;GALNT3;CRKL;TRIM71;KLB;FGFR4;FGFR4;FGFR4;FGFR1;FGFR1;FGFR1;FGFR1	FALSE
GO:0006006	glucose metabolic process	1	177	0.022443	1	SLC37A4;GAA;CPT1A;INPPL1;PPARD;PDK4;PDHA1;H6PD;PGM1;PGM1;USF1;KCNQ1;HECTD4;IRS2;AKT1;GDPGP1;GDPGP1;GAPDHS;PCK1;NISCH;ADIPOQ;APOD;PGM2;TFAP2B;PDK3;G6PD	FALSE
GO:0051156	glucose 6-phosphate metabolic process	1	192	0.0206897	1	HKDC1;HKDC1;HK1;HK1;HK3;HK3;G6PC3;GPI;GPI;HK2;HK2;G6PD;G6PD	FALSE
GO:0019082	viral protein processing	1	196	0.0202674	1	MGAT4C;MGAT1;ST6GALNAC3;PARP16;GALNT1;MGAT5;PARP9;MAN2A1;MGAT4B;MAN1B1	FALSE
GO:0000014	single-stranded DNA endodeoxyribonuclease activity	0	11	0	1	RAD50;DCLRE1C;RBBP8;ERCC1	FALSE
GO:0000015	phosphopyruvate hydratase complex	0	42	0	1	ENO2;ENO3	FALSE
GO:0000019	regulation of mitotic recombination	0	7	0	1	RAD50	FALSE
GO:0000023	maltose metabolic process	0	20	0	1	GAA;MGAM;GANC	FALSE
GO:0000032	cell wall mannoprotein biosynthetic process	0	13	0	1	GMPPB	FALSE
GO:0000033	alpha-1,3-mannosyltransferase activity	0	7	0	1	ALG8;ALG3;ALG3;ALG2;ALG2;ALG2	FALSE
GO:0000056	ribosomal small subunit export from nucleus	0	15	0	1	NUP88	FALSE
GO:0000062	fatty-acyl-CoA binding	0	33	0	1	ACADVL;GCDH;SOAT1;SOAT1;ACBD6;SOAT2;SOAT2;ACBD4;ACAD9	FALSE
GO:0000076	DNA replication checkpoint signaling	0	21	0	1	DNA2;RAD9A;TIMELESS;CDC45;RAD17	FALSE
GO:0000083	regulation of transcription involved in G1/S transition of mitotic cell cycle	0	35	0	1	NPAT;NPAT;BRD4;BACH1;CDK16	FALSE
GO:0000105	histidine biosynthetic process	0	8	0	1	MTHFD1	FALSE
GO:0000109	nucleotide-excision repair complex	0	8	0	1	ERCC1;POLD1;XPC	FALSE
GO:0000110	nucleotide-excision repair factor 1 complex	0	5	0	1	ERCC1;ERCC1;XPA	FALSE
GO:0000117	regulation of transcription involved in G2/M transition of mitotic cell cycle	0	8	0	1	BACH1	FALSE
GO:0000123	histone acetyltransferase complex	0	39	0	1	TAF5L;KANSL2;MCRS1;KAT8;KAT2A;BRPF1;JADE1;JADE1;BRPF3;WDR5;MSL3;JADE3;JADE3;OGT;MORF4L2;HCFC1	FALSE
GO:0000138	Golgi trans cisterna	0	7	0	1	YIPF1;SGMS1;YIPF2;YIPF6	FALSE
GO:0000145	exocyst	0	24	0	1	SEPTIN2;EXOC6;EXOC3L4;EXOC3L2;EXOC6B;MYRIP;EXOC3;EXOC4	FALSE
GO:0000159	protein phosphatase type 2A complex	0	18	0	1	PPP2R2D;PPP2R2D;PPP2R5C;PPP2R5C;PPP2R5C;NKD1;PPP2R2C;PPP2R2C;PPP2R2B	FALSE
GO:0000175	3'-5'-exoribonuclease activity	0	45	0	1	ISG20L2;DIS3;DIS3;DIS3;EXOSC10;EXOSC10;EXOSC10;TOE1;TOE1;ANGEL2;PAN2;ERI2;USB1;USB1;DIS3L2;DIS3L2;XRN2;EXOSC7;PDE12;PDE12;EXOSC9;NOCT;CNOT8;EXOSC4	FALSE
GO:0000176	nuclear exosome (RNase complex)	0	12	0	1	DIS3;DIS3;EXOSC10;EXOSC10;EXOSC1;EXOSC8;EXOSC6;EXOSC7;EXOSC9;EXOSC9;EXOSC9;EXOSC4	FALSE
GO:0000177	cytoplasmic exosome (RNase complex)	0	11	0	1	DIS3;EXOSC8;EXOSC6;GTPBP1;EXOSC7;EXOSC9;EXOSC4	FALSE
GO:0000178	exosome (RNase complex)	0	19	0	1	DIS3;DIS3;EXOSC10;EXOSC1;EXOSC1;EXOSC8;EXOSC6;DIS3L2;EXOSC7;EXOSC7;EXOSC9;EXOSC4	FALSE
GO:0000182	rDNA binding	0	7	0	1	DHX33	FALSE
GO:0000183	rDNA heterochromatin assembly	0	8	0	1	BAZ2A;SUV39H1;SUV39H1	FALSE
GO:0000244	spliceosomal tri-snRNP complex assembly	0	10	0	1	PRPF19;DDX20;PRPF8;PRPF8;AAR2;AAR2;PRPF6;PRPF6;PRPF6;USP4	FALSE
GO:0000245	spliceosomal complex assembly	0	12	0	1	PRPF19;SF1;DDX1;GCFC2;PRPF6;RBM5;SRPK1;SRPK2;SRPK2	FALSE
GO:0000266	mitochondrial fission	0	8	0	1	GDAP1;GDAP1;MTFP1;MTFP1;OPA1;MUL1;DNM1L;DNM1L;DNM1L;MFF	FALSE
GO:0000288	nuclear-transcribed mRNA catabolic process, deadenylation-dependent decay	0	9	0	1	CNOT1;ZFP36L1;ZFP36L2;PDE12;PDE12;RC3H2	FALSE
GO:0000289	nuclear-transcribed mRNA poly(A) tail shortening	0	6	0	1	PAN2;PAN2;CNOT2;PAN3;SAMD4B;CNOT3	FALSE
GO:0000291	nuclear-transcribed mRNA catabolic process, exonucleolytic	0	7	0	1	DIS3L2	FALSE
GO:0000293	ferric-chelate reductase activity	0	14	0	1	NOX5	FALSE
GO:0000302	response to reactive oxygen species	0	6	0	1	PLK3;CAT;PTPRN;APOD;APOD	FALSE
GO:0000303	response to superoxide	0	29	0	1	ERCC6;UCP2;SOD1;SOD2	FALSE
GO:0000338	protein deneddylation	0	11	0	1	COPS3;GPS1;COPS5;COPS5;COPS5	FALSE
GO:0000354	cis assembly of pre-catalytic spliceosome	0	5	0	1	SNRNP200;DDX23	FALSE
GO:0000375	RNA splicing, via transesterification reactions	0	21	0	1	SNRNP40;DBR1;SRRM1;SRSF4;SF3B4;DDX23;PRPF8;KHSRP;WDR83;MPHOSPH10;PRPF6;SLU7	FALSE
GO:0000390	spliceosomal complex disassembly	0	12	0	1	DHX8;TFIP11;TFIP11	FALSE
GO:0000447	endonucleolytic cleavage in ITS1 to separate SSU-rRNA from 5.8S rRNA and LSU-rRNA from tricistronic rRNA transcript (SSU-rRNA, 5.8S rRNA, LSU-rRNA)	0	13	0	1	UTP20;RCL1;NOP14;RPP40;RRS1	FALSE
GO:0000455	enzyme-directed rRNA pseudouridine synthesis	0	12	0	1	RPUSD4;TSR3;DKC1	FALSE
GO:0000460	maturation of 5.8S rRNA	0	7	0	1	RPF1;NOL9;EXOSC10;EIF6;EXOSC4	FALSE
GO:0000467	exonucleolytic trimming to generate mature 3'-end of 5.8S rRNA from tricistronic rRNA transcript (SSU-rRNA, 5.8S rRNA, LSU-rRNA)	0	7	0	1	EXOSC10;EXOSC8;ERI2;EXOSC7;EXOSC9	FALSE
GO:0000479	endonucleolytic cleavage of tricistronic rRNA transcript (SSU-rRNA, 5.8S rRNA, LSU-rRNA)	0	5	0	1	TSR1;RCL1;BMS1	FALSE
GO:0000480	endonucleolytic cleavage in 5'-ETS of tricistronic rRNA transcript (SSU-rRNA, 5.8S rRNA, LSU-rRNA)	0	5	0	1	UTP20;RCL1;NOP14	FALSE
GO:0000710	meiotic mismatch repair	0	6	0	1	MSH4;ERCC1;MSH6;MSH6	FALSE
GO:0000715	nucleotide-excision repair, DNA damage recognition	0	8	0	1	XPC;XPA	FALSE
GO:0000717	nucleotide-excision repair, DNA duplex unwinding	0	5	0	1	ERCC2	FALSE
GO:0000718	nucleotide-excision repair, DNA damage removal	0	6	0	1	PNKP	FALSE
GO:0000720	pyrimidine dimer repair by nucleotide-excision repair	0	5	0	1	ERCC1;XPC	FALSE
GO:0000795	synaptonemal complex	0	27	0	1	MSH4;HORMAD1;WAPL;SYCE1;REC8;HSPA2;MLH3;PLK1;SYCE1L;RAD21L1;RNF212;RNF212;STAG3;FAM9A;FAM9B	FALSE
GO:0000801	central element	0	10	0	1	SYCE1;INCENP;C14orf39;C14orf39	FALSE
GO:0000803	sex chromosome	0	26	0	1	SMC6;SMC5	FALSE
GO:0000805	X chromosome	0	7	0	1	SIN3B	FALSE
GO:0000806	Y chromosome	0	7	0	1	SIN3B	FALSE
GO:0000811	GINS complex	0	12	0	1	GINS2;GINS1	FALSE
GO:0000825	inositol tetrakisphosphate 6-kinase activity	0	5	0	1	ITPK1	FALSE
GO:0000923	equatorial microtubule organizing center	0	27	0	1	TUBGCP2;TUBGCP3;TUBGCP5;TUBGCP4;TUBGCP6	FALSE
GO:0000930	gamma-tubulin complex	0	29	0	1	TOPORS;TUBGCP2;TUBGCP3;TUBGCP5;TUBGCP4;MARK4;TUBGCP6	FALSE
GO:0000979	RNA polymerase II core promoter sequence-specific DNA binding	0	29	0	1	TAF1;POU2F1;FOS	FALSE
GO:0000995	RNA polymerase III general transcription initiation factor activity	0	7	0	1	SNAPC1;BRF1;SNAPC3;SNAPC4	FALSE
GO:0001002	RNA polymerase III type 1 promoter sequence-specific DNA binding	0	7	0	1	MTOR;RPTOR	FALSE
GO:0001003	RNA polymerase III type 2 promoter sequence-specific DNA binding	0	7	0	1	MTOR;RPTOR	FALSE
GO:0001006	RNA polymerase III type 3 promoter sequence-specific DNA binding	0	11	0	1	MTOR;BRF1;RPTOR;SNAPC3	FALSE
GO:0001080	nitrogen catabolite activation of transcription from RNA polymerase II promoter	0	9	0	1	NR1H4	FALSE
GO:0001147	transcription termination site sequence-specific DNA binding	0	7	0	1	SETX;SETX;XRN2	FALSE
GO:0001156	TFIIIC-class transcription factor complex binding	0	9	0	1	MTOR;RPTOR;BDP1	FALSE
GO:0001164	RNA polymerase I core promoter sequence-specific DNA binding	0	7	0	1	BAZ2A;TAF1C;TAF1C;SMARCA4;PIH1D1;TAF1B;TAF1B	FALSE
GO:0001181	RNA polymerase I general transcription initiation factor activity	0	28	0	1	TAF1;TAF1C	FALSE
GO:0001188	RNA polymerase I preinitiation complex assembly	0	8	0	1	BAZ2A;TAF1C;SMARCA4;PIH1D1;TAF1B;POLR1E	FALSE
GO:0001315	age-dependent response to reactive oxygen species	0	23	0	1	SOD2	FALSE
GO:0001401	SAM complex	0	13	0	1	DNAJC11;IMMT;CHCHD6;HSPA9;CHCHD3;APOOL	FALSE
GO:0001542	ovulation from ovarian follicle	0	5	0	1	ADAMTS1;AFP	FALSE
GO:0001553	luteinization	0	6	0	1	PLEKHA1;PTPRN;NR5A1	FALSE
GO:0001555	oocyte growth	0	12	0	1	KMT2D	FALSE
GO:0001569	branching involved in blood vessel morphogenesis	0	13	0	1	FGF8;NFATC4;NRP1;IHH;PLXND1;TBX20;ENG	FALSE
GO:0001573	ganglioside metabolic process	0	8	0	1	ABCA2	FALSE
GO:0001594	trace-amine receptor activity	0	6	0	1	TAAR2;TAAR1	FALSE
GO:0001621	G protein-coupled ADP receptor activity	0	6	0	1	P2RY6;P2RY12;P2RY12;P2RY1	FALSE
GO:0001640	adenylate cyclase inhibiting G protein-coupled glutamate receptor activity	0	38	0	1	GRM7;GRM4;GRM1;GRM8;GRM5;GRM2;GRM6	FALSE
GO:0001642	group III metabotropic glutamate receptor activity	0	8	0	1	GRM7;GRM7;GRM8	FALSE
GO:0001661	conditioned taste aversion	0	7	0	1	FOS;TBR1	FALSE
GO:0001665	alpha-N-acetylgalactosaminide alpha-2,6-sialyltransferase activity	0	7	0	1	ST6GALNAC3;ST6GALNAC3;ST6GALNAC6;ST6GALNAC6;ST6GALNAC6	FALSE
GO:0001671	ATPase activator activity	0	11	0	1	AHSA1;AHSA1;DNAJB4;MYBPC3;ATP1B2;ATP1B2;DNAJC10;DNAJB6;DNAJB6	FALSE
GO:0001706	endoderm formation	0	12	0	1	LHX1;DUSP1;TBX20;SOX7;DUSP4;SOX17	FALSE
GO:0001709	cell fate determination	0	23	0	1	PTCH2;NOTCH2;CYP26B1;BARHL2;GATA3;DSCAML1;JAG1;DLL1;PTCH1	FALSE
GO:0001711	endodermal cell fate commitment	0	5	0	1	CTR9;PAF1	FALSE
GO:0001731	formation of translation preinitiation complex	0	6	0	1	EIF2S3B;DHX29	FALSE
GO:0001740	Barr body	0	12	0	1	MACROH2A2;SMCHD1	FALSE
GO:0001741	XY body	0	13	0	1	DNMT3A;PBX4;SIN3B	FALSE
GO:0001763	morphogenesis of a branching structure	0	5	0	1	FOXF1	FALSE
GO:0001774	microglial cell activation	0	20	0	1	ITGAM;AZU1;IFNGR2;TLR1;TLR3;IL13;CLU	FALSE
GO:0001779	natural killer cell differentiation	0	10	0	1	MERTK;HECTD1;PIK3CD;PBX1;PTPRC;TYRO3;TOX	FALSE
GO:0001781	neutrophil apoptotic process	0	13	0	1	HCAR2	FALSE
GO:0001783	B cell apoptotic process	0	82	0	1	BCL10;PKN1;CRKL;TNFRSF21	FALSE
GO:0001823	mesonephros development	0	18	0	1	FGF8;REN;GATA3;ZBTB16;BMP4	FALSE
GO:0001826	inner cell mass cell differentiation	0	15	0	1	TET1;CTR9;NLE1	FALSE
GO:0001829	trophectodermal cell differentiation	0	14	0	1	CNOT1;HAND1;CTR9;CNOT2;JUNB;CNOT3	FALSE
GO:0001832	blastocyst growth	0	7	0	1	NBN;CTR9;RAD51B	FALSE
GO:0001833	inner cell mass cell proliferation	0	24	0	1	BRCA2;PALB2;SBDS;CHEK1;GINS1;SALL4;NCAPG2	FALSE
GO:0001838	embryonic epithelial tube formation	0	10	0	1	WNT4;RET	FALSE
GO:0001869	negative regulation of complement activation, lectin pathway	0	9	0	1	SERPING1;A2M	FALSE
GO:0001886	endothelial cell morphogenesis	0	8	0	1	COL18A1;HEG1;ARHGEF26;COL22A1;TNMD	FALSE
GO:0001921	positive regulation of receptor recycling	0	30	0	1	BVES;EPS15;ARAP1;ANXA2;RAMP3	FALSE
GO:0001939	female pronucleus	0	11	0	1	AKAP8;TET3;RIF1	FALSE
GO:0001940	male pronucleus	0	7	0	1	TET3;RIF1	FALSE
GO:0001945	lymph vessel development	0	9	0	1	TMEM204;TBX1;HEG1;FLT4;SYK	FALSE
GO:0001953	negative regulation of cell-matrix adhesion	0	16	0	1	MYOC;POSTN;ADAM15;THBS1;JAG1;NF2;RASA1;CDKN2A;NEXMIF	FALSE
GO:0001956	positive regulation of neurotransmitter secretion	0	11	0	1	DTNBP1;BAIAP3;STX1B	FALSE
GO:0001958	endochondral ossification	0	44	0	1	ALPL;INPPL1;IFT80;BPNT2;TEK;COL2A1;TMEM119;BMP4;PHOSPHO1;RUNX2	FALSE
GO:0001960	negative regulation of cytokine-mediated signaling pathway	0	16	0	1	ECM1;PTPRC;IRAK3;PALM3;PALM3;PXDN;IL36RN	FALSE
GO:0001967	suckling behavior	0	6	0	1	UBE2Q1;POU4F1;PEX13;OXTR	FALSE
GO:0001973	G protein-coupled adenosine receptor signaling pathway	0	7	0	1	GNAT1;GNAI2;P2RY12;P2RY1	FALSE
GO:0001992	regulation of systemic arterial blood pressure by vasopressin	0	7	0	1	AVPR1A;OXTR;DRD5	FALSE
GO:0002011	morphogenesis of an epithelial sheet	0	10	0	1	NOTCH2;JAG1;DAG1	FALSE
GO:0002024	diet induced thermogenesis	0	19	0	1	BMP8A;SORL1;TRPV4;SCTR;SCT;APPL2;ADRB2	FALSE
GO:0002026	regulation of the force of heart contraction	0	18	0	1	GAA;ATP1A2;MYH6;MYH6;CAMK2D;ADM;CSRP3;MYH7;CHGA;MYL3	FALSE
GO:0002043	blood vessel endothelial cell proliferation involved in sprouting angiogenesis	0	10	0	1	EPHA2;BMP4;SEMA5A;BMPER	FALSE
GO:0002068	glandular epithelial cell development	0	18	0	1	RARA;FASN	FALSE
GO:0002079	inner acrosomal membrane	0	27	0	1	SPACA1;EQTN;EQTN	FALSE
GO:0002081	outer acrosomal membrane	0	23	0	1	EQTN;EQTN	FALSE
GO:0002089	lens morphogenesis in camera-type eye	0	56	0	1	LCTL;SKI;BCAR3;NECTIN3;SHROOM2	FALSE
GO:0002115	store-operated calcium entry	0	12	0	1	CRACR2B;CRACR2B;STIM1;STIM1;CRACR2A;CRACR2A;STIM2	FALSE
GO:0002116	semaphorin receptor complex	0	6	0	1	NRP2;NRP1;PLXND1;PLXNA3;PLXNA3	FALSE
GO:0002151	G-quadruplex RNA binding	0	9	0	1	AFF2;AFF2;MCRS1;DHX36;DHX36;DHX36;FMR1	FALSE
GO:0002161	aminoacyl-tRNA editing activity	0	34	0	1	LARS1;AARS2;AARS1;AARS1;IARS1;LARS2	FALSE
GO:0002189	ribose phosphate diphosphokinase complex	0	15	0	1	PRPSAP1;PRPS1L1;PRPS2	FALSE
GO:0002193	MAML1-RBP-Jkappa- ICN1 complex	0	5	0	1	NOTCH1	FALSE
GO:0002199	zona pellucida receptor complex	0	11	0	1	CCT3;CCT2;ZPBP	FALSE
GO:0002220	innate immune response activating cell surface receptor signaling pathway	0	6	0	1	LILRA2	FALSE
GO:0002224	toll-like receptor signaling pathway	0	17	0	1	BCL10;TLR5;TRAF3;PLCG2;TLR10;TLR1;AP3B1;TLR7	FALSE
GO:0002232	leukocyte chemotaxis involved in inflammatory response	0	8	0	1	SLAMF8;SLAMF8;ALOX5;MDK;MDK;FFAR2	FALSE
GO:0002246	wound healing involved in inflammatory response	0	12	0	1	HMOX1	FALSE
GO:0002260	lymphocyte homeostasis	0	9	0	1	SPTA1;LAT	FALSE
GO:0002263	cell activation involved in immune response	0	6	0	1	GBF1	FALSE
GO:0002265	astrocyte activation involved in immune response	0	20	0	1	LRP1;GRN	FALSE
GO:0002273	plasmacytoid dendritic cell differentiation	0	18	0	1	IRF8	FALSE
GO:0002283	neutrophil activation involved in immune response	0	13	0	1	DNASE1;SCNN1B;TYROBP;LILRA2;SYK;SYK	FALSE
GO:0002314	germinal center B cell differentiation	0	20	0	1	ITFG2;IRF8;CDH17	FALSE
GO:0002315	marginal zone B cell differentiation	0	25	0	1	NOTCH2;PTK2B;DOCK10;DLL1;LFNG;CDH17;DOCK11	FALSE
GO:0002316	follicular B cell differentiation	0	19	0	1	PLCG2;IRF8	FALSE
GO:0002320	lymphoid progenitor cell differentiation	0	13	0	1	KIT;BMP4;BATF;TREX1	FALSE
GO:0002326	B cell lineage commitment	0	20	0	1	TCF3	FALSE
GO:0002327	immature B cell differentiation	0	35	0	1	KIT;IRF2BP2;FNIP1	FALSE
GO:0002329	pre-B cell differentiation	0	6	0	1	LRRC8A	FALSE
GO:0002357	defense response to tumor cell	0	10	0	1	PRF1;DAPK1;ABI3;DLEC1	FALSE
GO:0002373	plasmacytoid dendritic cell cytokine production	0	14	0	1	SLAMF9	FALSE
GO:0002407	dendritic cell chemotaxis	0	13	0	1	ANO6;TRPM4;TRPM2;CCR2;PIK3CG	FALSE
GO:0002418	immune response to tumor cell	0	8	0	1	PRF1;ADAM15	FALSE
GO:0002437	inflammatory response to antigenic stimulus	0	17	0	1	IL1RN;NOTCH2;NOTCH1;PNMA1;CD68;KDM6B;IL36RN;TREX1;CYSLTR1	FALSE
GO:0002456	T cell mediated immunity	0	12	0	1	CD55;CD8A;JAG1;BTN3A2	FALSE
GO:0002519	natural killer cell tolerance induction	0	7	0	1	HAVCR2	FALSE
GO:0002522	leukocyte migration involved in immune response	0	43	0	1	TRIM55;PLEC	FALSE
GO:0002532	production of molecular mediator involved in inflammatory response	0	6	0	1	PBXIP1;PLA2G3	FALSE
GO:0002625	regulation of T cell antigen processing and presentation	0	14	0	1	WAS	FALSE
GO:0002652	regulation of tolerance induction dependent upon immune response	0	7	0	1	HAVCR2	FALSE
GO:0002667	regulation of T cell anergy	0	5	0	1	PHLPP1;HLA-B	FALSE
GO:0002683	negative regulation of immune system process	0	10	0	1	SOX9	FALSE
GO:0002686	negative regulation of leukocyte migration	0	12	0	1	HMOX1	FALSE
GO:0002691	regulation of cellular extravasation	0	23	0	1	BST1	FALSE
GO:0002724	regulation of T cell cytokine production	0	5	0	1	TRPM4;CCR2	FALSE
GO:0002790	peptide secretion	0	5	0	1	ABCA1	FALSE
GO:0002826	negative regulation of T-helper 1 type immune response	0	7	0	1	HAVCR2	FALSE
GO:0002854	positive regulation of T cell mediated cytotoxicity directed against tumor cell target	0	9	0	1	SLC22A13	FALSE
GO:0002859	negative regulation of natural killer cell mediated cytotoxicity directed against tumor cell target	0	7	0	1	HAVCR2	FALSE
GO:0002903	negative regulation of B cell apoptotic process	0	9	0	1	NOC2L;IRS2;SLC39A10	FALSE
GO:0002943	tRNA dihydrouridine synthesis	0	5	0	1	DUS2;DUS2;DUS3L;DUS4L	FALSE
GO:0003014	renal system process	0	15	0	1	RRM2B;SLC4A5;BMP4;PKN1	FALSE
GO:0003064	regulation of heart rate by hormone	0	5	0	1	KCNH2	FALSE
GO:0003065	positive regulation of heart rate by epinephrine	0	9	0	1	TPM1	FALSE
GO:0003069	acetylcholine-mediated vasodilation involved in regulation of systemic arterial blood pressure	0	23	0	1	SOD2	FALSE
GO:0003073	regulation of systemic arterial blood pressure	0	10	0	1	AR;POSTN;SLC4A5;ADM;PLCB3;GSK3A;ADAMTS16	FALSE
GO:0003081	regulation of systemic arterial blood pressure by renin-angiotensin	0	8	0	1	ACE;ACE;ACE;ENPEP;ENPEP;ACE2;ACE2	FALSE
GO:0003084	positive regulation of systemic arterial blood pressure	0	13	0	1	WNK1;AVPR1A;ACE	FALSE
GO:0003127	detection of nodal flow	0	8	0	1	PKD2;PKD1L1	FALSE
GO:0003130	BMP signaling pathway involved in heart induction	0	9	0	1	BMP4;BMP2	FALSE
GO:0003143	embryonic heart tube morphogenesis	0	23	0	1	RYR2;MESP1;MEGF8;TBX20;SOX17	FALSE
GO:0003149	membranous septum morphogenesis	0	10	0	1	FGFR2;NSD2;BMP4	FALSE
GO:0003157	endocardium development	0	6	0	1	NOTCH1;STK3	FALSE
GO:0003160	endocardium morphogenesis	0	5	0	1	NOTCH1	FALSE
GO:0003162	atrioventricular node development	0	10	0	1	NOTCH2;NOTCH1;NKX2-5;GATA4	FALSE
GO:0003163	sinoatrial node development	0	11	0	1	CACNA1G;GJB6;BMP4;HCN4	FALSE
GO:0003166	bundle of His development	0	5	0	1	TBX5;NKX2-5	FALSE
GO:0003167	atrioventricular bundle cell differentiation	0	6	0	1	TBX5;IRX3	FALSE
GO:0003169	coronary vein morphogenesis	0	5	0	1	NOTCH1	FALSE
GO:0003170	heart valve development	0	14	0	1	HECTD1;SOX9;MATR3	FALSE
GO:0003179	heart valve morphogenesis	0	17	0	1	MTOR;ADAMTS9;SOX9	FALSE
GO:0003182	coronary sinus valve morphogenesis	0	5	0	1	NOTCH1	FALSE
GO:0003188	heart valve formation	0	10	0	1	SOX9	FALSE
GO:0003192	mitral valve formation	0	7	0	1	NOTCH1;DCHS1	FALSE
GO:0003198	epithelial to mesenchymal transition involved in endocardial cushion formation	0	7	0	1	FGF8;NOTCH1;ENG	FALSE
GO:0003203	endocardial cushion morphogenesis	0	27	0	1	NOTCH1;TBX2;SOX9;BMP2;TBX20;NOS3;HEY1;ENG	FALSE
GO:0003207	cardiac chamber formation	0	8	0	1	NOTCH1;TBX20	FALSE
GO:0003208	cardiac ventricle morphogenesis	0	8	0	1	NOTCH1;GATA4;HEY1;ENG	FALSE
GO:0003209	cardiac atrium morphogenesis	0	9	0	1	SOS1;NOTCH1;HEG1;ENG	FALSE
GO:0003213	cardiac right atrium morphogenesis	0	5	0	1	NOTCH1	FALSE
GO:0003214	cardiac left ventricle morphogenesis	0	11	0	1	NOTCH1;FOXF1;GSK3A	FALSE
GO:0003218	cardiac left ventricle formation	0	5	0	1	TBX5;TBX5;HAND1	FALSE
GO:0003220	left ventricular cardiac muscle tissue morphogenesis	0	16	0	1	RYR2	FALSE
GO:0003222	ventricular trabecula myocardium morphogenesis	0	12	0	1	CHD7;NOTCH1;MED1;HEG1;ENG	FALSE
GO:0003231	cardiac ventricle development	0	19	0	1	SCN5A;GREB1L	FALSE
GO:0003241	growth involved in heart morphogenesis	0	6	0	1	NOTCH1;MESP1	FALSE
GO:0003256	regulation of transcription from RNA polymerase II promoter involved in myocardial precursor cell differentiation	0	7	0	1	NOTCH1;TBX2	FALSE
GO:0003270	Notch signaling pathway involved in regulation of secondary heart field cardioblast proliferation	0	5	0	1	NOTCH1	FALSE
GO:0003272	endocardial cushion formation	0	9	0	1	ROBO1;TBX2;BMP2;BMP5;TBX20	FALSE
GO:0003273	cell migration involved in endocardial cushion formation	0	8	0	1	NOTCH1;DCHS1;ENG	FALSE
GO:0003309	type B pancreatic cell differentiation	0	7	0	1	ZBED6;MEN1;RFX6	FALSE
GO:0003332	negative regulation of extracellular matrix constituent secretion	0	5	0	1	NOTCH1	FALSE
GO:0003337	mesenchymal to epithelial transition involved in metanephros morphogenesis	0	17	0	1	BMP4;SALL1;SIX2	FALSE
GO:0003344	pericardium morphogenesis	0	10	0	1	SOS1;NOTCH1;BMP5;TBX20	FALSE
GO:0003356	regulation of cilium beat frequency	0	15	0	1	CFAP43;CCDC39;DNAH11;ARMC4	FALSE
GO:0003360	brainstem development	0	17	0	1	SCN5A;ATIC	FALSE
GO:0003376	sphingosine-1-phosphate receptor signaling pathway	0	8	0	1	AKT1;GPR6;PIK3CG	FALSE
GO:0003406	retinal pigment epithelium development	0	11	0	1	MFSD2A;MED1;IHH;TBC1D32	FALSE
GO:0003412	establishment of epithelial cell apical/basal polarity involved in camera-type eye morphogenesis	0	12	0	1	FAT1	FALSE
GO:0003413	chondrocyte differentiation involved in endochondral bone morphogenesis	0	14	0	1	SOX9;IHH	FALSE
GO:0003415	chondrocyte hypertrophy	0	10	0	1	SOX9	FALSE
GO:0003430	growth plate cartilage chondrocyte growth	0	10	0	1	SOX9	FALSE
GO:0003691	double-stranded telomeric DNA binding	0	7	0	1	RAD50	FALSE
GO:0003696	satellite DNA binding	0	6	0	1	MLH3;MBD4	FALSE
GO:0003711	transcription elongation regulator activity	0	5	0	1	EAF2;EAF2;TCERG1	FALSE
GO:0003726	double-stranded RNA adenosine deaminase activity	0	12	0	1	ADAD2;ADARB2;ZBP1	FALSE
GO:0003810	protein-glutamine gamma-glutamyltransferase activity	0	28	0	1	TGM5;TGM7;TGM3;TGM3;TGM4;TGM4;F13A1;F13A1	FALSE
GO:0003827	alpha-1,3-mannosylglycoprotein 2-beta-N-acetylglucosaminyltransferase activity	0	174	0	1	MGAT1;MGAT1;MGAT1	FALSE
GO:0003847	1-alkyl-2-acetylglycerophosphocholine esterase activity	0	12	0	1	PLA2G6;PAFAH2;PAFAH2;PAFAH2;ASPG;LCAT	FALSE
GO:0003886	DNA (cytosine-5-)-methyltransferase activity	0	9	0	1	DNMT3A;DNMT1	FALSE
GO:0003923	GPI-anchor transamidase activity	0	12	0	1	GPAA1	FALSE
GO:0003954	NADH dehydrogenase activity	0	18	0	1	ENOX1;NDUFS8;NDUFS8;NDUFA9;NDUFA9;NDUFS7	FALSE
GO:0003976	UDP-N-acetylglucosamine-lysosomal-enzyme N-acetylglucosaminephosphotransferase activity	0	14	0	1	DPAGT1;GNPTAB;GNPTAB;GNPTAB	FALSE
GO:0003987	acetate-CoA ligase activity	0	7	0	1	ACSS1;ACSS1;ACSS2;ACSS2	FALSE
GO:0004000	adenosine deaminase activity	0	14	0	1	ADA2;ADA2;ADARB2;LACC1;ADAL	FALSE
GO:0004017	adenylate kinase activity	0	10	0	1	AK9	FALSE
GO:0004046	aminoacylase activity	0	5	0	1	DARS1;PM20D1;CAT	FALSE
GO:0004056	argininosuccinate lyase activity	0	20	0	1	ASL	FALSE
GO:0004062	aryl sulfotransferase activity	0	10	0	1	SULT1C4;SULT1C4	FALSE
GO:0004067	asparaginase activity	0	9	0	1	ASRGL1;ASRGL1;ASRGL1;ASPG;ASPG	FALSE
GO:0004087	carbamoyl-phosphate synthase (ammonia) activity	0	13	0	1	CPS1;CPS1	FALSE
GO:0004088	carbamoyl-phosphate synthase (glutamine-hydrolyzing) activity	0	16	0	1	CAD;CPS1	FALSE
GO:0004095	carnitine O-palmitoyltransferase activity	0	8	0	1	CPT2;CPT2;CPT2;CPT2;CPT1A;CPT1A;CPT1A;CPT1A;CPT1C;CPT1B;CPT1B;CPT1B	FALSE
GO:0004112	cyclic-nucleotide phosphodiesterase activity	0	5	0	1	PDE11A	FALSE
GO:0004117	calmodulin-dependent cyclic-nucleotide phosphodiesterase activity	0	5	0	1	PDE1B;PDE1A;PDE1C	FALSE
GO:0004140	dephospho-CoA kinase activity	0	7	0	1	COASY;COASY;COASY	FALSE
GO:0004144	diacylglycerol O-acyltransferase activity	0	11	0	1	DGAT1;DGAT1;MOGAT3;MOGAT3;DGAT2L6	FALSE
GO:0004145	diamine N-acetyltransferase activity	0	5	0	1	SAT2;SAT2;KAT2B	FALSE
GO:0004146	dihydrofolate reductase activity	0	7	0	1	DHFR;DHFR;DHFR;DHFR	FALSE
GO:0004176	ATP-dependent peptidase activity	0	22	0	1	AFG3L2;YME1L1;YME1L1;YME1L1;SPG7;CLPX;LONP1;LONP1;LONP1;CLPP	FALSE
GO:0004298	threonine-type endopeptidase activity	0	5	0	1	PSMB4;PSMB11;PSMB10;PSMB3	FALSE
GO:0004312	fatty acid synthase activity	0	17	0	1	FASN	FALSE
GO:0004313	[acyl-carrier-protein] S-acetyltransferase activity	0	17	0	1	FASN	FALSE
GO:0004314	[acyl-carrier-protein] S-malonyltransferase activity	0	17	0	1	FASN	FALSE
GO:0004315	3-oxoacyl-[acyl-carrier-protein] synthase activity	0	17	0	1	FASN	FALSE
GO:0004316	3-oxoacyl-[acyl-carrier-protein] reductase (NADPH) activity	0	17	0	1	FASN	FALSE
GO:0004317	3-hydroxypalmitoyl-[acyl-carrier-protein] dehydratase activity	0	17	0	1	FASN	FALSE
GO:0004320	oleoyl-[acyl-carrier-protein] hydrolase activity	0	17	0	1	FASN	FALSE
GO:0004322	ferroxidase activity	0	7	0	1	FXN;FXN;HEPHL1;HEPHL1;CP	FALSE
GO:0004329	formate-tetrahydrofolate ligase activity	0	8	0	1	MTHFD1;MTHFD1	FALSE
GO:0004345	glucose-6-phosphate dehydrogenase activity	0	89	0	1	H6PD;G6PD;G6PD	FALSE
GO:0004347	glucose-6-phosphate isomerase activity	0	97	0	1	GPI;GPI	FALSE
GO:0004348	glucosylceramidase activity	0	16	0	1	GBA;GBA;GBA;GBA2;GBA2	FALSE
GO:0004366	glycerol-3-phosphate O-acyltransferase activity	0	8	0	1	GPAT4;GPAT4;GPAT3	FALSE
GO:0004370	glycerol kinase activity	0	26	0	1	GK2;GK2	FALSE
GO:0004373	glycogen (starch) synthase activity	0	5	0	1	GYS2;GYS2;GYS2;GYS2;GYS1;GYS1;GYS1	FALSE
GO:0004415	hyalurononglucosaminidase activity	0	17	0	1	CEMIP;CEMIP;CEMIP2;OGA;SPAM1	FALSE
GO:0004427	inorganic diphosphatase activity	0	18	0	1	LHPP;LHPP;PPA2;PPA2	FALSE
GO:0004466	long-chain-acyl-CoA dehydrogenase activity	0	29	0	1	ACADVL;ACAD11;ACAD9	FALSE
GO:0004475	mannose-1-phosphate guanylyltransferase activity	0	13	0	1	GMPPB;GMPPB	FALSE
GO:0004477	methenyltetrahydrofolate cyclohydrolase activity	0	8	0	1	MTHFD1;MTHFD1	FALSE
GO:0004478	methionine adenosyltransferase activity	0	19	0	1	MAT1A;MAT1A;MAT2A;MAT2A	FALSE
GO:0004483	mRNA (nucleoside-2'-O-)-methyltransferase activity	0	12	0	1	CMTR2;CMTR2	FALSE
GO:0004486	methylenetetrahydrofolate dehydrogenase [NAD(P)+] activity	0	8	0	1	MTHFD1	FALSE
GO:0004487	methylenetetrahydrofolate dehydrogenase (NAD+) activity	0	8	0	1	MTHFD1	FALSE
GO:0004488	methylenetetrahydrofolate dehydrogenase (NADP+) activity	0	8	0	1	MTHFD1	FALSE
GO:0004489	methylenetetrahydrofolate reductase (NAD(P)H) activity	0	9	0	1	MTHFR;MTHFR;MTHFR;MTHFR	FALSE
GO:0004500	dopamine beta-monooxygenase activity	0	6	0	1	MOXD1;DBH;DBH	FALSE
GO:0004527	exonuclease activity	0	35	0	1	ISG20L2;WRN;WRN;EXO1;FEN1;AEN;AEN;REXO5;REXO1;DDX1;PDE12;PDE12;ENPP1	FALSE
GO:0004535	poly(A)-specific ribonuclease activity	0	21	0	1	CNOT1;TOE1;PAN2;PAN2;CNOT2;PAN3;PDE12;NOCT;CNOT8;CNOT8	FALSE
GO:0004540	ribonuclease activity	0	12	0	1	ZC3H12A;DIS3L2;SAMHD1;HELZ2	FALSE
GO:0004549	tRNA-specific ribonuclease activity	0	6	0	1	ELAC2	FALSE
GO:0004550	nucleoside diphosphate kinase activity	0	16	0	1	NME5;NME4;NME1;NME1;NME9;AK9;AK9	FALSE
GO:0004558	alpha-1,4-glucosidase activity	0	20	0	1	GAA;GAA;MGAM;GANC;GANC	FALSE
GO:0004559	alpha-mannosidase activity	0	11	0	1	MAN2B2;MAN2C1;MAN2A2;MAN2A1;MAN2A1;MANEA	FALSE
GO:0004561	alpha-N-acetylglucosaminidase activity	0	38	0	1	NAGLU	FALSE
GO:0004569	glycoprotein endo-alpha-1,2-mannosidase activity	0	5	0	1	MANEA;MANEA	FALSE
GO:0004583	dolichyl-phosphate-glucose-glycolipid alpha-glucosyltransferase activity	0	8	0	1	ALG6;ALG8	FALSE
GO:0004591	oxoglutarate dehydrogenase (succinyl-transferring) activity	0	146	0	1	OGDH;OGDH;OGDH;OGDHL	FALSE
GO:0004594	pantothenate kinase activity	0	6	0	1	PANK1;PANK1;PANK1;PANK2;PANK2;PANK2;PANK2	FALSE
GO:0004595	pantetheine-phosphate adenylyltransferase activity	0	7	0	1	COASY;COASY;COASY	FALSE
GO:0004616	phosphogluconate dehydrogenase (decarboxylating) activity	0	13	0	1	PGD;PGD	FALSE
GO:0004630	phospholipase D activity	0	15	0	1	PLD2;PLD3;HMOX1;PLD1	FALSE
GO:0004634	phosphopyruvate hydratase activity	0	42	0	1	ENO2;ENO2;ENO3	FALSE
GO:0004642	phosphoribosylformylglycinamidine synthase activity	0	8	0	1	PFAS;PFAS	FALSE
GO:0004689	phosphorylase kinase activity	0	11	0	1	PHKG2;PHKA2;PHKA1	FALSE
GO:0004691	cAMP-dependent protein kinase activity	0	7	0	1	PRKAG1;AKAP13;PRKX;PRKX	FALSE
GO:0004705	JUN kinase activity	0	7	0	1	MAPK8;MAPK8;MAPK8	FALSE
GO:0004707	MAP kinase activity	0	15	0	1	MAPK8;MAPK7;MAPK11;MAPK11;MAPK13;MAPK13	FALSE
GO:0004740	pyruvate dehydrogenase (acetyl-transferring) kinase activity	0	16	0	1	PDK4;PDK4;PDK4;PDK3;PDK3;PDK3	FALSE
GO:0004749	ribose phosphate diphosphokinase activity	0	15	0	1	PRPSAP1;PRPS1L1;PRPS1L1;PRPS1L1;PRPS2;PRPS2	FALSE
GO:0004784	superoxide dismutase activity	0	24	0	1	SOD1;SOD1;SOD2;SOD2	FALSE
GO:0004803	transposase activity	0	12	0	1	PGBD5;PGBD5;PGBD5;VRTN	FALSE
GO:0004814	arginine-tRNA ligase activity	0	8	0	1	RARS1;RARS1;RARS1;RARS2;RARS2	FALSE
GO:0004817	cysteine-tRNA ligase activity	0	17	0	1	CARS1;CARS1;CARS2	FALSE
GO:0004821	histidine-tRNA ligase activity	0	13	0	1	HARS1;HARS1;HARS1;HARS1;HARS2;HARS2;HARS2;HARS2	FALSE
GO:0004822	isoleucine-tRNA ligase activity	0	12	0	1	IARS1;IARS1;IARS1	FALSE
GO:0004823	leucine-tRNA ligase activity	0	9	0	1	LARS1;LARS1;LARS2;LARS2;LARS2	FALSE
GO:0004849	uridine kinase activity	0	6	0	1	UCKL1	FALSE
GO:0004896	cytokine receptor activity	0	26	0	1	LIFR;IFNAR1;IL22RA1;IFNLR1;IFNLR1;LEPR;IL12RB2;IL12RB2;IL12RB1;IL12RB1;CRLF1;IFNAR2;IFNGR2;IL31RA;IL31RA;IL6ST;CD74;CD74;IL11RA	FALSE
GO:0004908	interleukin-1 receptor activity	0	9	0	1	IL1R2;IL1RL2;IL18R1;IL1RAP;IL1RAPL2	FALSE
GO:0004950	chemokine receptor activity	0	14	0	1	GPR17;CX3CR1;ACKR2;CCR2;CCRL2	FALSE
GO:0004951	cholecystokinin receptor activity	0	48	0	1	CCKAR;CCKAR	FALSE
GO:0004966	galanin receptor activity	0	7	0	1	GALR3;GALR3;GALR2;GALR2	FALSE
GO:0004969	histamine receptor activity	0	128	0	1	HRH3	FALSE
GO:0004972	NMDA glutamate receptor activity	0	19	0	1	PTK2B;GRIN2B;GRIN2B;GRIN2B;GRIN2B;GRIN2C;GRIN2C;GRIN2C;GRIN3B;GRIN2D;GRIN2D;GRIN2D;GRIN2D	FALSE
GO:0004985	G protein-coupled opioid receptor activity	0	28	0	1	NPBWR1;SIGMAR1	FALSE
GO:0005021	vascular endothelial growth factor-activated receptor activity	0	5	0	1	FLT1;FLT1;NRP2;NRP1;NRP1;FLT4;FLT4	FALSE
GO:0005030	neurotrophin receptor activity	0	15	0	1	NTRK3;NTRK3;NTRK2	FALSE
GO:0005034	osmosensor activity	0	6	0	1	TRPV4	FALSE
GO:0005046	KDEL sequence binding	0	9	0	1	KDELR1;KDELR3	FALSE
GO:0005092	GDP-dissociation inhibitor activity	0	8	0	1	GPSM1;GPSM2;CHML;CCDC88A;CHM	FALSE
GO:0005112	Notch binding	0	32	0	1	DLL3;DLL3;SNW1;NOTCH1;NOTCH2NLA;NOTCH2NLA;NCOR2;JAG2;JAG2;AAK1;SNED1;JAG1;JAG1;JAG1;MEGF10;MEGF10;DLL1;DLL1;GALNT11;GALNT11	FALSE
GO:0005119	smoothened binding	0	11	0	1	PTCH2;PTCH2;BBS1;BBS1;PTCH1;PTCH1	FALSE
GO:0005124	scavenger receptor binding	0	11	0	1	PDZK1;GBA	FALSE
GO:0005127	ciliary neurotrophic factor receptor binding	0	6	0	1	LIFR;LIFR;CRLF1;IL6ST	FALSE
GO:0005136	interleukin-4 receptor binding	0	5	0	1	PIBF1;CD300LF	FALSE
GO:0005149	interleukin-1 receptor binding	0	13	0	1	TLR5;IL1A;IL36RN;IL1RAP	FALSE
GO:0005161	platelet-derived growth factor receptor binding	0	6	0	1	PDGFRB;PTPRJ;PDGFD;PDGFC;PDGFC;LYN;VEGFD	FALSE
GO:0005221	intracellular cyclic nucleotide activated cation channel activity	0	9	0	1	KCNA10;PEX5L	FALSE
GO:0005225	volume-sensitive anion channel activity	0	7	0	1	LRRC8C;LRRC8C;LRRC8A;LRRC8A;LRRC8A	FALSE
GO:0005247	voltage-gated chloride channel activity	0	7	0	1	CLCN6;CLCNKB;ANO6;CLCN2;CLCN2;CLCN4	FALSE
GO:0005267	potassium channel activity	0	45	0	1	KCNG1;KCNIP1;KCNC4;KCNK1;TRPM5;ABCC8;KCNK4;KCNA1;TMEM38A;KCNN4;TMEM175;PKD2;PKD2;PKD2;AQP1	FALSE
GO:0005280	amino acid:proton symporter activity	0	16	0	1	SLC25A22;SLC25A18	FALSE
GO:0005298	proline:sodium symporter activity	0	5	0	1	SLC6A20;SLC6A7	FALSE
GO:0005310	dicarboxylic acid transmembrane transporter activity	0	13	0	1	SLC25A10;SLC13A3;SLC13A3	FALSE
GO:0005313	L-glutamate transmembrane transporter activity	0	25	0	1	SLC25A13;SLC25A13;SLC1A1;SLC25A22;SLC25A22;SLC17A6;SLC17A6;SLC17A8;SLC17A8;SLC25A18;SLC1A3	FALSE
GO:0005326	neurotransmitter transmembrane transporter activity	0	9	0	1	SLC22A3;SLC22A3;SLC17A6;SLC17A8;SLC28A2;CPLX3;SLC22A1;SLC22A2;SLC22A2;SLC29A4;SLC29A4;SLC29A4;GABRQ	FALSE
GO:0005337	nucleoside transmembrane transporter activity	0	11	0	1	SLC29A3;SLC29A3;SLC28A2;SLC28A1;SLC29A4;SLC28A3	FALSE
GO:0005345	purine nucleobase transmembrane transporter activity	0	8	0	1	SLC28A2;AQP9;SLC28A1;SLC28A3	FALSE
GO:0005353	fructose transmembrane transporter activity	0	7	0	1	SLC2A5;SLC2A5;SLC2A5;SLC2A8	FALSE
GO:0005355	glucose transmembrane transporter activity	0	13	0	1	MFSD4B;SLC2A5;SLC2A3;SLC5A1;SLC2A8	FALSE
GO:0005381	iron ion transmembrane transporter activity	0	13	0	1	SLC11A2;SLC11A2;MCOLN1;SLC40A1;SLC40A1;SLC40A1;SLC11A1	FALSE
GO:0005384	manganese ion transmembrane transporter activity	0	10	0	1	SLC11A2;SLC11A2;SLC30A10;SLC11A1;SLC11A1;TRPM2	FALSE
GO:0005391	P-type sodium:potassium-exchanging transporter activity	0	14	0	1	ATP1A2;ATP1A2;ATP1A2;ATP1A2;ATP1A2;ATP1A4;ATP1A4;ATP1A4;ATP1A4;ATP1A3;ATP1A3;ATP1A3;ATP1A3	FALSE
GO:0005415	nucleoside:sodium symporter activity	0	7	0	1	SLC28A2;SLC28A2;SLC28A2;SLC28A1;SLC28A1;SLC28A3;SLC28A3	FALSE
GO:0005436	sodium:phosphate symporter activity	0	8	0	1	SLC34A1;SLC34A1;SLC34A1;SLC34A1;SLC20A1;SLC34A2;SLC34A2;SLC34A2;SLC17A4;SLC17A3;SLC17A3;SLC17A2	FALSE
GO:0005452	inorganic anion exchanger activity	0	19	0	1	SLC4A5;SLC4A10;SLC4A4;SLC22A6;SLC22A8;SLC4A1;SLC4A1;SLC4A3;SLC4A7;SLC26A6;SLC26A3;SLC4A2	FALSE
GO:0005499	vitamin D binding	0	6	0	1	CALB1	FALSE
GO:0005501	retinoid binding	0	9	0	1	ABCA4;CRABP2;CRABP1;RBP1	FALSE
GO:0005503	all-trans retinal binding	0	7	0	1	ABCA4;CYP27C1	FALSE
GO:0005513	detection of calcium ion	0	22	0	1	RYR2;STIM1;KCNMB4;KCNMB4;KCNMB2;KCNMB2;KCNMB1	FALSE
GO:0005521	lamin binding	0	22	0	1	MLIP;SYNE1;TMPO;PRNP	FALSE
GO:0005548	phospholipid transporter activity	0	24	0	1	ABCA4;MTTP;MFSD2A;ABCB4;ABCA1;CETP;CETP;ABCA7;OSBPL10	FALSE
GO:0005587	collagen type IV trimer	0	13	0	1	COL4A4;COL4A4;COL4A2;COL4A2;COL4A3;OTOL1;COL4A6;COL4A6;COL4A5	FALSE
GO:0005595	collagen type XII trimer	0	28	0	1	COL12A1	FALSE
GO:0005638	lamin filament	0	7	0	1	LMNA;EIF6;LMNB1	FALSE
GO:0005641	nuclear envelope lumen	0	6	0	1	BCHE;SORL1;ALOX5	FALSE
GO:0005658	alpha DNA polymerase:primase complex	0	7	0	1	POLA2;POLA2;PRIM1;PRIM1;POLA1;POLA1;POLA1	FALSE
GO:0005664	nuclear origin of replication recognition complex	0	9	0	1	ORC1;ORC1;ORC4;ORC4;ORC2;ORC2;MCM2;REPIN1	FALSE
GO:0005677	chromatin silencing complex	0	9	0	1	BAZ2A;BAHD1;SUV39H1	FALSE
GO:0005682	U5 snRNP	0	15	0	1	SNRNP40;SNRNP200;PRPF18;DDX23;PRPF8;AAR2;PRPF6	FALSE
GO:0005684	U2-type spliceosomal complex	0	13	0	1	BUD13;RNF113B;CWC25;CCDC130;HTATSF1	FALSE
GO:0005686	U2 snRNP	0	8	0	1	HTATSF1	FALSE
GO:0005732	sno(s)RNA-containing ribonucleoprotein complex	0	6	0	1	SNRNP40;MPHOSPH10;NOP56;NAF1;NAF1	FALSE
GO:0005745	m-AAA complex	0	7	0	1	AFG3L2;SPG7	FALSE
GO:0005753	mitochondrial proton-transporting ATP synthase complex	0	37	0	1	ATP5F1B;ATP5F1B;ATP5F1A;ATP5PF;ATP5PF	FALSE
GO:0005754	mitochondrial proton-transporting ATP synthase, catalytic core	0	36	0	1	ATP5F1B;ATP5F1A	FALSE
GO:0005762	mitochondrial large ribosomal subunit	0	20	0	1	MRPL4;MRPL2;MRPL2;MRPS18A;MRPL37;MRPL9;MRPL55;MRPL55;MRPL55;MRPL10;MRPL10;MRPL10;MRPL38;MRPL38;MRPL19;MRPL19;MRPL44;MRPL14;MRPL50;MRPL50	FALSE
GO:0005763	mitochondrial small ribosomal subunit	0	11	0	1	MRPS18A;MRPS18A;DAP3;DAP3;MRPS9;MRPS9;MRPS9;MRPS27;MRPS2;MRPS2;MRPS2	FALSE
GO:0005798	Golgi-associated vesicle	0	20	0	1	TYR;SCFD1;LRRK2;DOP1A	FALSE
GO:0005827	polar microtubule	0	10	0	1	TUBGCP3	FALSE
GO:0005834	heterotrimeric G-protein complex	0	25	0	1	GNB5;GNB3;GNAO1;GNAS;GNAZ;GNAT1;GNAI2;GNB4;GNA12;GNAI1;GNGT1;GNAQ	FALSE
GO:0005847	mRNA cleavage and polyadenylation specificity factor complex	0	11	0	1	CSTF2T;NUDT21;CPSF3;CPSF3;WDR33;FIP1L1;ZC3H3	FALSE
GO:0005849	mRNA cleavage factor complex	0	5	0	1	PCF11;PCF11;CLP1;NUDT21;NUDT21	FALSE
GO:0005852	eukaryotic translation initiation factor 3 complex	0	5	0	1	EIF3A;EIF3B;EIF3B;COPS5	FALSE
GO:0005862	muscle thin filament tropomyosin	0	13	0	1	TPM1;TPM4	FALSE
GO:0005865	striated muscle thin filament	0	11	0	1	TMOD3;FHOD3	FALSE
GO:0005869	dynactin complex	0	6	0	1	ACTR10;ACTL9;ACTG2;ACTL10;ACTL7B	FALSE
GO:0005885	Arp2/3 protein complex	0	7	0	1	ARPC2;ARPC2;ARPC5;ARPC5;ACTR2;ACTR2;ACTR2	FALSE
GO:0005890	sodium:potassium-exchanging ATPase complex	0	16	0	1	ATP1A2;ATP1A2;ATP1A2;ATP1A2;ATP1A4;ATP1A4;ATP1B2;ATP1B2;ATP1B2;ATP1A3;ATP1A3;ATP1A3	FALSE
GO:0005899	insulin receptor complex	0	54	0	1	INSRR;IRS1	FALSE
GO:0005942	phosphatidylinositol 3-kinase complex	0	28	0	1	PIK3C2A;CISH;PIK3CD;PIK3CD;P3R3URF;PIK3C2G;SOCS7;SLA2;PIK3CG	FALSE
GO:0005955	calcineurin complex	0	6	0	1	ITPR1;PPP3CA;PPP3CA;PPP3CA	FALSE
GO:0005964	phosphorylase kinase complex	0	12	0	1	PHKB;PHKG2;PHKA2;PHKA1	FALSE
GO:0006004	fucose metabolic process	0	16	0	1	B3GLCT;FUCA2;FUCA2	FALSE
GO:0006007	glucose catabolic process	0	5	0	1	LRP5;PFKFB2	FALSE
GO:0006013	mannose metabolic process	0	13	0	1	PMM2;MAN2B2;HK1;PMM1;PMM1;MAN2C1;MAN2A2;MAN2A1	FALSE
GO:0006032	chitin catabolic process	0	5	0	1	CTBS;CHI3L2;OVGP1;CHI3L1;CHIT1;CHIT1;CHIT1	FALSE
GO:0006045	N-acetylglucosamine biosynthetic process	0	5	0	1	GNE	FALSE
GO:0006047	UDP-N-acetylglucosamine metabolic process	0	9	0	1	DPAGT1;SLC35A3;GFPT2;GFPT1;GNE	FALSE
GO:0006048	UDP-N-acetylglucosamine biosynthetic process	0	7	0	1	AMDHD2;GFPT2;GFPT2;GFPT1;GFPT1;PGM3;PGM3;PGM3;PGM3	FALSE
GO:0006049	UDP-N-acetylglucosamine catabolic process	0	174	0	1	MGAT1	FALSE
GO:0006054	N-acetylneuraminate metabolic process	0	5	0	1	GNE	FALSE
GO:0006068	ethanol catabolic process	0	11	0	1	SULT2A1;SULT1C4	FALSE
GO:0006069	ethanol oxidation	0	9	0	1	ACSS1;ACSS2;ADH6;ADH6;ADH1A	FALSE
GO:0006071	glycerol metabolic process	0	28	0	1	COQ2;GK2;MOGAT3	FALSE
GO:0006072	glycerol-3-phosphate metabolic process	0	7	0	1	GPAT3	FALSE
GO:0006085	acetyl-CoA biosynthetic process	0	8	0	1	ACAT1;PPCS;ACSS1	FALSE
GO:0006098	pentose-phosphate shunt	0	106	0	1	RBKS;RPE;PGD;SHPK;G6PD	FALSE
GO:0006103	2-oxoglutarate metabolic process	0	176	0	1	TAT;OGDH;KYAT3;PHYH;OGDHL;IDH2;GPT2;IDH3B;DLD	FALSE
GO:0006104	succinyl-CoA metabolic process	0	125	0	1	OGDH;ACOT4	FALSE
GO:0006110	regulation of glycolytic process	0	14	0	1	PRKAG1;EIF6;TREX1;OGT	FALSE
GO:0006112	energy reserve metabolic process	0	70	0	1	MTOR;GFPT2;LEPR;GFPT1;PID1;ADGRF5	FALSE
GO:0006164	purine nucleotide biosynthetic process	0	24	0	1	ADSL;MTHFD1;PRPSAP1;PRPS1L1;PRPS2	FALSE
GO:0006165	nucleoside diphosphate phosphorylation	0	6	0	1	NME5;NME4;NME1;NME9	FALSE
GO:0006174	dADP phosphorylation	0	10	0	1	AK9	FALSE
GO:0006186	dGDP phosphorylation	0	10	0	1	AK9;AK9	FALSE
GO:0006189	'de novo' IMP biosynthetic process	0	11	0	1	PFAS;PFAS;ATIC;ATIC;ADSL;PAICS;PAICS	FALSE
GO:0006207	'de novo' pyrimidine nucleobase biosynthetic process	0	18	0	1	MTOR;CAD;CAD;CAD;CPS1	FALSE
GO:0006211	5-methylcytosine catabolic process	0	25	0	1	TET1;TET3;TET2	FALSE
GO:0006228	UTP biosynthetic process	0	9	0	1	CAD;NME5;NME4;NME1;NME9	FALSE
GO:0006241	CTP biosynthetic process	0	8	0	1	NME5;CTPS1;CTPS1;CTPS1;NME4;NME1;NME9	FALSE
GO:0006264	mitochondrial DNA replication	0	18	0	1	RRM2B;POLG;POLG;DNA2	FALSE
GO:0006269	DNA replication, synthesis of RNA primer	0	9	0	1	POLA2;PRIM1;PRIM1;HELB;POLA1	FALSE
GO:0006271	DNA strand elongation involved in DNA replication	0	9	0	1	RFC3;MCM7;MCM4;POLA1	FALSE
GO:0006272	leading strand elongation	0	7	0	1	POLE;POLA1;POLA1	FALSE
GO:0006275	regulation of DNA replication	0	12	0	1	SMC3;OBI1;CCDC88A;ZBTB38;ANKRD17;FBXO5	FALSE
GO:0006283	transcription-coupled nucleotide-excision repair	0	11	0	1	ERCC6;ERCC6;ERCC2;ERCC2;UVSSA;UVSSA	FALSE
GO:0006290	pyrimidine dimer repair	0	8	0	1	ERCC6;MSH6;POLH	FALSE
GO:0006307	DNA dealkylation involved in DNA repair	0	18	0	1	ASCC3;FTO	FALSE
GO:0006323	DNA packaging	0	12	0	1	KAT6A	FALSE
GO:0006346	DNA methylation-dependent heterochromatin assembly	0	6	0	1	DNMT3A;HELLS;HELLS	FALSE
GO:0006353	DNA-templated transcription, termination	0	14	0	1	SETX;POLR2A;TTF2;XRN2;MTERF1;TTF1	FALSE
GO:0006360	transcription by RNA polymerase I	0	6	0	1	POLR1C;GTF2H1;TAF1C	FALSE
GO:0006361	transcription initiation from RNA polymerase I promoter	0	28	0	1	TAF1;TAF1C	FALSE
GO:0006368	transcription elongation from RNA polymerase II promoter	0	36	0	1	SUPT16H;SUPT6H;CTR9;ELP4;PCID2;PAF1;SUPT5H;SUPT5H;SUPT5H;ADRM1	FALSE
GO:0006369	termination of RNA polymerase II transcription	0	18	0	1	SETX;PCF11;TTF2;MAZ	FALSE
GO:0006370	7-methylguanosine mRNA capping	0	16	0	1	CMTR2;CMTR2;NCBP3	FALSE
GO:0006382	adenosine to inosine editing	0	10	0	1	ADAD2;ADARB2;METTL3	FALSE
GO:0006401	RNA catabolic process	0	6	0	1	RNASEH2C;RNASEH2C;RNASEH2B;RNASEH2B;XRN2;EXOSC7	FALSE
GO:0006402	mRNA catabolic process	0	24	0	1	YTHDF2;RNH1;METTL3;ZFP36L2;DIS3L2;CNOT10;DCP2;SND1;ZHX2	FALSE
GO:0006405	RNA export from nucleus	0	7	0	1	NUP188	FALSE
GO:0006420	arginyl-tRNA aminoacylation	0	8	0	1	RARS1;RARS1;RARS2	FALSE
GO:0006423	cysteinyl-tRNA aminoacylation	0	17	0	1	CARS1;CARS1;CARS2	FALSE
GO:0006427	histidyl-tRNA aminoacylation	0	13	0	1	HARS1;HARS1;HARS2;HARS2	FALSE
GO:0006428	isoleucyl-tRNA aminoacylation	0	12	0	1	IARS1;IARS1	FALSE
GO:0006429	leucyl-tRNA aminoacylation	0	9	0	1	LARS1;LARS2;LARS2	FALSE
GO:0006448	regulation of translational elongation	0	14	0	1	GRM5	FALSE
GO:0006473	protein acetylation	0	18	0	1	NAT10;KAT2B;CLOCK;KAT6A	FALSE
GO:0006490	oligosaccharide-lipid intermediate biosynthetic process	0	11	0	1	ALG6;ALG8;ALG11;ALG2	FALSE
GO:0006501	C-terminal protein lipidation	0	5	0	1	ATG7;ATG12	FALSE
GO:0006516	glycoprotein catabolic process	0	24	0	1	STT3B;ADAMTS9;MANBA;MANBA;FBXO44;OGA;FBXO17	FALSE
GO:0006517	protein deglycosylation	0	11	0	1	PARK7;PARK7;OGA;MAN2A2;ENGASE;MAN2A1	FALSE
GO:0006545	glycine biosynthetic process	0	7	0	1	DHFR	FALSE
GO:0006555	methionine metabolic process	0	21	0	1	MTHFR;MTHFD1;MSRA	FALSE
GO:0006556	S-adenosylmethionine biosynthetic process	0	21	0	1	MAT1A;MAT1A;MAT1A;MAT2A;MAT2A;MAT2A;MAT2B;MAT2B;MAT2B	FALSE
GO:0006559	L-phenylalanine catabolic process	0	11	0	1	PAH;FAH;FAH;TAT;QDPR;HPD;HGD;HGD;GSTZ1;GSTZ1	FALSE
GO:0006572	tyrosine catabolic process	0	6	0	1	FAH;TAT;HPD;HPD;HPD;HGD;GSTZ1	FALSE
GO:0006574	valine catabolic process	0	9	0	1	ACAD8	FALSE
GO:0006584	catecholamine metabolic process	0	9	0	1	ATP7A;AOC2	FALSE
GO:0006589	octopamine biosynthetic process	0	6	0	1	MOXD1;DBH	FALSE
GO:0006621	protein retention in ER lumen	0	24	0	1	OS9;KDELR1;KDELR3;GPAA1	FALSE
GO:0006624	vacuolar protein processing	0	10	0	1	TMEM208	FALSE
GO:0006640	monoacylglycerol biosynthetic process	0	11	0	1	DGAT1;MOGAT3;DGAT2L6	FALSE
GO:0006642	triglyceride mobilization	0	25	0	1	APOB	FALSE
GO:0006646	phosphatidylethanolamine biosynthetic process	0	6	0	1	ETNK2;ETNK2;ETNK1;ETNK1;ETNK1;ALOX15;PCYT2;PCYT2;PISD;PISD;PISD	FALSE
GO:0006649	phospholipid transfer to membrane	0	6	0	1	ABCA4	FALSE
GO:0006677	glycosylceramide metabolic process	0	7	0	1	ST6GALNAC3;ST6GALNAC6	FALSE
GO:0006680	glucosylceramide catabolic process	0	16	0	1	GBA;GBA;GBA;GBA2;GBA2	FALSE
GO:0006739	NADP metabolic process	0	92	0	1	IDH2;NOCT;G6PD	FALSE
GO:0006740	NADPH regeneration	0	87	0	1	G6PD	FALSE
GO:0006754	ATP biosynthetic process	0	45	0	1	SLC25A13;DGUOK;PKLR;ATP5F1B;ALDOA;ATP5F1A;ATP5F1A	FALSE
GO:0006756	AMP phosphorylation	0	10	0	1	AK9;AK9	FALSE
GO:0006757	ATP generation from ADP	0	10	0	1	AK9;AK9	FALSE
GO:0006768	biotin metabolic process	0	5	0	1	HLCS;MCCC1	FALSE
GO:0006776	vitamin A metabolic process	0	19	0	1	PPARD;RBP1	FALSE
GO:0006777	Mo-molybdopterin cofactor biosynthetic process	0	26	0	1	MOCOS;MOCS1;MOCS1;GPHN;NFS1	FALSE
GO:0006779	porphyrin-containing compound biosynthetic process	0	11	0	1	ABCB6;SPTA1;RSAD1	FALSE
GO:0006796	phosphate-containing compound metabolic process	0	27	0	1	ENPP3;LHPP;SLC20A1;PPA2;SLC17A4;SLC17A2;ENPP1;PTPRD	FALSE
GO:0006807	nitrogen compound metabolic process	0	25	0	1	PM20D1;CAD;CPS1;ARID5B	FALSE
GO:0006810	transport	0	39	0	1	ALB;SLC25A13;TMEM87B;CNNM2;SLC25A22;GPR108;CNNM4;SLC25A18;AFP;AFM	FALSE
GO:0006820	anion transport	0	22	0	1	SLC17A6;SLC17A8;SLC4A1;SLC17A4;SLC17A3;SLC17A2;SLC26A8;SLC26A3;SLC4A2;LRRC8A	FALSE
GO:0006826	iron ion transport	0	18	0	1	HEPHL1;SLC11A2;CP;IREB2;SLC11A1;LTF;TFR2	FALSE
GO:0006835	dicarboxylic acid transport	0	13	0	1	SLC25A10;SLC13A3;SLC13A3	FALSE
GO:0006836	neurotransmitter transport	0	25	0	1	SLC18A3;CHAT;SLC22A3;SLC1A1;SLC38A2;SLC28A2;SV2B;SLC5A7;SYNJ1;SLC6A18;SLC1A3;SLC6A7;SLC22A1;SLC22A2;SLC22A2;SLC29A4;SLC29A4;GABRQ	FALSE
GO:0006839	mitochondrial transport	0	12	0	1	SLC25A13;ABCB10;KIFBP;HSP90AA1;SLC25A10;TMEM14A	FALSE
GO:0006853	carnitine shuttle	0	8	0	1	CPT2;CPT1A;SLC25A20;CPT1B	FALSE
GO:0006884	cell volume homeostasis	0	121	0	1	SLC12A3;CLCN6;TRPV4;SLC12A8;CLNS1A;GNB3;SLC12A1;SLC12A4;KCNN4;SLC12A5;SLC12A7;AQP1;LRRC8A;LRRC8A;WNK3;WNK3	FALSE
GO:0006896	Golgi to vacuole transport	0	10	0	1	VPS54;RNF215;AP3S1	FALSE
GO:0006913	nucleocytoplasmic transport	0	10	0	1	NUP98;AAAS;AAAS;UPF3A;RSRC1;NUP205	FALSE
GO:0006924	activation-induced cell death of T cells	0	5	0	1	FAS;AKT1	FALSE
GO:0006937	regulation of muscle contraction	0	16	0	1	ATP1A2;KCNA1;TPM1;SSTR2	FALSE
GO:0006942	regulation of striated muscle contraction	0	7	0	1	ATP1A2;TNNI1;MYBPC3;MYL3	FALSE
GO:0006983	ER overload response	0	8	0	1	WFS1;WFS1;PPP1R15B;ATG10;HSPA5	FALSE
GO:0006996	organelle organization	0	10	0	1	HPS5;CHGA;KIF4A	FALSE
GO:0006999	nuclear pore organization	0	8	0	1	NUP133;NUP98;NUP205	FALSE
GO:0007006	mitochondrial membrane organization	0	32	0	1	MFN2	FALSE
GO:0007007	inner mitochondrial membrane organization	0	17	0	1	OPA1;DNAJC11;GHITM;IMMT;CHCHD6;HSPA9;CHCHD3;CHCHD3;CHCHD3;APOOL	FALSE
GO:0007021	tubulin complex assembly	0	6	0	1	CRYAB;TBCEL	FALSE
GO:0007034	vacuolar transport	0	16	0	1	VIPAS39;ATP6V0D1	FALSE
GO:0007039	protein catabolic process in the vacuole	0	5	0	1	TCIRG1;CPA2	FALSE
GO:0007091	metaphase/anaphase transition of mitotic cell cycle	0	7	0	1	CDC27;CDC27;CDC16	FALSE
GO:0007100	mitotic centrosome separation	0	7	0	1	KIF11;KIF3B;AURKA	FALSE
GO:0007130	synaptonemal complex assembly	0	15	0	1	HORMAD1;HORMAD1;SYCE1;REC8;MLH3;SYCE1L;MEIOC;RAD21L1;SPO11;STAG3;TEX15	FALSE
GO:0007144	female meiosis I	0	12	0	1	MLH3;UBB;MEIOC;HSF2BP	FALSE
GO:0007172	signal complex assembly	0	9	0	1	PTK2B;CD3E;NCK1	FALSE
GO:0007182	common-partner SMAD protein phosphorylation	0	15	0	1	SPTBN1;BMP4;PML	FALSE
GO:0007193	adenylate cyclase-inhibiting G protein-coupled receptor signaling pathway	0	39	0	1	GRM8;SSTR2;PALM;MARCO;GNAZ;MCHR1;GNAT1;GNAI2;P2RY12;P2RY1;HTR1B;AKAP12;GNAI1	FALSE
GO:0007196	adenylate cyclase-inhibiting G protein-coupled glutamate receptor signaling pathway	0	38	0	1	GRM7;GRM4;GRM1;GRM8;GRM5;GRM2;GRM6	FALSE
GO:0007197	adenylate cyclase-inhibiting G protein-coupled acetylcholine receptor signaling pathway	0	131	0	1	CHRM4;CHRM5;HRH3	FALSE
GO:0007198	adenylate cyclase-inhibiting serotonin receptor signaling pathway	0	5	0	1	HTR1B;HTR1B	FALSE
GO:0007206	phospholipase C-activating G protein-coupled glutamate receptor signaling pathway	0	14	0	1	GRM5	FALSE
GO:0007210	serotonin receptor signaling pathway	0	5	0	1	HTR3A;HTR2A;HTR3D	FALSE
GO:0007221	positive regulation of transcription of Notch receptor target	0	5	0	1	NOTCH1	FALSE
GO:0007231	osmosensory signaling pathway	0	7	0	1	TRPV4;TRPV4;TRPV4;WNK3	FALSE
GO:0007258	JUN phosphorylation	0	7	0	1	MAPK8	FALSE
GO:0007259	receptor signaling pathway via JAK-STAT	0	16	0	1	IFNAR1;CTR9;PKD1;STAT5A;STAT4;IFNAR2;CCR2;PKD2;IL31RA	FALSE
GO:0007260	tyrosine phosphorylation of STAT protein	0	6	0	1	FER;JAK3;JAK3	FALSE
GO:0007284	spermatogonial cell division	0	15	0	1	YTHDF2;BRIP1	FALSE
GO:0007342	fusion of sperm to egg plasma membrane involved in single fertilization	0	29	0	1	FOLR2;C16orf92;C16orf92;SPACA6;SPACA6;ROPN1B;SPAM1;EQTN	FALSE
GO:0007343	egg activation	0	6	0	1	WBP2NL	FALSE
GO:0007369	gastrulation	0	10	0	1	FGF8;WNT8B;SUPT20H;MESP1;DLD	FALSE
GO:0007379	segment specification	0	24	0	1	MTF2;BMI1;DVL2	FALSE
GO:0007386	compartment pattern specification	0	9	0	1	DLL3;NOTCH1;DLL1	FALSE
GO:0007405	neuroblast proliferation	0	7	0	1	HHIP;KCNA1;FRS2;PAFAH1B1	FALSE
GO:0007440	foregut morphogenesis	0	5	0	1	NOTCH1	FALSE
GO:0007497	posterior midgut development	0	11	0	1	RET;EDNRB	FALSE
GO:0007500	mesodermal cell fate determination	0	7	0	1	BMP4	FALSE
GO:0007506	gonadal mesoderm development	0	8	0	1	ZFPM2;TSPY2;TSPY10;TSPY1	FALSE
GO:0007512	adult heart development	0	14	0	1	MYH6;CHD7;MYH7;TCAP;SCUBE1;NKX2-5	FALSE
GO:0007567	parturition	0	9	0	1	PTGFR;RXFP1	FALSE
GO:0007603	phototransduction, visible light	0	19	0	1	ABCA4;AIPL1;GNAT1;RHO;PDE6B;RP1;GNAQ	FALSE
GO:0007617	mating behavior	0	5	0	1	UBE2Q1;TH	FALSE
GO:0008023	transcription elongation factor complex	0	68	0	1	ERCC6;SUPT6H;AFF1;AFF4;TTF2;ELP4;ELP4;ELOF1;EAF2;EAF2;ICE1	FALSE
GO:0008028	monocarboxylic acid transmembrane transporter activity	0	13	0	1	SLC16A12;SLC16A4;SLC6A12;SLC16A14	FALSE
GO:0008037	cell recognition	0	7	0	1	VCAN;CLEC7A;CNTNAP3	FALSE
GO:0008046	axon guidance receptor activity	0	15	0	1	ROBO1;EPHB1;EPHB3;EPHB2;MYOT;EPHA7;L1CAM	FALSE
GO:0008053	mitochondrial fusion	0	44	0	1	AFG3L2;THG1L;GDAP1;GDAP1;OPA1;OPA1;OPA1;OPA1;MFN2;MFN2;MFN2;MFN2;MFF;CHCHD3	FALSE
GO:0008057	eye pigment granule organization	0	46	0	1	SHROOM2	FALSE
GO:0008061	chitin binding	0	5	0	1	CTBS;CHI3L2;CHI3L2;OVGP1;CHI3L1;CHI3L1;CHIT1;CHIT1	FALSE
GO:0008063	Toll signaling pathway	0	10	0	1	PELI2;TRAF3;PALM3;PALM3	FALSE
GO:0008064	regulation of actin polymerization or depolymerization	0	16	0	1	ARHGAP35;WAS	FALSE
GO:0008065	establishment of blood-nerve barrier	0	6	0	1	CLDN1	FALSE
GO:0008088	axo-dendritic transport	0	7	0	1	SPG11;SPG11;APBA1;KLC3	FALSE
GO:0008131	primary amine oxidase activity	0	12	0	1	AOC2;AOC2;AOC1;AOC1	FALSE
GO:0008156	negative regulation of DNA replication	0	36	0	1	CDAN1;WAPL;SLFN11;ATR;RAD17;TTF1	FALSE
GO:0008158	hedgehog receptor activity	0	12	0	1	PTCH2;PTCH2;B9D1;PTCH1	FALSE
GO:0008179	adenylate cyclase binding	0	12	0	1	CAP1;AKAP6;ADRB2;AKAP12	FALSE
GO:0008180	COP9 signalosome	0	13	0	1	LAT;COPS3;COPS3;GPS1;GPS1;PLCG1;COPS5;COPS5	FALSE
GO:0008186	ATP-dependent activity, acting on RNA	0	6	0	1	IGHMBP2	FALSE
GO:0008209	androgen metabolic process	0	7	0	1	DHRS9;PLEKHA1;ADM;TIPARP	FALSE
GO:0008240	tripeptidyl-peptidase activity	0	8	0	1	TPP1;TPP1;TPP1;TPP2;ACE	FALSE
GO:0008251	tRNA-specific adenosine deaminase activity	0	9	0	1	ADAD2;ADARB2	FALSE
GO:0008254	3'-nucleotidase activity	0	25	0	1	BPNT2	FALSE
GO:0008265	Mo-molybdopterin cofactor sulfurase activity	0	23	0	1	MOCOS;MOCOS;MOCOS	FALSE
GO:0008275	gamma-tubulin small complex	0	32	0	1	TUBGCP2;CENPJ;TUBGCP3;TUBGCP6	FALSE
GO:0008281	sulfonylurea receptor activity	0	9	0	1	ABCC8	FALSE
GO:0008282	inward rectifying potassium channel	0	9	0	1	ABCC8	FALSE
GO:0008299	isoprenoid biosynthetic process	0	7	0	1	COQ2;IDI2;MVK;MVD;PDSS2;PDSS2	FALSE
GO:0008320	protein transmembrane transporter activity	0	8	0	1	AP4M1;ABCA1;TOMM40;TOMM40;TOMM40	FALSE
GO:0008327	methyl-CpG binding	0	30	0	1	LHX4;TET1;MBD1;MBD1;DNMT1;TET3;ZBTB38;ZCWPW1;ZBTB33	FALSE
GO:0008330	protein tyrosine/threonine phosphatase activity	0	5	0	1	DUSP1;DUSP4;DUSP4	FALSE
GO:0008353	RNA polymerase II CTD heptapeptide repeat kinase activity	0	13	0	1	CDK1;CDK1;CCNK;BRD4	FALSE
GO:0008355	olfactory learning	0	6	0	1	ADCY3	FALSE
GO:0008356	asymmetric cell division	0	9	0	1	INSC;ACTR2	FALSE
GO:0008366	axon ensheathment	0	21	0	1	PPARD;PLP1;MBP	FALSE
GO:0008408	3'-5' exonuclease activity	0	12	0	1	RAD50;POLG;POLG;POLG;WRN;RAD9A;TREX1	FALSE
GO:0008409	5'-3' exonuclease activity	0	6	0	1	FAN1;FAN1;EXO1;EXO1;DCLRE1C;FEN1;FEN1;CPSF3;XRN2	FALSE
GO:0008431	vitamin E binding	0	9	0	1	SEC14L2;AFM;AFM;AFM	FALSE
GO:0008432	JUN kinase binding	0	6	0	1	MAD2L2	FALSE
GO:0008441	3'(2'),5'-bisphosphate nucleotidase activity	0	25	0	1	BPNT2	FALSE
GO:0008446	GDP-mannose 4,6-dehydratase activity	0	13	0	1	GMDS;GMDS;GMDS;GMDS	FALSE
GO:0008449	N-acetylglucosamine-6-sulfatase activity	0	6	0	1	SULF2;SULF2;SULF2;SULF1;SULF1;SULF1;SGSH	FALSE
GO:0008475	procollagen-lysine 5-dioxygenase activity	0	7	0	1	PLOD1;PLOD1;PLOD1;PLOD1;PLOD2;PLOD2;PLOD2	FALSE
GO:0008483	transaminase activity	0	5	0	1	AGXT;PHYKPL;ACCSL;AMT	FALSE
GO:0008493	tetracycline transmembrane transporter activity	0	31	0	1	MFSD10	FALSE
GO:0008502	melatonin receptor activity	0	6	0	1	RORB;MTNR1B	FALSE
GO:0008504	monoamine transmembrane transporter activity	0	6	0	1	SLC22A3;SLC22A3;SLC18A1;SLC22A1;SLC22A2;SLC29A4;SLC29A4;SLC29A4;SLC29A4	FALSE
GO:0008510	sodium:bicarbonate symporter activity	0	5	0	1	SLC4A5;SLC4A5;SLC4A5;SLC4A10;SLC4A10;SLC4A10;SLC4A4;SLC4A4;SLC4A4;SLC4A7;SLC4A7;SLC4A7	FALSE
GO:0008511	sodium:potassium:chloride symporter activity	0	12	0	1	SLC12A3;SLC12A1;SLC12A1	FALSE
GO:0008525	phosphatidylcholine transporter activity	0	15	0	1	PITPNM1;PITPNM2;PITPNA;PITPNA;PCTP;PCTP;PCTP	FALSE
GO:0008526	phosphatidylinositol transfer activity	0	17	0	1	PITPNM1;PITPNM1;PITPNM1;PITPNM2;PITPNM2;PITPNM2;PITPNA;PITPNA;PITPNA;PITPNC1;PITPNC1;PITPNC1	FALSE
GO:0008527	taste receptor activity	0	7	0	1	TAS1R3;TAS1R3;TAS2R10;TAS2R3;TAS2R5	FALSE
GO:0008545	JUN kinase kinase activity	0	6	0	1	MAP2K7;MAP2K7;MAP2K7	FALSE
GO:0008593	regulation of Notch signaling pathway	0	23	0	1	POSTN;LLGL1;LLGL2;RFNG;RFNG;TSPEAR;SREBF2;LFNG;LFNG;GALNT11;GALNT11	FALSE
GO:0008603	cAMP-dependent protein kinase regulator activity	0	5	0	1	PRKAG1;CXCL10	FALSE
GO:0008607	phosphorylase kinase regulator activity	0	7	0	1	ELP4	FALSE
GO:0008609	alkylglycerone-phosphate synthase activity	0	6	0	1	AGPS	FALSE
GO:0008611	ether lipid biosynthetic process	0	23	0	1	FASN;AGPS;AGPS	FALSE
GO:0008625	extrinsic apoptotic signaling pathway via death domain receptors	0	15	0	1	DIABLO;FASLG;FASLG;BID;DELE1;DELE1;CASP8AP2;CASP8AP2;CASP8AP2;DDX3X	FALSE
GO:0008626	granzyme-mediated apoptotic signaling pathway	0	11	0	1	UBE4B	FALSE
GO:0008635	activation of cysteine-type endopeptidase activity involved in apoptotic process by cytochrome c	0	6	0	1	APAF1;DIABLO	FALSE
GO:0008645	hexose transmembrane transport	0	11	0	1	SLC5A2;SLC2A7;SLC50A1;SLC5A10;SLC2A8	FALSE
GO:0008659	(3R)-hydroxymyristoyl-[acyl-carrier-protein] dehydratase activity	0	17	0	1	FASN	FALSE
GO:0008693	3-hydroxydecanoyl-[acyl-carrier-protein] dehydratase activity	0	17	0	1	FASN	FALSE
GO:0008761	UDP-N-acetylglucosamine 2-epimerase activity	0	5	0	1	GNE;GNE	FALSE
GO:0008812	choline dehydrogenase activity	0	15	0	1	CHDH;CHDH	FALSE
GO:0009051	pentose-phosphate shunt, oxidative branch	0	102	0	1	H6PD;PGD;PGD;G6PD	FALSE
GO:0009052	pentose-phosphate shunt, non-oxidative branch	0	5	0	1	RPE;TALDO1;SHPK	FALSE
GO:0009064	glutamine family amino acid metabolic process	0	5	0	1	RIMKLB	FALSE
GO:0009066	aspartate family amino acid metabolic process	0	12	0	1	SLC25A13;ASPG	FALSE
GO:0009069	serine family amino acid metabolic process	0	8	0	1	MTHFD1	FALSE
GO:0009070	serine family amino acid biosynthetic process	0	8	0	1	MTHFD1	FALSE
GO:0009083	branched-chain amino acid catabolic process	0	14	0	1	BCKDHB;BCKDHB;SLC25A44;ECHS1;ACAD8	FALSE
GO:0009086	methionine biosynthetic process	0	22	0	1	MTHFR;MTR;MTHFD1;MTRR;MTRR	FALSE
GO:0009087	methionine catabolic process	0	15	0	1	MAT1A	FALSE
GO:0009116	nucleoside metabolic process	0	20	0	1	ATIC;NME5;NT5C1A;NME4;PRPS1L1;PRPS2	FALSE
GO:0009156	ribonucleoside monophosphate biosynthetic process	0	14	0	1	PRPS1L1;PRPS2	FALSE
GO:0009168	purine ribonucleoside monophosphate biosynthetic process	0	8	0	1	PFAS	FALSE
GO:0009200	deoxyribonucleoside triphosphate metabolic process	0	5	0	1	RRM2B	FALSE
GO:0009257	10-formyltetrahydrofolate biosynthetic process	0	8	0	1	MTHFD1;MTHFD1	FALSE
GO:0009266	response to temperature stimulus	0	11	0	1	ERO1A;ACOT11;TRPV2	FALSE
GO:0009268	response to pH	0	22	0	1	HVCN1;GBA;ABCC8;PAM	FALSE
GO:0009298	GDP-mannose biosynthetic process	0	16	0	1	PMM2;PMM2;PMM1;PMM1;GMPPB;GMPPB;GMPPB	FALSE
GO:0009301	snRNA transcription	0	5	0	1	RPAP2;USPL1;SNAPC3	FALSE
GO:0009308	amine metabolic process	0	12	0	1	AOC2;AOC1	FALSE
GO:0009368	endopeptidase Clp complex	0	12	0	1	CLPX;CLPP;CLPP	FALSE
GO:0009384	N-acylmannosamine kinase activity	0	5	0	1	GNE;GNE	FALSE
GO:0009631	cold acclimation	0	6	0	1	APPL2	FALSE
GO:0009635	response to herbicide	0	10	0	1	STAR;TH;ARG1;LCN2	FALSE
GO:0009637	response to blue light	0	9	0	1	TYR;DCT;CPT1B;LCN2	FALSE
GO:0009642	response to light intensity	0	20	0	1	SLC24A1;KCNC1;CAT;KCNC2;GNAT1	FALSE
GO:0009650	UV protection	0	13	0	1	CAT;FEN1;ERCC2;ERCC1;GPX1;XPA;XPA	FALSE
GO:0009651	response to salt stress	0	6	0	1	KMO;TH;SLC9A4	FALSE
GO:0009673	low-affinity phosphate transmembrane transporter activity	0	39	0	1	ADAMTS8	FALSE
GO:0009743	response to carbohydrate	0	32	0	1	APOB;RAP1A;P2RX3;MAP1B;ME1;LYN	FALSE
GO:0009751	response to salicylic acid	0	6	0	1	SLC26A5	FALSE
GO:0009790	embryo development	0	5	0	1	LRRC7;DLG3	FALSE
GO:0009812	flavonoid metabolic process	0	11	0	1	SULT1C4;POR	FALSE
GO:0009841	mitochondrial endopeptidase Clp complex	0	5	0	1	CLPX	FALSE
GO:0009912	auditory receptor cell fate commitment	0	6	0	1	NOTCH1;JAG2	FALSE
GO:0009931	calcium-dependent protein serine/threonine kinase activity	0	14	0	1	MKNK1;MKNK2;CAMK4	FALSE
GO:0009948	anterior/posterior axis specification	0	15	0	1	WNT8A;SKI;BMP4;LHX1;SIX2;AURKA	FALSE
GO:0009957	epidermal cell fate specification	0	10	0	1	PTCH2;PTCH1	FALSE
GO:0009967	positive regulation of signal transduction	0	9	0	1	GATA3;PTH;ADAMTS20;EIF2A;ADIPOQ	FALSE
GO:0009982	pseudouridine synthase activity	0	12	0	1	RPUSD4;RPUSD4;PUS7L;PUS1;PUS1;PUS1;PUS1;DKC1;DKC1	FALSE
GO:0009991	response to extracellular stimulus	0	5	0	1	RASGRP4;NOCT	FALSE
GO:0010025	wax biosynthetic process	0	9	0	1	AWAT1	FALSE
GO:0010038	response to metal ion	0	6	0	1	MTF1;NDRG1;GPHN;NEDD4L	FALSE
GO:0010039	response to iron ion	0	9	0	1	FXN;SLC11A2;ABAT;CYBRD1;HFE;TFR2	FALSE
GO:0010041	response to iron(III) ion	0	88	0	1	ATP7A;G6PD	FALSE
GO:0010042	response to manganese ion	0	29	0	1	ATP7A;PTGS2;ARG1;SOD2	FALSE
GO:0010092	specification of animal organ identity	0	5	0	1	TBR1	FALSE
GO:0010155	regulation of proton transport	0	6	0	1	TCIRG1;IL13	FALSE
GO:0010157	response to chlorate	0	5	0	1	PTCH1	FALSE
GO:0010159	specification of animal organ position	0	7	0	1	BMP4	FALSE
GO:0010216	maintenance of DNA methylation	0	5	0	1	HELLS;HELLS;DNMT1	FALSE
GO:0010224	response to UV-B	0	14	0	1	ERCC6;IVL;XPC	FALSE
GO:0010248	establishment or maintenance of transmembrane electrochemical gradient	0	15	0	1	ATP1A2;ATP1A4;ATP1A3;SLC22A1	FALSE
GO:0010269	response to selenium ion	0	54	0	1	APOB;SELENOV;GPX1;GPX1;ARG1;SOD2	FALSE
GO:0010288	response to lead ion	0	21	0	1	DNMT3A;QDPR;STAR;SPARC;SLC34A1;PTH;CAT;FECH;PPP5C;SLC6A1	FALSE
GO:0010369	chromocenter	0	31	0	1	SCMH1;INCENP;SALL1;MBD5;MBD5;SOX30;FMR1	FALSE
GO:0010385	double-stranded methylated DNA binding	0	5	0	1	MBD1	FALSE
GO:0010390	histone monoubiquitination	0	14	0	1	RAG1;RAG1;WAC;WAC;CTR9;ATXN7L3;PAF1;UBE2E1;RNF20	FALSE
GO:0010453	regulation of cell fate commitment	0	7	0	1	BMP4	FALSE
GO:0010454	negative regulation of cell fate commitment	0	9	0	1	NKX6-2;SOSTDC1	FALSE
GO:0010455	positive regulation of cell fate commitment	0	7	0	1	NKX6-2	FALSE
GO:0010458	exit from mitosis	0	5	0	1	PPP2R2D;EPS8;CLASP1;CLASP2	FALSE
GO:0010460	positive regulation of heart rate	0	28	0	1	RYR2;SLC1A1;RGS4;KCNQ1;ADM;SCN3B;AVPR1A;TRPM4;ATP5PF	FALSE
GO:0010470	regulation of gastrulation	0	16	0	1	HNF4A;NODAL;PHLDB1;CLASP1;CLASP2;DAG1;PHLDB2;CRB2	FALSE
GO:0010484	H3 histone acetyltransferase activity	0	8	0	1	BRCA2;MCM3AP;KAT2A	FALSE
GO:0010501	RNA secondary structure unwinding	0	11	0	1	DHX36;DDX3X	FALSE
GO:0010510	regulation of acetyl-CoA biosynthetic process from pyruvate	0	16	0	1	PDK4;PDK4;PDK3;PDK3	FALSE
GO:0010544	negative regulation of platelet activation	0	13	0	1	THBD;NOS3	FALSE
GO:0010586	miRNA metabolic process	0	6	0	1	DICER1;KHSRP;TRIM71;DROSHA	FALSE
GO:0010587	miRNA catabolic process	0	15	0	1	TENT4B;DIS3L2;DIS3L2;DIS3L2;SND1	FALSE
GO:0010591	regulation of lamellipodium assembly	0	19	0	1	EPHA2;FER;TWF2;WAS	FALSE
GO:0010592	positive regulation of lamellipodium assembly	0	23	0	1	MTOR;ARPC2;ATP7A;PLCE1;AVIL;CARMIL2;DNM2;ACTR2;TWF2	FALSE
GO:0010606	positive regulation of cytoplasmic mRNA processing body assembly	0	5	0	1	CNOT1;PAN2;CNOT2;PAN3	FALSE
GO:0010611	regulation of cardiac muscle hypertrophy	0	5	0	1	LMCD1	FALSE
GO:0010626	negative regulation of Schwann cell proliferation	0	12	0	1	RNF10;SKI;ASCL2;DICER1	FALSE
GO:0010631	epithelial cell migration	0	10	0	1	NANOS1;PKN1;FAT2;FAT2	FALSE
GO:0010635	regulation of mitochondrial fusion	0	62	0	1	PID1	FALSE
GO:0010656	negative regulation of muscle cell apoptotic process	0	18	0	1	PTK2B;ZC3H12A;HMOX1	FALSE
GO:0010659	cardiac muscle cell apoptotic process	0	6	0	1	APAF1;RPS6KA2;GNGT1	FALSE
GO:0010666	positive regulation of cardiac muscle cell apoptotic process	0	8	0	1	CAMK2D;CAPN2;TIGAR;POU4F2	FALSE
GO:0010668	ectodermal cell differentiation	0	12	0	1	ITGA6;ITGAM	FALSE
GO:0010705	meiotic DNA double-strand break processing involved in reciprocal meiotic recombination	0	18	0	1	C14orf39;C14orf39;BRIP1	FALSE
GO:0010715	regulation of extracellular matrix disassembly	0	21	0	1	LRP1;DDR2;FGFR4	FALSE
GO:0010717	regulation of epithelial to mesenchymal transition	0	12	0	1	PHLDB1;CLASP1;CLASP2;DAG1;PHLDB2	FALSE
GO:0010719	negative regulation of epithelial to mesenchymal transition	0	45	0	1	TBX5;EFNA1;MAD2L2;TRIM62;GATA3;IL17RD;BMP5	FALSE
GO:0010729	positive regulation of hydrogen peroxide biosynthetic process	0	24	0	1	DUOXA2;DUOXA2;SOD2	FALSE
GO:0010734	negative regulation of protein glutathionylation	0	87	0	1	G6PD	FALSE
GO:0010735	positive regulation of transcription via serum response element binding	0	7	0	1	MICAL2;NKX2-5	FALSE
GO:0010738	regulation of protein kinase A signaling	0	12	0	1	FSHR;PDE4A;LRRK2;AKAP6;AKAP12	FALSE
GO:0010739	positive regulation of protein kinase A signaling	0	67	0	1	ADGRV1;SPATC1L;ADIPOQ;ADRB2;AKAP12;RAMP3	FALSE
GO:0010745	negative regulation of macrophage derived foam cell differentiation	0	18	0	1	NR1H2;ABCA1;CETP;ABCA5;ITGAV;ABCG1;ADIPOQ	FALSE
GO:0010748	negative regulation of long-chain fatty acid import across plasma membrane	0	7	0	1	IRS2;AKT1;THBS1	FALSE
GO:0010750	positive regulation of nitric oxide mediated signal transduction	0	7	0	1	NOS1AP	FALSE
GO:0010751	negative regulation of nitric oxide mediated signal transduction	0	14	0	1	ATP2B4;THBS1	FALSE
GO:0010758	regulation of macrophage chemotaxis	0	6	0	1	PTK2B;MTUS1	FALSE
GO:0010759	positive regulation of macrophage chemotaxis	0	11	0	1	TRPV4;MDK;MDK;THBS1;CSF1R	FALSE
GO:0010792	DNA double-strand break processing involved in repair via single-strand annealing	0	5	0	1	SLX4;RAD52;SLX1A;RBBP8;RBBP8	FALSE
GO:0010793	regulation of mRNA export from nucleus	0	19	0	1	SUPT6H	FALSE
GO:0010796	regulation of multivesicular body size	0	6	0	1	RILP	FALSE
GO:0010804	negative regulation of tumor necrosis factor-mediated signaling pathway	0	7	0	1	GAS6;PIAS4;TRAIP;ADIPOQ;F2RL1	FALSE
GO:0010808	positive regulation of synaptic vesicle priming	0	7	0	1	UNC13B	FALSE
GO:0010815	bradykinin catabolic process	0	13	0	1	IDE;CPN1;CTSH	FALSE
GO:0010818	T cell chemotaxis	0	44	0	1	PIK3CD;CXCL10;PIK3CG;PLEC	FALSE
GO:0010820	positive regulation of T cell chemotaxis	0	12	0	1	WNK1;CCR2	FALSE
GO:0010824	regulation of centrosome duplication	0	11	0	1	GEN1;CHMP4C;CHMP5;NAT10;CEP131;CEP131;VPS4B;PDCD6IP;CHMP2B;PKHD1;FBXW5	FALSE
GO:0010825	positive regulation of centrosome duplication	0	6	0	1	CEP295;ROCK2;CEP120	FALSE
GO:0010828	positive regulation of glucose transmembrane transport	0	7	0	1	C3;CLIP3	FALSE
GO:0010835	regulation of protein ADP-ribosylation	0	5	0	1	KAT2B;PUM3	FALSE
GO:0010836	negative regulation of protein ADP-ribosylation	0	7	0	1	XRCC1;PNKP	FALSE
GO:0010839	negative regulation of keratinocyte proliferation	0	31	0	1	FGFR2;INTU;EPPK1;VDR;MED1;PTPRK	FALSE
GO:0010848	regulation of chromatin disassembly	0	11	0	1	PADI2;MAP1S	FALSE
GO:0010855	adenylate cyclase inhibitor activity	0	41	0	1	ADGRV1;GRM7	FALSE
GO:0010872	regulation of cholesterol esterification	0	10	0	1	ABCA2;ABCA2;ABCG1	FALSE
GO:0010881	regulation of cardiac muscle contraction by regulation of the release of sequestered calcium ion	0	38	0	1	RYR2;RYR2;ATP1A2;CAMK2D;CAMK2D;GSTO1;CACNA1C;CACNA1C;TMEM38A;ANK2;ANK2;DMD	FALSE
GO:0010887	negative regulation of cholesterol storage	0	27	0	1	CES1;NR1H2;PPARD;ABCA1;ABCG1	FALSE
GO:0010897	negative regulation of triglyceride catabolic process	0	21	0	1	SORL1;PLIN5;PIK3CG	FALSE
GO:0010903	negative regulation of very-low-density lipoprotein particle remodeling	0	9	0	1	NR1H4	FALSE
GO:0010907	positive regulation of glucose metabolic process	0	60	0	1	RGN;IRS2;AKT1;IRS1	FALSE
GO:0010918	positive regulation of mitochondrial membrane potential	0	7	0	1	CTNS;AKT1;BID	FALSE
GO:0010941	regulation of cell death	0	6	0	1	CRYAB;ING1;CLNK	FALSE
GO:0010949	negative regulation of intestinal phytosterol absorption	0	8	0	1	ABCG8	FALSE
GO:0010988	regulation of low-density lipoprotein particle clearance	0	10	0	1	CNPY2;NR1H4	FALSE
GO:0010996	response to auditory stimulus	0	33	0	1	ATP1A2;SLC26A5;KCNC1;MDK;ATP8A2;XPC;CXCL10;USP53;KIAA0319;XPA	FALSE
GO:0014002	astrocyte development	0	12	0	1	LAMB2;LAMC3;PLP1;DLL1;ROR2	FALSE
GO:0014004	microglia differentiation	0	10	0	1	GBA	FALSE
GO:0014009	glial cell proliferation	0	8	0	1	PTK2B;LEPR;EEF2	FALSE
GO:0014010	Schwann cell proliferation	0	13	0	1	SNW1;NF2	FALSE
GO:0014012	peripheral nervous system axon regeneration	0	5	0	1	TNC;APOD;MAP1B;NEFL	FALSE
GO:0014031	mesenchymal cell development	0	8	0	1	NOTCH1;TBX20	FALSE
GO:0014032	neural crest cell development	0	15	0	1	CYP26C1;SOX9;KBTBD8;TCOF1	FALSE
GO:0014036	neural crest cell fate specification	0	10	0	1	SOX9	FALSE
GO:0014042	positive regulation of neuron maturation	0	13	0	1	MTOR;RET;OPA1	FALSE
GO:0014044	Schwann cell development	0	6	0	1	LAMB2;NF1;MED12	FALSE
GO:0014047	glutamate secretion	0	6	0	1	APBA1;GIPC1;GRM2;NTRK2	FALSE
GO:0014050	negative regulation of glutamate secretion	0	129	0	1	GRM7;HRH3	FALSE
GO:0014052	regulation of gamma-aminobutyric acid secretion	0	12	0	1	SV2A	FALSE
GO:0014053	negative regulation of gamma-aminobutyric acid secretion	0	6	0	1	ABAT;HTR1B	FALSE
GO:0014061	regulation of norepinephrine secretion	0	128	0	1	HRH3	FALSE
GO:0014063	negative regulation of serotonin secretion	0	135	0	1	LILRB1;HRH3;HTR1B;CNR1	FALSE
GO:0014067	negative regulation of phosphatidylinositol 3-kinase signaling	0	12	0	1	TSC2;NLRC3;SERPINE2	FALSE
GO:0014074	response to purine-containing compound	0	8	0	1	TRPM2;SLC6A1;HMGCS1	FALSE
GO:0014075	response to amine	0	46	0	1	RRM2B;CAD;CPS1;ADAMTS13;CDK1;KCNC1;KCNC2;NME1;ITGA2;ARG1	FALSE
GO:0014802	terminal cisterna	0	6	0	1	RYR1;RTN2	FALSE
GO:0014806	smooth muscle hyperplasia	0	15	0	1	HMOX1;NOS3	FALSE
GO:0014807	regulation of somitogenesis	0	10	0	1	NOTCH1;DLL1;LFNG	FALSE
GO:0014822	detection of wounding	0	5	0	1	FOXF1	FALSE
GO:0014832	urinary bladder smooth muscle contraction	0	18	0	1	PLA2G6;ATP2B4;P2RX3;HTR2A	FALSE
GO:0014842	regulation of skeletal muscle satellite cell proliferation	0	20	0	1	PPARD;SIX1;PAXBP1	FALSE
GO:0014850	response to muscle activity	0	45	0	1	RYR2;ADSS1;CAPN3;POSTN;MTFP1;ADSL;OPA1;TNS2;METRNL;ABCG8;ATP5PF;SRD5A1;ITGA2	FALSE
GO:0014866	skeletal myofibril assembly	0	41	0	1	PLEC	FALSE
GO:0014883	transition between fast and slow fiber	0	8	0	1	TNNI1;MYH7;PPP3CA	FALSE
GO:0014894	response to denervation involved in regulation of muscle adaptation	0	21	0	1	SCN5A;DAG1	FALSE
GO:0014902	myotube differentiation	0	8	0	1	SKI;AVPR1A;MYEF2;PLD3	FALSE
GO:0014912	negative regulation of smooth muscle cell migration	0	39	0	1	LRP1;PPARD;SEMA6D	FALSE
GO:0015016	[heparan sulfate]-glucosamine N-sulfotransferase activity	0	80	0	1	NDST4	FALSE
GO:0015030	Cajal body	0	37	0	1	PHAX;TOE1;TOE1;ANGEL2;SART1;NPAT;FAM118B;USPL1;USPL1;LSG1;FRG1;ICE1;FMR1	FALSE
GO:0015036	disulfide oxidoreductase activity	0	22	0	1	TMX1;ERO1A;TMX2;TMX2;TXNL1;DNAJC10	FALSE
GO:0015075	ion transmembrane transporter activity	0	9	0	1	TRPV2;CACNG5;ATP11B	FALSE
GO:0015079	potassium ion transmembrane transporter activity	0	5	0	1	KCNA1;AQP1	FALSE
GO:0015081	sodium ion transmembrane transporter activity	0	14	0	1	SLC12A3;CNNM4;ASIC4	FALSE
GO:0015093	ferrous iron transmembrane transporter activity	0	8	0	1	SLC11A2;SLC11A2;SLC11A2;SLC11A2;SLC40A1	FALSE
GO:0015095	magnesium ion transmembrane transporter activity	0	5	0	1	CNNM2;CNNM4;CLDN16;MAGT1;MAGT1	FALSE
GO:0015101	organic cation transmembrane transporter activity	0	6	0	1	SLC22A3;SLC22A3;SLC22A3;SLC22A16;SLC22A16;SLC22A1;SLC22A1;SLC22A1;SLC22A1;SLC22A2;SLC22A2;SLC22A2;SLC22A2;SLC22A2;SLC29A4	FALSE
GO:0015117	thiosulfate transmembrane transporter activity	0	6	0	1	SLC25A11;SLC25A10	FALSE
GO:0015125	bile acid transmembrane transporter activity	0	27	0	1	ABCB11;ABCB11;SLCO2B1;SLCO1C1;SLCO1B3;SLCO1B3	FALSE
GO:0015126	canalicular bile acid transmembrane transporter activity	0	22	0	1	ABCB11;ABCB11;ABCB11;ABCB11	FALSE
GO:0015131	oxaloacetate transmembrane transporter activity	0	6	0	1	SLC25A11;SLC25A10	FALSE
GO:0015137	citrate transmembrane transporter activity	0	11	0	1	SLC13A5;SLC13A5;SLC13A5;SLC13A5;SLC13A3;SLC13A3	FALSE
GO:0015139	alpha-ketoglutarate transmembrane transporter activity	0	11	0	1	SLC25A21;SLC25A21;SLC25A21;SLC13A3	FALSE
GO:0015140	malate transmembrane transporter activity	0	6	0	1	SLC25A11;SLC25A10	FALSE
GO:0015141	succinate transmembrane transporter activity	0	33	0	1	SLC13A5;SLC25A11;SLC13A2;SLC25A10;SLC13A3;SLC13A3;SLC13A3	FALSE
GO:0015172	acidic amino acid transmembrane transporter activity	0	5	0	1	SLC25A13	FALSE
GO:0015179	L-amino acid transmembrane transporter activity	0	14	0	1	SLC7A7;SLC7A9;SLC43A1;SLC7A6;SLC7A5;SLC43A2;SLC47A1;SLC22A2	FALSE
GO:0015183	L-aspartate transmembrane transporter activity	0	24	0	1	SLC25A13;SLC25A13;SLC1A4;SLC1A1;SLC25A22;SLC25A18	FALSE
GO:0015184	L-cystine transmembrane transporter activity	0	6	0	1	SLC3A1;CTNS;CTNS;CTNS;CTNS;CTNS;SLC7A9;SLC7A9;SLC1A4	FALSE
GO:0015193	L-proline transmembrane transporter activity	0	24	0	1	SLC1A4;SLC36A4;SLC36A4;SLC36A4;SLC6A20;SLC6A20;SLC6A20;SLC6A7	FALSE
GO:0015194	L-serine transmembrane transporter activity	0	8	0	1	SLC1A4;SLC1A4;SLC38A2;SFXN1	FALSE
GO:0015196	L-tryptophan transmembrane transporter activity	0	18	0	1	SLC36A4;SLC36A4;SLC7A5	FALSE
GO:0015213	uridine transmembrane transporter activity	0	7	0	1	SLC28A2;SLC28A1;SLC28A3	FALSE
GO:0015216	purine nucleotide transmembrane transporter activity	0	13	0	1	ABCC5;ABCC11;ABCC11	FALSE
GO:0015252	proton channel activity	0	19	0	1	NOX5;OTOP2;OTOP2;OTOP1;OTOP1	FALSE
GO:0015275	stretch-activated, cation-selective, calcium channel activity	0	7	0	1	TRPV4;FAM155B	FALSE
GO:0015297	antiporter activity	0	15	0	1	CLCN6;SLC35E2B;SLC7A6;SLC25A11;SLC25A10;TMEM241;SLC35E1;SLC35D3;CLCN4;CLCN4;CLCN4	FALSE
GO:0015347	sodium-independent organic anion transmembrane transporter activity	0	15	0	1	SLC22A6;SLC22A9;SLCO2B1;SLCO2B1;SLCO2B1;SLCO1C1;SLCO1B3;SLCO1B3;SLCO3A1;SLCO3A1;SLCO2A1;SLCO6A1	FALSE
GO:0015361	low-affinity sodium:dicarboxylate symporter activity	0	16	0	1	SLC13A2	FALSE
GO:0015362	high-affinity sodium:dicarboxylate symporter activity	0	10	0	1	SLC13A3	FALSE
GO:0015378	sodium:chloride symporter activity	0	12	0	1	SLC12A3;SLC6A1	FALSE
GO:0015379	potassium:chloride symporter activity	0	102	0	1	SLC12A3;SLC12A8;SLC12A1;SLC12A4;SLC12A4;SLC12A5;SLC12A5;SLC12A5;SLC12A7;SLC12A7	FALSE
GO:0015389	pyrimidine- and adenine-specific:sodium symporter activity	0	7	0	1	SLC28A2;SLC28A1;SLC28A3	FALSE
GO:0015390	purine-specific nucleoside:sodium symporter activity	0	5	0	1	SLC28A3	FALSE
GO:0015432	ABC-type bile acid transporter activity	0	31	0	1	ABCB11;ABCB11;ABCB11;ABCB11;ABCB11;ABCC11;ABCC3;ABCC3	FALSE
GO:0015662	P-type ion transporter activity	0	19	0	1	ATP2A1;ATP2A3;ATP2C1;ATP2C2	FALSE
GO:0015709	thiosulfate transport	0	6	0	1	SLC25A11;SLC25A10	FALSE
GO:0015718	monocarboxylic acid transport	0	14	0	1	SLC16A12;SLC22A3;SLC16A4;SLC6A12;SLC16A14	FALSE
GO:0015729	oxaloacetate transport	0	7	0	1	SLC13A5;SLC25A11;SLC25A10	FALSE
GO:0015734	taurine transport	0	7	0	1	LRRC8C;LRRC8A	FALSE
GO:0015742	alpha-ketoglutarate transport	0	15	0	1	SLC13A5;SLC22A6;SLC25A11;SLC13A3	FALSE
GO:0015746	citrate transport	0	11	0	1	SLC13A5;SLC13A5;SLC13A5;SLC13A3;SLC13A3	FALSE
GO:0015755	fructose transmembrane transport	0	13	0	1	SLC26A5;SLC2A5;SLC2A5;SLC2A8	FALSE
GO:0015808	L-alanine transport	0	19	0	1	SLC1A4;SLC36A4;SLC36A4	FALSE
GO:0015810	aspartate transmembrane transport	0	29	0	1	SLC3A1;SLC25A13;SLC25A13;LRRC8C;SLC25A22;SLC25A18;LRRC8A	FALSE
GO:0015811	L-cystine transport	0	6	0	1	SLC3A1;CTNS;CTNS;CTNS;CTNS;SLC7A9;SLC7A9;SLC1A4	FALSE
GO:0015813	L-glutamate transmembrane transport	0	27	0	1	SLC3A1;SLC25A13;SLC25A13;SLC1A1;SLC25A22;SLC25A22;SLC17A6;SLC17A8;SLC25A18;SLC1A3;PRAF2	FALSE
GO:0015824	proline transport	0	24	0	1	SLC1A4;SLC36A4;SLC6A20;SLC6A7	FALSE
GO:0015825	L-serine transport	0	8	0	1	SLC1A4;SLC38A2;SFXN1	FALSE
GO:0015842	aminergic neurotransmitter loading into synaptic vesicle	0	6	0	1	SLC18A1;TH	FALSE
GO:0015844	monoamine transport	0	7	0	1	SLC22A3;SLC18A1;PICK1;SLC29A4	FALSE
GO:0015855	pyrimidine nucleobase transport	0	8	0	1	SLC28A2;AQP9;SLC28A1;SLC28A3	FALSE
GO:0015860	purine nucleoside transmembrane transport	0	6	0	1	SLC28A2;SLC28A3	FALSE
GO:0015862	uridine transport	0	7	0	1	SLC28A2;SLC28A1;SLC28A1;SLC28A3	FALSE
GO:0015864	pyrimidine nucleoside transport	0	5	0	1	SLC28A3	FALSE
GO:0015865	purine nucleotide transport	0	13	0	1	ABCC5;ABCC11	FALSE
GO:0015886	heme transport	0	10	0	1	ABCB6;ABCB6;ABCB6;ABCB7	FALSE
GO:0015904	tetracycline transmembrane transport	0	31	0	1	MFSD10	FALSE
GO:0015937	coenzyme A biosynthetic process	0	15	0	1	ACAT1;PPCS;PPCS;PPCS;PPCS;PANK1;PANK1;PANK1;COASY;COASY;COASY;COASY;PANK2;PANK2;PANK2;PANK2	FALSE
GO:0015986	ATP synthesis coupled proton transport	0	13	0	1	ATP5F1A	FALSE
GO:0015990	electron transport coupled proton transport	0	15	0	1	NDUFS7	FALSE
GO:0016011	dystroglycan complex	0	5	0	1	DAG1	FALSE
GO:0016018	cyclosporin A binding	0	28	0	1	PPIE;PPIE;PPIAL4G;PPIB;PPIB;PPP3CA;PPWD1	FALSE
GO:0016032	viral process	0	10	0	1	BICD1;HCFC2	FALSE
GO:0016050	vesicle organization	0	31	0	1	EPS15;FNBP1L;SNX11;SAR1B;FBXO5	FALSE
GO:0016062	adaptation of rhodopsin mediated signaling	0	7	0	1	RS1	FALSE
GO:0016064	immunoglobulin mediated immune response	0	13	0	1	TCIRG1;BCL10;CD19;PRKCD;CD74;CARD9	FALSE
GO:0016070	RNA metabolic process	0	23	0	1	RBFOX2;WDR74;ATXN2;DDX54;DUSP11;TSN;XRN2	FALSE
GO:0016075	rRNA catabolic process	0	24	0	1	DIS3;DIS3;EXOSC8;ERN2;EXOSC6;MRPL44;EXOSC7;EXOSC9;DROSHA;EXOSC4	FALSE
GO:0016080	synaptic vesicle targeting	0	11	0	1	SEPTIN5	FALSE
GO:0016139	glycoside catabolic process	0	7	0	1	FUCA2;FUCA2;GBA2;GBA2	FALSE
GO:0016176	superoxide-generating NADPH oxidase activator activity	0	5	0	1	NCF4;NCF4;NCF1	FALSE
GO:0016199	axon midline choice point recognition	0	8	0	1	ROBO1;ROBO3	FALSE
GO:0016203	muscle attachment	0	5	0	1	DAG1	FALSE
GO:0016212	kynurenine-oxoglutarate transaminase activity	0	6	0	1	KYAT3;KYAT3;KYAT1;KYAT1	FALSE
GO:0016255	attachment of GPI anchor to protein	0	20	0	1	PIGT;PIGT;PIGU;PIGU;PIGU;GPAA1;GPAA1;GPAA1	FALSE
GO:0016256	N-glycan processing to lysosome	0	13	0	1	GNPTAB;GNPTAB	FALSE
GO:0016262	protein N-acetylglucosaminyltransferase activity	0	10	0	1	EOGT;EOGT;B3GNT8;B3GNT8;OGT;OGT;OGT	FALSE
GO:0016264	gap junction assembly	0	13	0	1	GJB6;GJB6;GJD3;GJC1;CTNNA1	FALSE
GO:0016282	eukaryotic 43S preinitiation complex	0	7	0	1	EIF3A;DHX29;EIF3B	FALSE
GO:0016286	small conductance calcium-activated potassium channel activity	0	6	0	1	KCNN4;KCNN2;KCNN2;KCNN2;KCNN2;KCNN2	FALSE
GO:0016295	myristoyl-[acyl-carrier-protein] hydrolase activity	0	17	0	1	FASN	FALSE
GO:0016296	palmitoyl-[acyl-carrier-protein] hydrolase activity	0	17	0	1	FASN	FALSE
GO:0016331	morphogenesis of embryonic epithelium	0	11	0	1	FGFR2;JAG2;TGFB1I1;LAMA5	FALSE
GO:0016338	calcium-independent cell-cell adhesion via plasma membrane cell-adhesion molecules	0	11	0	1	CLDN15;CLDN19;CLDN17;CLDN1;CLDN16;CLDN23	FALSE
GO:0016407	acetyltransferase activity	0	23	0	1	DBT;KAT6B;KAT5;KAT8;KAT2B;KAT6A;KAT6A	FALSE
GO:0016410	N-acyltransferase activity	0	8	0	1	CERS2;GLYATL1;PLAAT4;PLAAT4;PLAAT2;PLAAT2;CERS5;CERS3	FALSE
GO:0016429	tRNA (adenine-N1-)-methyltransferase activity	0	16	0	1	TRMT61B	FALSE
GO:0016433	rRNA (adenine) methyltransferase activity	0	16	0	1	TRMT61B	FALSE
GO:0016441	posttranscriptional gene silencing	0	12	0	1	TIAL1;MARF1;GIGYF2	FALSE
GO:0016458	gene silencing	0	10	0	1	XIST;SCMH1;KCNQ1;DNMT1	FALSE
GO:0016469	proton-transporting two-sector ATPase complex	0	5	0	1	ATP6V1E1;ATP6V1C1;ATP6AP1	FALSE
GO:0016476	regulation of embryonic cell shape	0	5	0	1	DAG1	FALSE
GO:0016493	C-C chemokine receptor activity	0	14	0	1	GPR75;GPR75;CX3CR1;ACKR2;CCR2;CCRL2	FALSE
GO:0016500	protein-hormone receptor activity	0	5	0	1	LGR6;LGR4;LGR5	FALSE
GO:0016505	peptidase activator activity involved in apoptotic process	0	5	0	1	CTSC;CASP8AP2	FALSE
GO:0016570	histone modification	0	5	0	1	HLCS;PARK7;UFL1	FALSE
GO:0016576	histone dephosphorylation	0	8	0	1	PPP5C;EYA1;EYA1	FALSE
GO:0016580	Sin3 complex	0	18	0	1	SIN3A;SIN3A;SIN3A;PHF12;SIN3B	FALSE
GO:0016591	RNA polymerase II, holoenzyme	0	9	0	1	MYO6;RPAP2;RPRD2;RPRD2;RECQL5;RPRD1B;RPRD1B	FALSE
GO:0016593	Cdc73/Paf1 complex	0	5	0	1	CTR9;CTR9;PAF1;PAF1	FALSE
GO:0016655	oxidoreductase activity, acting on NAD(P)H, quinone or similar compound as acceptor	0	18	0	1	AKR1C3;AIFM2;DHRS4;NDUFS7	FALSE
GO:0016709	oxidoreductase activity, acting on paired donors, with incorporation or reduction of molecular oxygen, NAD(P)H as one donor, and incorporation of one atom of oxygen	0	20	0	1	COQ7;CYP26B1;CYP26A1;CYP2E1;MICAL2;CYP4F11;MICAL3;MICAL1	FALSE
GO:0016747	acyltransferase activity, transferring groups other than amino-acyl groups	0	19	0	1	ASPG;PNPLA1;NAT16	FALSE
GO:0016780	phosphotransferase activity, for other substituted phosphate groups	0	5	0	1	PIGG	FALSE
GO:0016805	dipeptidase activity	0	7	0	1	NAALAD2;CNDP2;SCRN1	FALSE
GO:0016811	hydrolase activity, acting on carbon-nitrogen (but not peptide) bonds, in linear amides	0	5	0	1	PIGL;PM20D1;PM20D1	FALSE
GO:0016849	phosphorus-oxygen lyase activity	0	23	0	1	BST1	FALSE
GO:0016879	ligase activity, forming carbon-nitrogen bonds	0	5	0	1	RIMKLB	FALSE
GO:0016890	site-specific endodeoxyribonuclease activity, specific for altered base	0	12	0	1	DNA2	FALSE
GO:0016907	G protein-coupled acetylcholine receptor activity	0	131	0	1	CHRM4;CHRM5;HRH3	FALSE
GO:0016941	natriuretic peptide receptor activity	0	5	0	1	GUCY2C;NPR2;NPR2;NPR2	FALSE
GO:0016964	alpha-2 macroglobulin receptor activity	0	19	0	1	LRP1;LRP1	FALSE
GO:0017017	MAP kinase tyrosine/serine/threonine phosphatase activity	0	5	0	1	DUSP1;DUSP1;DUSP4	FALSE
GO:0017056	structural constituent of nuclear pore	0	35	0	1	NUP133;NUP133;NUP98;NUP98;NUP160;NUP160;NUP107;NUP107;NUP107;UPF3A;NUP93;NUP93;NUP88;NUP205;NUP205;NUP188	FALSE
GO:0017075	syntaxin-1 binding	0	17	0	1	DAPK1;LRRK2;UNC13C;UNC13A;UNC13A;UNC13B;STXBP1;STXBP1;STXBP1	FALSE
GO:0017076	purine nucleotide binding	0	11	0	1	PNKP;POLA1	FALSE
GO:0017099	very-long-chain-acyl-CoA dehydrogenase activity	0	29	0	1	ACADVL;ACADVL;ACAD11;ACAD9	FALSE
GO:0017101	aminoacyl-tRNA synthetase multienzyme complex	0	24	0	1	DARS1;DARS1;LARS1;IARS1;MARS1;QARS1;QARS1;AIMP1;RARS1;AIMP2;AIMP2	FALSE
GO:0017108	5'-flap endonuclease activity	0	22	0	1	FAN1;FAN1;SLX4;GEN1;GEN1;EXO1;DNA2;DNA2;DNA2;FEN1;FEN1;FEN1;FEN1;SLX1A;SLX1A;ZGRF1	FALSE
GO:0017119	Golgi transport complex	0	13	0	1	COG4;COG4;COG5;COG5;COG5;COG7;COG7;RNF215	FALSE
GO:0017121	plasma membrane phospholipid scrambling	0	6	0	1	PLSCR3;PLSCR3;PLSCR5;ANO6;ANO6;P2RX7;SLC4A1	FALSE
GO:0017122	protein N-acetylglucosaminyltransferase complex	0	8	0	1	OGT	FALSE
GO:0017134	fibroblast growth factor binding	0	31	0	1	SCN5A;TGFBR3;FGFR2;FGFR2;FGFR2;THBS1;RPS2;ITGAV;KLB;KLB;FGFR4;FGFR4;FGFR4;FGFR1;FGFR1	FALSE
GO:0017146	NMDA selective glutamate receptor complex	0	21	0	1	PTK2B;GRIN2B;GRIN2B;GRIN2B;EPS8;GRIN2C;GRIN2C;GRIN2C;GRIN3B;GRIN3B;GRIN2D;GRIN2D;GRIN2D	FALSE
GO:0017150	tRNA dihydrouridine synthase activity	0	5	0	1	DUS2;DUS2;DUS3L;DUS4L	FALSE
GO:0017153	sodium:dicarboxylate symporter activity	0	11	0	1	SLC13A5;SLC13A3;SLC13A3;SLC13A3	FALSE
GO:0017154	semaphorin receptor activity	0	6	0	1	NRP2;NRP1;PLXND1;PLXND1;PLXNA3	FALSE
GO:0017168	5-oxoprolinase (ATP-hydrolyzing) activity	0	80	0	1	OPLAH;OPLAH	FALSE
GO:0017185	peptidyl-lysine hydroxylation	0	9	0	1	PLOD1;PLOD1;PLOD1;VIPAS39;VPS33B;PLOD2;PLOD2;PLOD2	FALSE
GO:0017196	N-terminal peptidyl-methionine acetylation	0	5	0	1	NAA25;NAA20;NAA35	FALSE
GO:0018153	isopeptide cross-linking via N6-(L-isoglutamyl)-L-lysine	0	6	0	1	IVL	FALSE
GO:0018243	protein O-linked glycosylation via threonine	0	5	0	1	GALNT1;GALNT3;GALNT11	FALSE
GO:0018393	internal peptidyl-lysine acetylation	0	8	0	1	KAT2A;KAT2B;POR;SMC5	FALSE
GO:0018394	peptidyl-lysine acetylation	0	7	0	1	KAT5;KAT2B	FALSE
GO:0018401	peptidyl-proline hydroxylation to 4-hydroxy-L-proline	0	16	0	1	ERO1A;EGLN1;EGLN1;P4HA3	FALSE
GO:0018406	protein C-linked glycosylation via 2'-alpha-mannosyl-L-tryptophan	0	7	0	1	DPY19L3;DPY19L4	FALSE
GO:0018963	phthalate metabolic process	0	5	0	1	STAR;TH	FALSE
GO:0019048	modulation by virus of host process	0	5	0	1	DAG1	FALSE
GO:0019065	receptor-mediated endocytosis of virus by host cell	0	27	0	1	PIKFYVE;EPS15;TPCN2	FALSE
GO:0019086	late viral transcription	0	6	0	1	USF1;MON1B;USF2;CCNT2	FALSE
GO:0019100	male germ-line sex determination	0	10	0	1	SOX9	FALSE
GO:0019103	pyrimidine nucleotide binding	0	5	0	1	POLA1	FALSE
GO:0019185	snRNA-activating protein complex	0	5	0	1	SNAPC1;SNAPC3;SNAPC4	FALSE
GO:0019213	deacetylase activity	0	88	0	1	MACROD1;SIRT4;SIRT6;YDJC;HDAC10;NDST4	FALSE
GO:0019216	regulation of lipid metabolic process	0	48	0	1	OPA3;BBS4;HNF4A;PPARD;ZFP69;CERS2;RUBCNL;IRS2;BCL11B;LACTB;PLCG2;ABCA7;ANGPTL8;ANGPTL8;C1QTNF2;FGFR4	FALSE
GO:0019222	regulation of metabolic process	0	33	0	1	LPAR3;CNR2;CNR1;GPR6;NPBWR1	FALSE
GO:0019229	regulation of vasoconstriction	0	7	0	1	ATP1A2;KCNMB4;ACE;KCNMB2;ACE2	FALSE
GO:0019322	pentose biosynthetic process	0	100	0	1	PGD;G6PD	FALSE
GO:0019413	acetate biosynthetic process	0	7	0	1	ACSS1;ACSS2	FALSE
GO:0019417	sulfur oxidation	0	7	0	1	MICAL2;MICAL1	FALSE
GO:0019427	acetyl-CoA biosynthetic process from acetate	0	7	0	1	ACSS1;ACSS2	FALSE
GO:0019534	toxin transmembrane transporter activity	0	7	0	1	SLC22A3;ABCG1;SLC17A3;SLC17A3;SLC22A1;SLC22A1;SLC22A2;SLC22A2;SLC29A4	FALSE
GO:0019538	protein metabolic process	0	13	0	1	ACACA;NUMBL	FALSE
GO:0019542	propionate biosynthetic process	0	7	0	1	ACSS1;ACSS2	FALSE
GO:0019563	glycerol catabolic process	0	26	0	1	GK2	FALSE
GO:0019730	antimicrobial humoral response	0	11	0	1	AZU1;COLEC11;SLC11A1	FALSE
GO:0019732	antifungal humoral response	0	10	0	1	IL36RN;LTF;FAM3A	FALSE
GO:0019752	carboxylic acid metabolic process	0	6	0	1	LDHAL6A;PDXDC1;GADL1;GRHPR	FALSE
GO:0019774	proteasome core complex, beta-subunit complex	0	5	0	1	PSMB4;PSMB4;PSMB11;PSMB11;PSMB10;PSMB10;PSMB3;PSMB3	FALSE
GO:0019787	ubiquitin-like protein transferase activity	0	5	0	1	ATG16L1;RNF139	FALSE
GO:0019789	SUMO transferase activity	0	35	0	1	TOPORS;TOPORS;TOPORS;MUL1;PIAS3;PIAS3;PML;PIAS2;PIAS4;PIAS4;PIAS4;RANBP2;RNF212	FALSE
GO:0019828	aspartic-type endopeptidase inhibitor activity	0	10	0	1	ROCK1;NLRP7;PRNP;WFDC2;CRB2	FALSE
GO:0019852	L-ascorbic acid metabolic process	0	5	0	1	GSTO1;SLC2A3	FALSE
GO:0019863	IgE binding	0	9	0	1	FCER1A;FCER2	FALSE
GO:0019941	modification-dependent protein catabolic process	0	10	0	1	UBB;UBA7	FALSE
GO:0019953	sexual reproduction	0	5	0	1	LEPR;VGF	FALSE
GO:0019955	cytokine binding	0	28	0	1	LIFR;NRP2;KIT;PARK7;LEPR;IL12RB2;NRP1;IL12RB1;CRLF1;CRLF1;IL31RA;IL31RA;IL6ST;CSF1R;CSF1R;CD74;IL11RA	FALSE
GO:0019957	C-C chemokine binding	0	13	0	1	CX3CR1;ACKR2;CCR2;CCRL2	FALSE
GO:0019959	interleukin-8 binding	0	5	0	1	A2M	FALSE
GO:0019966	interleukin-1 binding	0	7	0	1	A2M;NLRP7;IL1R2	FALSE
GO:0019985	translesion synthesis	0	5	0	1	FAAP20;SPRTN;SPRTN;ZBTB1	FALSE
GO:0021515	cell differentiation in spinal cord	0	8	0	1	NOTCH1;DBX1	FALSE
GO:0021530	spinal cord oligodendrocyte cell fate specification	0	8	0	1	OLIG2	FALSE
GO:0021540	corpus callosum morphogenesis	0	10	0	1	SZT2;NIN;PAFAH1B1	FALSE
GO:0021553	olfactory nerve development	0	11	0	1	CHD7;SALL1	FALSE
GO:0021631	optic nerve morphogenesis	0	7	0	1	EPHB1;EPHB2	FALSE
GO:0021637	trigeminal nerve structural organization	0	9	0	1	NRP1;SEMA3F;PLXNA3	FALSE
GO:0021675	nerve development	0	21	0	1	AFG3L2;NRP2;NRP1;DICER1;DAG1;SEMA3F	FALSE
GO:0021680	cerebellar Purkinje cell layer development	0	52	0	1	AARS1;KLHL1;NAGLU;HSPA5	FALSE
GO:0021682	nerve maturation	0	5	0	1	DAG1	FALSE
GO:0021685	cerebellar granular layer structural organization	0	6	0	1	KIF14	FALSE
GO:0021693	cerebellar Purkinje cell layer structural organization	0	9	0	1	KIF14;DLL1	FALSE
GO:0021694	cerebellar Purkinje cell layer formation	0	10	0	1	GBA	FALSE
GO:0021702	cerebellar Purkinje cell differentiation	0	6	0	1	HERC1;ATP7A;LHX1	FALSE
GO:0021757	caudate nucleus development	0	5	0	1	FOXP2	FALSE
GO:0021758	putamen development	0	5	0	1	FOXP2	FALSE
GO:0021759	globus pallidus development	0	14	0	1	KCNC1;KCNC2	FALSE
GO:0021764	amygdala development	0	8	0	1	ATP1A2;TBR1;UBA6	FALSE
GO:0021769	orbitofrontal cortex development	0	6	0	1	FGFR2;ARPC5	FALSE
GO:0021773	striatal medium spiny neuron differentiation	0	7	0	1	BCL11B;SHANK3	FALSE
GO:0021785	branchiomotor neuron axon guidance	0	14	0	1	MYCBP2;NRP1;SEMA3F;PLXNA3	FALSE
GO:0021846	cell proliferation in forebrain	0	13	0	1	FGF8;KIF14;DISC1;RRM1	FALSE
GO:0021859	pyramidal neuron differentiation	0	10	0	1	GBA	FALSE
GO:0021860	pyramidal neuron development	0	138	0	1	FGFR2;SLC4A10;OGDH;ATP7A;SCYL2;DCLK2;PLXNA3	FALSE
GO:0021888	hypothalamus gonadotrophin-releasing hormone neuron development	0	8	0	1	NHLH2;UBB	FALSE
GO:0021889	olfactory bulb interneuron differentiation	0	9	0	1	SALL1	FALSE
GO:0021902	commitment of neuronal cell to specific neuron type in forebrain	0	7	0	1	BCL11B;TBR1	FALSE
GO:0021954	central nervous system neuron development	0	11	0	1	ATP7A;MAP2;GABRB1;GBA2;NTRK2	FALSE
GO:0021965	spinal cord ventral commissure morphogenesis	0	5	0	1	DCC	FALSE
GO:0021978	telencephalon regionalization	0	18	0	1	BMP4;BMP2;LHX2	FALSE
GO:0021997	neural plate axis specification	0	8	0	1	C2CD3;PTCH1	FALSE
GO:0021999	neural plate anterior/posterior regionalization	0	5	0	1	CELSR2	FALSE
GO:0022007	convergent extension involved in neural plate elongation	0	19	0	1	DVL2	FALSE
GO:0022010	central nervous system myelination	0	23	0	1	PLP1;CNTN2;NKX6-2;MYRF;CNTNAP1;MAG	FALSE
GO:0022028	tangential migration from the subventricular zone to the olfactory bulb	0	125	0	1	OGDH;LRRK2	FALSE
GO:0022405	hair cycle process	0	29	0	1	FARP2;CDH3;TSPEAR	FALSE
GO:0022417	protein maturation by protein folding	0	6	0	1	WFS1;ERO1A	FALSE
GO:0022604	regulation of cell morphogenesis	0	28	0	1	PHIP;STRIP1;SPARC;ZMYM6;PDZD8;LARP4;SH3D19;ZMYM3	FALSE
GO:0022843	voltage-gated cation channel activity	0	7	0	1	HVCN1;CACNA1E;PKD2	FALSE
GO:0022849	glutamate-gated calcium ion channel activity	0	12	0	1	GRIN2B;GRIN2B;GRIN2C;GRIN2D	FALSE
GO:0022851	GABA-gated chloride ion channel activity	0	5	0	1	GABRB3;GABRB3;GABRB3;GABRA5;GABRB1;GABRB1;GABRG2	FALSE
GO:0022889	serine transmembrane transporter activity	0	5	0	1	SFXN1	FALSE
GO:0022904	respiratory electron transport chain	0	59	0	1	ETFDH;SDHA;GBA;AIFM2;MYBBP1A;PLEC	FALSE
GO:0023041	neuronal signal transduction	0	11	0	1	MACO1;MACO1;KCNA1;P2RY11;P2RY11	FALSE
GO:0023052	signaling	0	8	0	1	APPL2;DLGAP4;APPL1	FALSE
GO:0023061	signal release	0	5	0	1	ABCA1;ABCA1	FALSE
GO:0030008	TRAPP complex	0	6	0	1	TRAPPC4;TRAPPC4;TRAPPC4;TRAPPC12;TRAPPC12;TRAPPC5	FALSE
GO:0030014	CCR4-NOT complex	0	19	0	1	CNOT1;TNKS1BP1;CNOT2;CNOT3;CNOT10;CNOT10;CNOT8	FALSE
GO:0030015	CCR4-NOT core complex	0	12	0	1	CNOT1;CNOT2;CNOT3;CNOT8	FALSE
GO:0030042	actin filament depolymerization	0	14	0	1	VIL1;MICAL2;MICAL2;MICAL3;MICAL3;TWF2;MICAL1;GSN	FALSE
GO:0030055	cell-substrate junction	0	10	0	1	VCL;SORBS1;FERMT3;DMD	FALSE
GO:0030061	mitochondrial crista	0	5	0	1	STAR;OPA1;COX6B2;COX6B2;LYN	FALSE
GO:0030091	protein repair	0	5	0	1	MSRB3;MSRB3;MSRA	FALSE
GO:0030099	myeloid cell differentiation	0	57	0	1	ZBTB16;PML;KAT8;CBFB;IRF8;RASGRP4;NCOA6;TET2;TET2;KAT6A;PRKX	FALSE
GO:0030103	vasopressin secretion	0	6	0	1	TRPV4	FALSE
GO:0030111	regulation of Wnt signaling pathway	0	7	0	1	PLPP3;DCDC2;MDFIC;FOXL1	FALSE
GO:0030116	glial cell-derived neurotrophic factor receptor binding	0	7	0	1	PSPN	FALSE
GO:0030119	AP-type membrane coat adaptor complex	0	9	0	1	AP5M1;AP5M1;AP3S1;AP5Z1;AP3M2	FALSE
GO:0030123	AP-3 adaptor complex	0	22	0	1	VPS18;VPS39;AP3B2;AP3B1;AP3S1	FALSE
GO:0030130	clathrin coat of trans-Golgi network vesicle	0	5	0	1	SYNRG;CLTC;CLTCL1	FALSE
GO:0030132	clathrin coat of coated pit	0	29	0	1	EPS15;CLTC;SYNJ1	FALSE
GO:0030140	trans-Golgi network transport vesicle	0	12	0	1	SPG21;SPG21;ATP7A;RAB8B;RAB27B;RAB8A;STEAP2	FALSE
GO:0030144	alpha-1,6-mannosylglycoprotein 6-beta-N-acetylglucosaminyltransferase activity	0	5	0	1	MGAT5;MGAT5;MGAT5;MGAT5	FALSE
GO:0030160	synaptic receptor adaptor activity	0	5	0	1	SHANK3;SHANK3	FALSE
GO:0030174	regulation of DNA-dependent DNA replication initiation	0	5	0	1	NBN;TICRR;TICRR;WRNIP1	FALSE
GO:0030213	hyaluronan biosynthetic process	0	22	0	1	CEMIP;ABCC5	FALSE
GO:0030217	T cell differentiation	0	51	0	1	LCK;LCK;TCIRG1;PTPN22;PTPN22;PREX1;PKNOX1;KIT;CHD7;PIK3CD;LEPR;PTPRC;GATA3;CD4;LMBR1L;JAG2;VAV1;KDELR1;ZAP70;PATZ1;RUNX2;PTPRK;LFNG	FALSE
GO:0030223	neutrophil differentiation	0	18	0	1	JAGN1;FASN	FALSE
GO:0030226	apolipoprotein receptor activity	0	19	0	1	LRP1	FALSE
GO:0030239	myofibril assembly	0	14	0	1	CAPN3;CAPN3;MYH6;TMOD3	FALSE
GO:0030252	growth hormone secretion	0	16	0	1	LTBP4;GHSR;CDK16	FALSE
GO:0030261	chromosome condensation	0	10	0	1	CDK1;H1-10;H1-6;NCAPG2;SMC5	FALSE
GO:0030280	structural constituent of skin epidermis	0	12	0	1	FLG;KRT36;KRT82;KRT2;KRT10;KRT10;PI3;PNPLA1	FALSE
GO:0030330	DNA damage response, signal transduction by p53 class mediator	0	22	0	1	MYO6;NBN;NDRG1;BATF;PPM1D;PAXIP1;ATRX	FALSE
GO:0030332	cyclin binding	0	19	0	1	TNFAIP1;MDFIC;CRABP2;KLHDC9;KLHDC9;CDK1;CDK1;USP2;INCA1;INCA1;INCA1;HDAC3;PTCH1;CIZ1	FALSE
GO:0030371	translation repressor activity	0	8	0	1	NANOS1;IREB2;SAMD4B;TRIM71;TRIM71;PAIP2;PAIP2;FMR1	FALSE
GO:0030431	sleep	0	5	0	1	HTR2A;FOS;OXTR	FALSE
GO:0030449	regulation of complement activation	0	9	0	1	CD55;CFH	FALSE
GO:0030502	negative regulation of bone mineralization	0	24	0	1	PTK2B;ECM1;SOX9;TRPM4;AHSG;ENPP1	FALSE
GO:0030504	inorganic diphosphate transmembrane transporter activity	0	6	0	1	ABCC6	FALSE
GO:0030505	inorganic diphosphate transport	0	8	0	1	ABCC6;ENPP1;ENPP1	FALSE
GO:0030510	regulation of BMP signaling pathway	0	11	0	1	SFRP4;TFAP2B	FALSE
GO:0030511	positive regulation of transforming growth factor beta receptor signaling pathway	0	37	0	1	TGFBR3;SNW1;CDKN2B;MEN1;THBS1;RNF111;TGFB1I1;FLCN;FLCN;FLCN;GIPC1;ZEB2;NPNT;HIPK2	FALSE
GO:0030539	male genitalia development	0	15	0	1	WNT9B;FGF8;LGR4;GREB1L;ASB1;SRD5A1;ROR2	FALSE
GO:0030578	PML body organization	0	6	0	1	PML;PML;HIPK2	FALSE
GO:0030579	ubiquitin-dependent SMAD protein catabolic process	0	14	0	1	RNF111;TGFB1I1;SMURF1;SMURF1	FALSE
GO:0030595	leukocyte chemotaxis	0	6	0	1	SBDS;LYST;CNR2;CX3CR1;PF4	FALSE
GO:0030626	U12 snRNA binding	0	7	0	1	RBM41	FALSE
GO:0030641	regulation of cellular pH	0	6	0	1	ATP1A4;LACC1;ATP6AP1	FALSE
GO:0030643	cellular phosphate ion homeostasis	0	13	0	1	ABCC6;SLC34A1;SLC34A2;SLC34A2;GCM2;ENPP1	FALSE
GO:0030663	COPI-coated vesicle membrane	0	10	0	1	TMEM199;KDELR1;KDELR3	FALSE
GO:0030686	90S preribosome	0	10	0	1	UTP20;UTP20;BMS1;RSL1D1;UTP4;NOP14;RRP36	FALSE
GO:0030836	positive regulation of actin filament depolymerization	0	5	0	1	VIL1;SEMA5A;F2RL1	FALSE
GO:0030849	autosome	0	7	0	1	SIN3B	FALSE
GO:0030850	prostate gland development	0	20	0	1	GLI1;RARA;SOX9;ANXA1;PTCH1	FALSE
GO:0030851	granulocyte differentiation	0	8	0	1	CBFA2T3;AP3B1;L3MBTL3	FALSE
GO:0030870	Mre11 complex	0	9	0	1	RAD50;RAD50;RAD50;NBN;NBN;NBN	FALSE
GO:0030877	beta-catenin destruction complex	0	5	0	1	APC2;GSK3A;GSK3A	FALSE
GO:0030879	mammary gland development	0	41	0	1	ARHGAP5;IRS2;SOX9;FASN;ARHGAP35;HOXD9;ITGA2;HOXA9	FALSE
GO:0030886	negative regulation of myeloid dendritic cell activation	0	7	0	1	HAVCR2	FALSE
GO:0030893	meiotic cohesin complex	0	9	0	1	SMC1A;SMC1A;SMC3;RAD21L1;STAG3	FALSE
GO:0030897	HOPS complex	0	5	0	1	VPS33A;VPS18;VPS18;VPS39;VPS33B	FALSE
GO:0030915	Smc5-Smc6 complex	0	28	0	1	NSMCE4A;NSMCE4A;NSMCE1;NSMCE1;SMC6;SMC6;SMC5	FALSE
GO:0030916	otic vesicle formation	0	17	0	1	FGF8;FGFR2;CEP290;TCAP;SOX9	FALSE
GO:0030948	negative regulation of vascular endothelial growth factor receptor signaling pathway	0	9	0	1	EMILIN1;EPN2;CADM4;NIBAN2;TNMD	FALSE
GO:0030951	establishment or maintenance of microtubule cytoskeleton polarity	0	8	0	1	CKAP5;CKAP5;KIF2C;LMNA	FALSE
GO:0030953	astral microtubule organization	0	6	0	1	CLASP1;LIMK2;CEP120	FALSE
GO:0030954	astral microtubule nucleation	0	7	0	1	CENPJ	FALSE
GO:0030955	potassium ion binding	0	9	0	1	ACAT1;ATP1A2;PKLR;PDXK;DRG1	FALSE
GO:0030957	Tat protein binding	0	8	0	1	MDFIC;SMARCA4;DLL1;TRIM32	FALSE
GO:0030970	retrograde protein transport, ER to cytosol	0	6	0	1	HSP90B1;OS9;NPLOC4;TMEM129	FALSE
GO:0030997	regulation of centriole-centriole cohesion	0	12	0	1	CEP250	FALSE
GO:0031000	response to caffeine	0	24	0	1	RYR2;RYR1;CAD	FALSE
GO:0031004	potassium ion-transporting ATPase complex	0	9	0	1	ABCC8	FALSE
GO:0031018	endocrine pancreas development	0	21	0	1	NKX6-2;SOX9;RFX6;ANXA1	FALSE
GO:0031021	interphase microtubule organizing center	0	5	0	1	DYNC2I1	FALSE
GO:0031045	dense core granule	0	6	0	1	SYT7;SYT5;SOD1;MYRIP	FALSE
GO:0031048	heterochromatin assembly by small RNA	0	7	0	1	NRDE2;ZNFX1	FALSE
GO:0031060	regulation of histone methylation	0	9	0	1	MTHFR	FALSE
GO:0031062	positive regulation of histone methylation	0	16	0	1	TET1;PAF1;PAXBP1;RNF20	FALSE
GO:0031063	regulation of histone deacetylation	0	12	0	1	MAPK8;TADA3;NCAPG2	FALSE
GO:0031064	negative regulation of histone deacetylation	0	5	0	1	SKI;USP17L2	FALSE
GO:0031080	nuclear pore outer ring	0	21	0	1	SEC13;SEC13;SEC13;NUP133;NUP133;NUP133;NUP98;NUP98;NUP160;NUP160;NUP107;NUP107;NUP107	FALSE
GO:0031088	platelet dense granule membrane	0	5	0	1	CD63;SELP;RAB27B;ITPR1	FALSE
GO:0031089	platelet dense granule lumen	0	8	0	1	ECM1;SERPINA4;APOH;ITIH3	FALSE
GO:0031090	organelle membrane	0	22	0	1	ATP1A2;ATP2A3;ATP8A1;SEC16A;SLC2A13;ATP1A3	FALSE
GO:0031095	platelet dense tubular network membrane	0	6	0	1	ATP2A1;ITPR2;ATP2A3;ITPR1	FALSE
GO:0031102	neuron projection regeneration	0	8	0	1	PTPRF;ADM	FALSE
GO:0031103	axon regeneration	0	30	0	1	DHFR;MTR;MAG;CHL1;DAG1;CTNNA1	FALSE
GO:0031117	positive regulation of microtubule depolymerization	0	6	0	1	TRPV4	FALSE
GO:0031124	mRNA 3'-end processing	0	11	0	1	RPRD2;CLP1;PAPOLA;RPRD1B;CSTF1;ZC3H3	FALSE
GO:0031129	inductive cell-cell signaling	0	9	0	1	SALL1	FALSE
GO:0031145	anaphase-promoting complex-dependent catabolic process	0	10	0	1	CDC27;ANAPC5;CDC16;FZR1;FZR1	FALSE
GO:0031177	phosphopantetheine binding	0	17	0	1	FASN	FALSE
GO:0031224	intrinsic component of membrane	0	5	0	1	PI4K2A;KCNJ12;FAM210B;P2RY12	FALSE
GO:0031253	cell projection membrane	0	5	0	1	BVES;ATP1B2;P2RY12	FALSE
GO:0031281	positive regulation of cyclase activity	0	7	0	1	MAPK8	FALSE
GO:0031301	integral component of organelle membrane	0	7	0	1	RYR1;ITM2B;VOPP1;VOPP1	FALSE
GO:0031306	intrinsic component of mitochondrial outer membrane	0	32	0	1	MFN2;MFN2	FALSE
GO:0031307	integral component of mitochondrial outer membrane	0	9	0	1	GDAP1;GDAP1;CPT1A;SPIRE1;ABCB6;MUL1;TOMM40;MFF	FALSE
GO:0031313	extrinsic component of endosome membrane	0	7	0	1	USP50;WDR81;ANXA1	FALSE
GO:0031343	positive regulation of cell killing	0	7	0	1	MAPK8	FALSE
GO:0031346	positive regulation of cell projection organization	0	5	0	1	RAB8B;KAT2A;ITGA2;LCN2	FALSE
GO:0031380	nuclear RNA-directed RNA polymerase complex	0	6	0	1	TENT2;ZNFX1	FALSE
GO:0031386	protein tag	0	7	0	1	UBB	FALSE
GO:0031394	positive regulation of prostaglandin biosynthetic process	0	13	0	1	PTGS2;AVPR1A;PLA2G3;CD74;ANXA1	FALSE
GO:0031406	carboxylic acid binding	0	9	0	1	PHYH;PCK1;GRHPR	FALSE
GO:0031408	oxylipin biosynthetic process	0	8	0	1	CYP4A11;CYP4F11	FALSE
GO:0031434	mitogen-activated protein kinase kinase binding	0	6	0	1	ACE;PIN1;TRIB2	FALSE
GO:0031442	positive regulation of mRNA 3'-end processing	0	5	0	1	PAF1;DHX36	FALSE
GO:0031462	Cul2-RING ubiquitin ligase complex	0	35	0	1	ZSWIM5;ZYG11B;ZYG11B;ZYG11A;ZSWIM8;FEM1B;PRAME;KLHDC3;ZER1;ZER1	FALSE
GO:0031464	Cul4A-RING E3 ubiquitin ligase complex	0	5	0	1	COP1;DDB1;CUL4A;CUL4A	FALSE
GO:0031515	tRNA (m1A) methyltransferase complex	0	16	0	1	TRMT61B	FALSE
GO:0031519	PcG protein complex	0	9	0	1	CBX7;CBX7;BMI1;PCGF6;CBX6;ZFP42	FALSE
GO:0031529	ruffle organization	0	21	0	1	TCIRG1;MTOR;PLEKHA1;TPM1;CSF1R;CARMIL1	FALSE
GO:0031536	positive regulation of exit from mitosis	0	5	0	1	CDCA5;CDCA5	FALSE
GO:0031543	peptidyl-proline dioxygenase activity	0	12	0	1	EGLN1;EGLN1	FALSE
GO:0031545	peptidyl-proline 4-dioxygenase activity	0	12	0	1	EGLN1;EGLN1	FALSE
GO:0031571	mitotic G1 DNA damage checkpoint signaling	0	20	0	1	RFWD3;SDE2;WAC;GIGYF2;TREX1	FALSE
GO:0031587	positive regulation of inositol 1,4,5-trisphosphate-sensitive calcium-release channel activity	0	9	0	1	P2RY6;P2RY6;HAP1;PKD2	FALSE
GO:0031588	nucleotide-activated protein kinase complex	0	5	0	1	PRKAG1;PRKAG1;PRKAG3	FALSE
GO:0031597	cytosolic proteasome complex	0	10	0	1	PSMC6;IDE	FALSE
GO:0031626	beta-endorphin binding	0	9	0	1	IDE	FALSE
GO:0031639	plasminogen activation	0	7	0	1	F11;FGG;APOH;FGA	FALSE
GO:0031641	regulation of myelination	0	34	0	1	MTOR;TG;KIF14;NKX6-2;TENM4;AKT1;RARA	FALSE
GO:0031642	negative regulation of myelination	0	5	0	1	MTMR2;CTSC;TNFRSF21;TNFRSF21	FALSE
GO:0031644	regulation of nervous system process	0	5	0	1	ROCK2;NOS3	FALSE
GO:0031665	negative regulation of lipopolysaccharide-mediated signaling pathway	0	15	0	1	CACTIN;LILRA2;LTF	FALSE
GO:0031668	cellular response to extracellular stimulus	0	50	0	1	CDKN2B;PTPRC;FOS;ASGR1;ARHGAP35;NR4A2;LYN;PLEC	FALSE
GO:0031672	A band	0	17	0	1	MYBPC3;KAT2B;KLHL40;MYL3;ANK2	FALSE
GO:0031683	G-protein beta/gamma-subunit complex binding	0	21	0	1	GNAO1;GNAS;GNAZ;GNAT1;GNAI2;GNA12;GNAI1;GNAQ	FALSE
GO:0031752	D5 dopamine receptor binding	0	7	0	1	PPP1R1B;GNA12	FALSE
GO:0031821	G protein-coupled serotonin receptor binding	0	8	0	1	GNAO1;GNAZ;GNAI1	FALSE
GO:0031860	telomeric 3' overhang formation	0	9	0	1	RAD50;NBN	FALSE
GO:0031931	TORC1 complex	0	13	0	1	MTOR;MTOR;MTOR;SMG1;RPTOR;RPTOR	FALSE
GO:0031932	TORC2 complex	0	9	0	1	MTOR;MTOR;PRR5L;PRR5L;SMG1	FALSE
GO:0031954	positive regulation of protein autophosphorylation	0	24	0	1	RAD50;NBN;TNKS1BP1;PDGFD;NEK10;PDGFC;GPNMB;DDX3X	FALSE
GO:0031960	response to corticosteroid	0	13	0	1	CNGA3;NOTCH1;SOX30;ENG	FALSE
GO:0031981	nuclear lumen	0	7	0	1	MLIP;SYNE2	FALSE
GO:0031983	vesicle lumen	0	25	0	1	APOB	FALSE
GO:0032009	early phagosome	0	13	0	1	SYT7;APPL2;APPL1;SYK;TLR7	FALSE
GO:0032026	response to magnesium ion	0	11	0	1	CNGA3;SLC34A1;KCNC2;THBS1;ENTPD6	FALSE
GO:0032029	myosin tail binding	0	10	0	1	SPTBN5	FALSE
GO:0032036	myosin heavy chain binding	0	5	0	1	MYBPC3;MYBPC3;NKD2	FALSE
GO:0032049	cardiolipin biosynthetic process	0	9	0	1	PLA2G6;PLSCR3;CRLS1;CRLS1;TAMM41;TAMM41	FALSE
GO:0032050	clathrin heavy chain binding	0	34	0	1	LRP1;CEMIP;LDLR	FALSE
GO:0032051	clathrin light chain binding	0	12	0	1	CLTC;CLTC;CLTCL1;HIP1;HIP1	FALSE
GO:0032079	positive regulation of endodeoxyribonuclease activity	0	8	0	1	AKT1;PRKCD	FALSE
GO:0032116	SMC loading complex	0	6	0	1	NIPBL	FALSE
GO:0032133	chromosome passenger complex	0	5	0	1	INCENP;AURKA	FALSE
GO:0032148	activation of protein kinase B activity	0	24	0	1	MTOR;IGF1;SLC1A1;PRKCZ;PARK7;GAS6;NTRK3;PDPK1;PDPK1;CCDC88A;ADRA2C	FALSE
GO:0032184	SUMO polymer binding	0	6	0	1	RNF111;RNF111;SIMC1;SIMC1;CASP8AP2	FALSE
GO:0032185	septin cytoskeleton organization	0	39	0	1	LRCH3	FALSE
GO:0032206	positive regulation of telomere maintenance	0	20	0	1	RAD50;NBN;PML;SIRT6;GNL3;DHX36;ATRX	FALSE
GO:0032229	negative regulation of synaptic transmission, GABAergic	0	8	0	1	CNR2;SLC6A1;HTR1B;STXBP1	FALSE
GO:0032232	negative regulation of actin filament bundle assembly	0	5	0	1	SHANK3	FALSE
GO:0032237	activation of store-operated calcium channel activity	0	9	0	1	STIM1;STIM1;CRACR2A;CRACR2A;PLCG2;STIM2;STIM2;STIM2	FALSE
GO:0032289	central nervous system myelin formation	0	17	0	1	ABCA2;TENM4;TENM4;ERCC2	FALSE
GO:0032300	mismatch repair complex	0	13	0	1	PMS2;MSH3;MLH3;MSH6;PMS1	FALSE
GO:0032324	molybdopterin cofactor biosynthetic process	0	25	0	1	MOCOS;MOCS1;GPHN;GPHN;GPHN	FALSE
GO:0032330	regulation of chondrocyte differentiation	0	11	0	1	TRPS1;MDK;PTHLH;SIX2	FALSE
GO:0032364	oxygen homeostasis	0	37	0	1	EGLN1;WNT7B;SOD2	FALSE
GO:0032368	regulation of lipid transport	0	19	0	1	DISP3	FALSE
GO:0032370	positive regulation of lipid transport	0	19	0	1	LRP1	FALSE
GO:0032374	regulation of cholesterol transport	0	22	0	1	LRP1;OSBPL6;APOA4	FALSE
GO:0032376	positive regulation of cholesterol transport	0	15	0	1	LIPG;NR1H2;ABCB4;ABCB4;CETP;ABCA13	FALSE
GO:0032383	regulation of intracellular cholesterol transport	0	9	0	1	ARV1;ABCA2;ABCA2	FALSE
GO:0032384	negative regulation of intracellular cholesterol transport	0	8	0	1	ABCA2	FALSE
GO:0032387	negative regulation of intracellular transport	0	7	0	1	CRYAB;CRYAA;MAP1B	FALSE
GO:0032396	inhibitory MHC class I receptor activity	0	9	0	1	LILRB5;LILRB2;LILRB2;LILRB2;LILRA2;LILRB1	FALSE
GO:0032400	melanosome localization	0	5	0	1	VPS33A;VPS33B;GPR143	FALSE
GO:0032401	establishment of melanosome localization	0	46	0	1	SHROOM2	FALSE
GO:0032402	melanosome transport	0	14	0	1	BBS2;BBS7;BBS4;MYO5A;RAB27B;BBS5;MLPH;BLOC1S5;GPR143	FALSE
GO:0032405	MutLalpha complex binding	0	14	0	1	WRN;MSH6;MSH6;TREX1;ATR	FALSE
GO:0032414	positive regulation of ion transmembrane transporter activity	0	7	0	1	TRPC6;PDZK1;HTR3A;WNK3	FALSE
GO:0032436	positive regulation of proteasomal ubiquitin-dependent protein catabolic process	0	105	0	1	BBS7;TAF1;COP1;PRICKLE1;HECTD1;KEAP1;ZYG11B;GBA;LRRK2;AKT1;PLK1;CBFA2T3;GSK3A;TRIB2;TRIB2;AURKA;KLHL40;NKD2;SH3RF2;RNF217;ANKIB1;NUB1;CLU;CLU;ZER1	FALSE
GO:0032437	cuticular plate	0	24	0	1	SPTBN1;CALB1;SPTA1;CALB2	FALSE
GO:0032438	melanosome organization	0	61	0	1	DTNBP1;LYST;PIKFYVE;AP1M1;AP3B1;BLOC1S5;KIF13A;TYRP1;GPR143;GPR143;SHROOM2	FALSE
GO:0032449	CBM complex	0	6	0	1	BCL10;BCL10;BCL10;CARD10;CARD11;CARD9	FALSE
GO:0032450	maltose alpha-glucosidase activity	0	20	0	1	GAA;MGAM;GANC	FALSE
GO:0032469	endoplasmic reticulum calcium ion homeostasis	0	9	0	1	WFS1;CAMK2D;PML;ITPR1	FALSE
GO:0032471	negative regulation of endoplasmic reticulum calcium ion concentration	0	11	0	1	ATP2A1;THADA	FALSE
GO:0032481	positive regulation of type I interferon production	0	17	0	1	PTPN22;DHX33;TBK1;PLCG2;DHX58;G3BP1;G3BP1;SYK	FALSE
GO:0032482	Rab protein signal transduction	0	5	0	1	RAB15;RAB39A;RAB9B	FALSE
GO:0032483	regulation of Rab protein signal transduction	0	9	0	1	MADD;MADD;DENND4B;DENND4B;SGSM3;DENND4C	FALSE
GO:0032488	Cdc42 protein signal transduction	0	18	0	1	NTN1;WAS	FALSE
GO:0032489	regulation of Cdc42 protein signal transduction	0	9	0	1	ABCA1;NRP1;RALBP1;ABL1	FALSE
GO:0032509	endosome transport via multivesicular body sorting pathway	0	10	0	1	RILP;CHMP2B;LAPTM4B	FALSE
GO:0032527	protein exit from endoplasmic reticulum	0	19	0	1	TECPR2;SEC13;SEC16A	FALSE
GO:0032532	regulation of microvillus length	0	5	0	1	USH1C;VIL1;TWF2;PLS1	FALSE
GO:0032541	cortical endoplasmic reticulum	0	11	0	1	ARV1;STIM1;STIM1;ASPH	FALSE
GO:0032543	mitochondrial translation	0	36	0	1	GFM2;GFM2;MRPL2;MRPS18A;CHCHD1;PTCD3;PTCD3;LARS2;GATB;GATB;HARS1;RARS2;MRPS2	FALSE
GO:0032574	5'-3' RNA helicase activity	0	6	0	1	IGHMBP2	FALSE
GO:0032584	growth cone membrane	0	11	0	1	ZFYVE27;ZFYVE27;TRPV2;EXOC4	FALSE
GO:0032585	multivesicular body membrane	0	11	0	1	SORL1;CD63;CD63;ABCA3;ABCB6;ATP13A2;CD300LG;RAB27B;LAPTM4B	FALSE
GO:0032589	neuron projection membrane	0	5	0	1	UNC5A	FALSE
GO:0032590	dendrite membrane	0	21	0	1	HPCA;KCNC4;KCNC1;KCNC2;GABRA5;KCNC3;GABRG2;GABRG2	FALSE
GO:0032591	dendritic spine membrane	0	14	0	1	ATP2B1;PALM;KCNC3;SHISA7;ATP2B2;ATP6AP2	FALSE
GO:0032593	insulin-responsive compartment	0	26	0	1	LRP1;RAB15;MYO5A;DENND4C	FALSE
GO:0032655	regulation of interleukin-12 production	0	6	0	1	MAST2;HLA-B	FALSE
GO:0032675	regulation of interleukin-6 production	0	6	0	1	CAPN2;HLA-B	FALSE
GO:0032680	regulation of tumor necrosis factor production	0	11	0	1	CX3CR1;LTF;TREX1	FALSE
GO:0032687	negative regulation of interferon-alpha production	0	16	0	1	NLRC3;PTPRS;HAVCR2	FALSE
GO:0032688	negative regulation of interferon-beta production	0	13	0	1	NLRX1;NLRC3;CACTIN;PTPRS;LILRB1;TRAIP	FALSE
GO:0032693	negative regulation of interleukin-10 production	0	16	0	1	IL23A;JAK3;TYROBP;LILRB1;TRIB2;TNFRSF21;DLL1;CD274;PDCD1LG2	FALSE
GO:0032700	negative regulation of interleukin-17 production	0	5	0	1	IL36RN;PRNP	FALSE
GO:0032712	negative regulation of interleukin-3 production	0	7	0	1	HAVCR2	FALSE
GO:0032724	positive regulation of fractalkine production	0	8	0	1	AZU1	FALSE
GO:0032725	positive regulation of granulocyte macrophage colony-stimulating factor production	0	13	0	1	IL23A;LILRA2;SYK;CARD9	FALSE
GO:0032736	positive regulation of interleukin-13 production	0	7	0	1	IRF4;PRKCZ;GATA3;GATA3;RARA;IL1RAP	FALSE
GO:0032741	positive regulation of interleukin-18 production	0	5	0	1	GBP5;USP50;NLRP9	FALSE
GO:0032753	positive regulation of interleukin-4 production	0	24	0	1	PRKCQ;IRF4;PRKCZ;NLRP3;GATA3;CD3E;SLC7A5;RARA;IL1RAP;HAVCR2;ZP3;SYK;SASH3	FALSE
GO:0032754	positive regulation of interleukin-5 production	0	6	0	1	PRKCZ;GATA3;RARA;IL1RAP	FALSE
GO:0032764	negative regulation of mast cell cytokine production	0	12	0	1	HMOX1	FALSE
GO:0032765	positive regulation of mast cell cytokine production	0	6	0	1	KIT;BCL10	FALSE
GO:0032773	positive regulation of tyrosinase activity	0	19	0	1	ATP7A;CDH3	FALSE
GO:0032777	Piccolo NuA4 histone acetyltransferase complex	0	17	0	1	EPC2;KAT5	FALSE
GO:0032781	positive regulation of ATPase activity	0	19	0	1	AHSA1;AHSA1;RGN;MYBPC3;TPM1;ATP1B2;DNAJC10;MYL3	FALSE
GO:0032782	bile acid secretion	0	6	0	1	ABCB4	FALSE
GO:0032784	regulation of DNA-templated transcription, elongation	0	18	0	1	ERCC6;THOC1;THOC1;SETD5;CCAR2;HTATSF1	FALSE
GO:0032786	positive regulation of DNA-templated transcription, elongation	0	14	0	1	ERCC6;SUPT16H;CCNK;THOC1;SUPT5H;CCNT2;THOC5;THOC5	FALSE
GO:0032801	receptor catabolic process	0	11	0	1	CAPN1;KIF16B;PIK3R4;SMURF1	FALSE
GO:0032808	lacrimal gland development	0	13	0	1	FGFR2;IGSF3;SOX9	FALSE
GO:0032815	negative regulation of natural killer cell activation	0	23	0	1	FGR;PIBF1;CLNK;HAVCR2	FALSE
GO:0032825	positive regulation of natural killer cell differentiation	0	7	0	1	GAS6;ZBTB1;TOX	FALSE
GO:0032835	glomerulus development	0	6	0	1	PLCE1;ENPEP	FALSE
GO:0032878	regulation of establishment or maintenance of cell polarity	0	6	0	1	TEK;LLGL1;LLGL2;LLGL2	FALSE
GO:0032912	negative regulation of transforming growth factor beta2 production	0	18	0	1	CDH3	FALSE
GO:0032926	negative regulation of activin receptor signaling pathway	0	16	0	1	SKI;LEMD3;IGSF1	FALSE
GO:0032929	negative regulation of superoxide anion generation	0	5	0	1	AKT1;AATF	FALSE
GO:0032930	positive regulation of superoxide anion generation	0	17	0	1	HVCN1;CLEC7A;ITGAM;ITGAM;TYROBP;CD177;SOD1;GNAI2;PRKCD;F2RL1;SYK	FALSE
GO:0032937	SREBP-SCAP-Insig complex	0	16	0	1	INSIG2;INSIG2;SREBF2;INSIG1;INSIG1	FALSE
GO:0032957	inositol trisphosphate metabolic process	0	5	0	1	ITPK1	FALSE
GO:0032962	positive regulation of inositol trisphosphate biosynthetic process	0	5	0	1	P2RY6;P2RY6;P2RY1	FALSE
GO:0032964	collagen biosynthetic process	0	5	0	1	ADAMTS3;ARG1	FALSE
GO:0032966	negative regulation of collagen biosynthetic process	0	24	0	1	EMILIN1;PPARD;RAP1A;CIITA	FALSE
GO:0032968	positive regulation of transcription elongation from RNA polymerase II promoter	0	32	0	1	SUPT16H;SUPT6H;SUPT6H;BRD4;BRD4;TCERG1	FALSE
GO:0032993	protein-DNA complex	0	27	0	1	TBX5;NFYC;RAD52;FOS;MED1;SOX12;TOP1;TREX1;NKX2-5;NFYA;EYA1	FALSE
GO:0033004	negative regulation of mast cell activation	0	6	0	1	CNR2;CD300LF;CNR1	FALSE
GO:0033005	positive regulation of mast cell activation	0	17	0	1	HAVCR1	FALSE
GO:0033011	perinuclear theca	0	6	0	1	WBP2NL	FALSE
GO:0033031	positive regulation of neutrophil apoptotic process	0	17	0	1	PIK3CD;HCAR2;ANXA1	FALSE
GO:0033033	negative regulation of myeloid cell apoptotic process	0	5	0	1	APOH;MAEA	FALSE
GO:0033058	directional locomotion	0	7	0	1	GRIN2C	FALSE
GO:0033076	isoquinoline alkaloid metabolic process	0	5	0	1	TH;CYP2D6	FALSE
GO:0033081	regulation of T cell differentiation in thymus	0	11	0	1	SOS1;SOS2;SOD1;CAMK4	FALSE
GO:0033085	negative regulation of T cell differentiation in thymus	0	11	0	1	BMP4;IHH	FALSE
GO:0033120	positive regulation of RNA splicing	0	14	0	1	SETX;POLR2A;RBM20;SLC38A2;SRSF5;U2AF2	FALSE
GO:0033129	positive regulation of histone phosphorylation	0	16	0	1	RPS6KA4;FMR1	FALSE
GO:0033130	acetylcholine receptor binding	0	23	0	1	NRXN1;RIC3;DLG4;LYNX1	FALSE
GO:0033140	negative regulation of peptidyl-serine phosphorylation of STAT protein	0	6	0	1	PWP1;GGNBP2	FALSE
GO:0033141	positive regulation of peptidyl-serine phosphorylation of STAT protein	0	9	0	1	RET	FALSE
GO:0033148	positive regulation of intracellular estrogen receptor signaling pathway	0	15	0	1	AR;KMT2D;MED1	FALSE
GO:0033179	proton-transporting V-type ATPase, V0 domain	0	16	0	1	ATP6V0B;ATP6V0D1	FALSE
GO:0033181	plasma membrane proton-transporting V-type ATPase complex	0	17	0	1	ATP6V0D1;ATP6AP1	FALSE
GO:0033189	response to vitamin A	0	36	0	1	DNMT3A;CYP26B1;SLC34A1;PPARD;CYP26A1;CAT;RARA;MAP1B;ARG1;GATA4	FALSE
GO:0033197	response to vitamin E	0	6	0	1	CAT;HMGCS1;ARG1	FALSE
GO:0033211	adiponectin-activated signaling pathway	0	7	0	1	APPL2;APPL1	FALSE
GO:0033215	reductive iron assimilation	0	16	0	1	NOX5;CYBRD1	FALSE
GO:0033234	negative regulation of protein sumoylation	0	14	0	1	CAPN3;PARK7;PIAS3;HMG20B	FALSE
GO:0033274	response to vitamin B2	0	9	0	1	MTHFR	FALSE
GO:0033299	secretion of lysosomal enzymes	0	14	0	1	GNPTAB;NAGPA	FALSE
GO:0033300	dehydroascorbic acid transmembrane transporter activity	0	9	0	1	SLC2A3;SLC2A8	FALSE
GO:0033326	cerebrospinal fluid secretion	0	8	0	1	SLC4A5;CELSR2;AQP1	FALSE
GO:0033503	HULC complex	0	5	0	1	RNF20	FALSE
GO:0033523	histone H2B ubiquitination	0	11	0	1	CTR9;PAF1;UBE2E1;UBE2E1;RNF20	FALSE
GO:0033539	fatty acid beta-oxidation using acyl-CoA dehydrogenase	0	43	0	1	ACADVL;ACADVL;ACADVL;GCDH;GCDH;ETFDH;ACAD11;ACADM;ACADM;ETFA;ETFA	FALSE
GO:0033553	rDNA heterochromatin	0	8	0	1	BAZ2A;BAZ2A;SUV39H1	FALSE
GO:0033555	multicellular organismal response to stress	0	6	0	1	PPP3CA;KIAA0319	FALSE
GO:0033561	regulation of water loss via skin	0	10	0	1	GBA	FALSE
GO:0033563	dorsal/ventral axon guidance	0	17	0	1	SLIT1;FGF8;DCC	FALSE
GO:0033564	anterior/posterior axon guidance	0	17	0	1	UNC5B;UNC5C;NTN1;DCC;UNC5A	FALSE
GO:0033567	DNA replication, Okazaki fragment processing	0	12	0	1	DNA2	FALSE
GO:0033572	transferrin transport	0	15	0	1	LMTK2;ARHGAP1;CLTC;MCOLN1;DNM2;STEAP3;TFR2	FALSE
GO:0033588	elongator holoenzyme complex	0	8	0	1	ELP4;ELP4;ELP5;ELP5	FALSE
GO:0033591	response to L-ascorbic acid	0	26	0	1	SPARC;CAT;ITGA2;SOD2	FALSE
GO:0033592	RNA strand annealing activity	0	9	0	1	DDX3X;FMR1	FALSE
GO:0033600	negative regulation of mammary gland epithelial cell proliferation	0	6	0	1	BRCA2;ROBO1;GATA3	FALSE
GO:0033619	membrane protein proteolysis	0	26	0	1	AFG3L2;RET;SPPL2A;SPPL2A;CTSH;CLPP;NAPSA;HM13;HM13	FALSE
GO:0033624	negative regulation of integrin activation	0	8	0	1	KIF14;PTGER4	FALSE
GO:0033633	negative regulation of cell-cell adhesion mediated by integrin	0	9	0	1	WNK1	FALSE
GO:0033673	negative regulation of kinase activity	0	14	0	1	WNK1;IRS2;AJUBA;CSK	FALSE
GO:0033683	nucleotide-excision repair, DNA incision	0	10	0	1	FAN1;FAN1;ERCC2;ERCC2;XPA;XPA	FALSE
GO:0033687	osteoblast proliferation	0	7	0	1	IFT80;JUNB	FALSE
GO:0033861	negative regulation of NAD(P)H oxidase activity	0	5	0	1	DRD5;IL13	FALSE
GO:0033925	mannosyl-glycoprotein endo-beta-N-acetylglucosaminidase activity	0	5	0	1	ENGASE	FALSE
GO:0034021	response to silicon dioxide	0	23	0	1	SOD2	FALSE
GO:0034041	ABC-type sterol transporter activity	0	7	0	1	ABCG4;ABCG1;ABCG1	FALSE
GO:0034045	phagophore assembly site membrane	0	22	0	1	ATG2A;ATG2B;ATG16L1;ATG12;ATG12;RB1CC1;RB1CC1	FALSE
GO:0034088	maintenance of mitotic sister chromatid cohesion	0	7	0	1	RB1;NIPBL	FALSE
GO:0034097	response to cytokine	0	25	0	1	LIFR;DDOST;SPARC;SELP;SELE;FOS;PML;GNAO1;RARA;SYNJ1;OXTR;IL6ST;CD274	FALSE
GO:0034101	erythrocyte homeostasis	0	112	0	1	IREB2;SCNN1B;GPI;HMOX1	FALSE
GO:0034115	negative regulation of heterotypic cell-cell adhesion	0	18	0	1	IL1RN;WNK1;MAP2K5;MAPK7;MBP;ADIPOQ	FALSE
GO:0034116	positive regulation of heterotypic cell-cell adhesion	0	14	0	1	LCK;FGG;ALOX15;FGA;FGA;GCNT2	FALSE
GO:0034123	positive regulation of toll-like receptor signaling pathway	0	9	0	1	TLR5;TLR3	FALSE
GO:0034140	negative regulation of toll-like receptor 3 signaling pathway	0	5	0	1	F2RL1;TNFAIP3	FALSE
GO:0034143	regulation of toll-like receptor 4 signaling pathway	0	7	0	1	APPL2;APPL1	FALSE
GO:0034145	positive regulation of toll-like receptor 4 signaling pathway	0	11	0	1	PTPN22;PTPN22;LTF;F2RL1	FALSE
GO:0034146	toll-like receptor 5 signaling pathway	0	8	0	1	TLR5	FALSE
GO:0034154	toll-like receptor 7 signaling pathway	0	8	0	1	HAVCR2;TLR7	FALSE
GO:0034157	positive regulation of toll-like receptor 7 signaling pathway	0	9	0	1	PTPN22;SLC15A4;DDX3X	FALSE
GO:0034161	positive regulation of toll-like receptor 8 signaling pathway	0	8	0	1	SLC15A4;DDX3X	FALSE
GO:0034162	toll-like receptor 9 signaling pathway	0	9	0	1	EPG5;HAVCR2	FALSE
GO:0034188	apolipoprotein A-I receptor activity	0	7	0	1	ABCA1;ABCA7;ABCA7	FALSE
GO:0034214	protein hexamerization	0	12	0	1	YME1L1;LRRC8C;MAT2A;LRRC8A;LRRC8A	FALSE
GO:0034235	GPI anchor binding	0	15	0	1	PIGU;GPAA1	FALSE
GO:0034236	protein kinase A catalytic subunit binding	0	30	0	1	RYR2;KCNQ1;CSK;SOX9;GSK3A	FALSE
GO:0034255	regulation of urea metabolic process	0	9	0	1	NR1H4	FALSE
GO:0034331	cell junction maintenance	0	6	0	1	CLDN1	FALSE
GO:0034333	adherens junction assembly	0	6	0	1	VCL	FALSE
GO:0034334	adherens junction maintenance	0	79	0	1	INAVA;INAVA;TJP1	FALSE
GO:0034356	NAD biosynthesis via nicotinamide riboside salvage pathway	0	12	0	1	PARP16;SLC22A13;PARP9	FALSE
GO:0034359	mature chylomicron	0	25	0	1	APOB;APOB	FALSE
GO:0034360	chylomicron remnant	0	25	0	1	APOB	FALSE
GO:0034362	low-density lipoprotein particle	0	27	0	1	APOB;APOB;APOB;APOBR;LDLR	FALSE
GO:0034363	intermediate-density lipoprotein particle	0	25	0	1	APOB	FALSE
GO:0034364	high-density lipoprotein particle	0	32	0	1	APOA5;APOA5;APOB;SAA2;APOA4;APOA4;CETP;CETP;LCAT;APOH	FALSE
GO:0034374	low-density lipoprotein particle remodeling	0	34	0	1	APOB;MTTP;CETP;CETP;ABCG1;PLA2G3	FALSE
GO:0034380	high-density lipoprotein particle assembly	0	15	0	1	APOA5;ABCA1;APOA4;ABCA7;ZDHHC8	FALSE
GO:0034395	regulation of transcription from RNA polymerase II promoter in response to iron	0	12	0	1	HMOX1	FALSE
GO:0034399	nuclear periphery	0	15	0	1	NUP98;NUP107;NUP93;ATF4;DAG1;NUP205	FALSE
GO:0034427	nuclear-transcribed mRNA catabolic process, exonucleolytic, 3'-5'	0	14	0	1	EXOSC8;EXOSC6;DIS3L2;EXOSC7;EXOSC9;EXOSC4	FALSE
GO:0034450	ubiquitin-ubiquitin ligase activity	0	19	0	1	PRPF19;UBR5;UBE4B;PELI2;AMFR	FALSE
GO:0034464	BBSome	0	8	0	1	BBS2;BBS2;BBS7;BBS7;BBS1;BBS1;BBS4;BBS5;BBS5;BBS9;BBS9	FALSE
GO:0034473	U1 snRNA 3'-end processing	0	5	0	1	EXOSC8;EXOSC7;EXOSC9	FALSE
GO:0034475	U4 snRNA 3'-end processing	0	7	0	1	EXOSC8;EXOSC6;EXOSC7;EXOSC9;EXOSC4	FALSE
GO:0034476	U5 snRNA 3'-end processing	0	5	0	1	EXOSC8;EXOSC7;EXOSC9	FALSE
GO:0034497	protein localization to phagophore assembly site	0	39	0	1	MFN2;ATG9A;ATG16L1	FALSE
GO:0034498	early endosome to Golgi transport	0	11	0	1	RAB6A;EHD3;SNX8	FALSE
GO:0034499	late endosome to Golgi transport	0	5	0	1	SGSM2;GCC2;GCC2	FALSE
GO:0034511	U3 snoRNA binding	0	11	0	1	TSR1;BMS1;DHX37;RRP9	FALSE
GO:0034602	oxoglutarate dehydrogenase (NAD+) activity	0	124	0	1	OGDH	FALSE
GO:0034604	pyruvate dehydrogenase (NAD+) activity	0	5	0	1	PDHA1;PDHX;DLD	FALSE
GO:0034632	retinol transmembrane transporter activity	0	6	0	1	ABCA4	FALSE
GO:0034633	retinol transport	0	6	0	1	ABCA4	FALSE
GO:0034653	retinoic acid catabolic process	0	6	0	1	CYP26C1;CYP26B1;CYP26A1;CRABP1	FALSE
GO:0034657	GID complex	0	6	0	1	MAEA;RMND5B	FALSE
GO:0034676	integrin alpha6-beta4 complex	0	10	0	1	ITGA6	FALSE
GO:0034684	integrin alphav-beta5 complex	0	5	0	1	ITGAV;ITGB5	FALSE
GO:0034685	integrin alphav-beta6 complex	0	5	0	1	ITGB6;ITGB6;ITGAV	FALSE
GO:0034702	ion channel complex	0	8	0	1	LRRC8C;KCNQ1;LRRC8A	FALSE
GO:0034711	inhibin binding	0	13	0	1	INHA;IGSF1	FALSE
GO:0034727	piecemeal microautophagy of the nucleus	0	17	0	1	ATG7;ATG2A;ATG2B;RB1CC1	FALSE
GO:0034728	nucleosome organization	0	21	0	1	SUPT6H;MCM3AP	FALSE
GO:0034755	iron ion transmembrane transport	0	23	0	1	SLC11A2;MCOLN1;SLC40A1;SLC40A1;SLC11A1;SCARA5;ABCB7	FALSE
GO:0034766	negative regulation of ion transmembrane transport	0	7	0	1	SLC26A5;YWHAQ	FALSE
GO:0034968	histone lysine methylation	0	7	0	1	SUV39H1	FALSE
GO:0034975	protein folding in endoplasmic reticulum	0	8	0	1	HSP90B1;ERO1A;DNAJC10;HSPA5	FALSE
GO:0034982	mitochondrial protein processing	0	9	0	1	AFG3L2;YME1L1;ATP23;SPG7	FALSE
GO:0034993	meiotic nuclear membrane microtubule tethering complex	0	15	0	1	SYNE1;SUN3;SYNE2;CLMN;SYNE4	FALSE
GO:0035004	phosphatidylinositol 3-kinase activity	0	23	0	1	PIK3C2A;PIK3CD;PIK3CG	FALSE
GO:0035005	1-phosphatidylinositol-4-phosphate 3-kinase activity	0	24	0	1	PIK3C2A;PIK3C2A;PIK3C2A;PIK3CD;PIK3C2G;PIK3CG;PIK3CG	FALSE
GO:0035020	regulation of Rac protein signal transduction	0	12	0	1	RASGRF1;DNM2;CADM4;OGT	FALSE
GO:0035033	histone deacetylase regulator activity	0	9	0	1	MAPK8;NCAPG2	FALSE
GO:0035038	female pronucleus assembly	0	7	0	1	WBP2NL;WEE2	FALSE
GO:0035039	male pronucleus assembly	0	6	0	1	WBP2NL	FALSE
GO:0035060	brahma complex	0	6	0	1	ARID1A	FALSE
GO:0035061	interchromatin granule	0	26	0	1	SMC6;SMC5	FALSE
GO:0035063	nuclear speck organization	0	6	0	1	AFF2;USP50;SRPK2	FALSE
GO:0035093	spermatogenesis, exchange of chromosomal proteins	0	9	0	1	CHD5;TNP2;PSME4;PSME4	FALSE
GO:0035095	behavioral response to nicotine	0	9	0	1	CHRNB1;CHRNA3;CHRNA5;GRM2	FALSE
GO:0035136	forelimb morphogenesis	0	29	0	1	TBX5;FMN1;NIPBL;ZBTB16;TFAP2B	FALSE
GO:0035137	hindlimb morphogenesis	0	18	0	1	FMN1;HOXD9;TFAP2B;PTCH1	FALSE
GO:0035145	exon-exon junction complex	0	7	0	1	RBM8A;RBM8A;UPF2;UPF2;UPF3A;UPF3A;UPF1	FALSE
GO:0035173	histone kinase activity	0	6	0	1	CDK1;BAZ1B	FALSE
GO:0035195	gene silencing by miRNA	0	17	0	1	CNOT1;AJUBA;TNRC6A;TNRC6A;EIF6;LIMD1;CNOT8	FALSE
GO:0035234	ectopic germ cell programmed cell death	0	5	0	1	KIT;IL1A	FALSE
GO:0035254	glutamate receptor binding	0	10	0	1	RASGRF1;PLCG1;HIP1	FALSE
GO:0035261	external genitalia morphogenesis	0	6	0	1	NIPBL	FALSE
GO:0035278	miRNA mediated inhibition of translation	0	6	0	1	TNRC6A;EIF6;TRIM71	FALSE
GO:0035299	inositol pentakisphosphate 2-kinase activity	0	25	0	1	IPPK;IPPK;IPPK	FALSE
GO:0035303	regulation of dephosphorylation	0	6	0	1	SMG7;SMG5	FALSE
GO:0035330	regulation of hippo signaling	0	16	0	1	MOB3B;NF2;WWC2;WWC1;WWC1	FALSE
GO:0035331	negative regulation of hippo signaling	0	17	0	1	CIT;AJUBA;AJUBA;MARK3;LIMD1;LIMD1;WWC2;WWC1	FALSE
GO:0035336	long-chain fatty-acyl-CoA metabolic process	0	16	0	1	DGAT1;ACSL3;ACSL4	FALSE
GO:0035351	heme transmembrane transport	0	9	0	1	ABCB6;ABCC5	FALSE
GO:0035356	cellular triglyceride homeostasis	0	10	0	1	NR1H4;SLC25A27	FALSE
GO:0035357	peroxisome proliferator activated receptor signaling pathway	0	25	0	1	ALOXE3;ACTN4;MED1;FAM120B;PDK3	FALSE
GO:0035359	negative regulation of peroxisome proliferator activated receptor signaling pathway	0	19	0	1	PLIN5;ASXL1	FALSE
GO:0035363	histone locus body	0	18	0	1	ICE1	FALSE
GO:0035373	chondroitin sulfate proteoglycan binding	0	7	0	1	PTPRF;SEMA5A	FALSE
GO:0035375	zymogen binding	0	6	0	1	DMBT1	FALSE
GO:0035426	extracellular matrix-cell signaling	0	7	0	1	LRP5;FER	FALSE
GO:0035458	cellular response to interferon-beta	0	14	0	1	MNDA;PYHIN1;PYDC5;PYDC5;CAPN2;IRGC;UBE2G2;TREX1;TLR3	FALSE
GO:0035459	vesicle cargo loading	0	8	0	1	MIA3;MIA2;KIF13A;CTAGE6	FALSE
GO:0035473	lipase binding	0	44	0	1	APOA5;APOB;PLIN5	FALSE
GO:0035502	metanephric part of ureteric bud development	0	11	0	1	CALB1;LHX1;PKD2	FALSE
GO:0035509	negative regulation of myosin-light-chain-phosphatase activity	0	7	0	1	ROCK1;ROCK1;ROCK2;ROCK2;IKBKB	FALSE
GO:0035516	oxidative DNA demethylase activity	0	13	0	1	FTO;FTO	FALSE
GO:0035523	protein K29-linked deubiquitination	0	5	0	1	TNFAIP3;OTUD6A;OTUD6A	FALSE
GO:0035545	determination of left/right asymmetry in nervous system	0	9	0	1	DNAH11	FALSE
GO:0035552	oxidative single-stranded DNA demethylation	0	13	0	1	FTO;FTO	FALSE
GO:0035553	oxidative single-stranded RNA demethylation	0	13	0	1	FTO;FTO;FTO	FALSE
GO:0035562	negative regulation of chromatin binding	0	11	0	1	BTAF1;NFATC4;WAPL;PPP3CA;MEPCE	FALSE
GO:0035574	histone H4-K20 demethylation	0	13	0	1	KDM7A;PHF2	FALSE
GO:0035575	histone H4-methyl-lysine-20 demethylase activity	0	13	0	1	KDM7A;PHF2	FALSE
GO:0035584	calcium-mediated signaling using intracellular calcium source	0	56	0	1	RYR2;PTGFR;SELP;PTPRC;PTPRJ;GRM5;AZU1;ADGRL1;PRNP;TRPM2;GPR143	FALSE
GO:0035585	calcium-mediated signaling using extracellular calcium source	0	5	0	1	CACNA1C;P2RX7;P2RY12	FALSE
GO:0035589	G protein-coupled purinergic nucleotide receptor signaling pathway	0	14	0	1	P2RY6;P2RY11;GPR87;P2RY13;P2RY12;P2RY1;P2RY4	FALSE
GO:0035594	ganglioside binding	0	5	0	1	CLIP3	FALSE
GO:0035597	N6-isopentenyladenosine methylthiotransferase activity	0	8	0	1	CDK5RAP1	FALSE
GO:0035600	tRNA methylthiolation	0	8	0	1	CDK5RAP1	FALSE
GO:0035613	RNA stem-loop binding	0	14	0	1	ZC3H12A;MYH10;RC3H2;RC3H2;DDX3X;FMR1	FALSE
GO:0035616	histone H2B conserved C-terminal lysine deubiquitination	0	7	0	1	USP49;USP15	FALSE
GO:0035622	intrahepatic bile duct development	0	13	0	1	NOTCH2;SOX9	FALSE
GO:0035630	bone mineralization involved in bone maturation	0	6	0	1	IGF1;IFT80;PHOSPHO1;BMP2	FALSE
GO:0035646	endosome to melanosome transport	0	6	0	1	CD63;AP1M1;ANKRD27;BLOC1S5	FALSE
GO:0035655	interleukin-18-mediated signaling pathway	0	6	0	1	AKT1;IL18R1;IL18R1	FALSE
GO:0035658	Mon1-Ccz1 complex	0	5	0	1	MON1B;MON1A;CCZ1	FALSE
GO:0035685	helper T cell diapedesis	0	77	0	1	CRKL	FALSE
GO:0035701	hematopoietic stem cell migration	0	6	0	1	KIT;BCL11B	FALSE
GO:0035729	cellular response to hepatocyte growth factor stimulus	0	17	0	1	VIL1;NRP1;APPL2;BCAR1;MED1;APPL1;HGF	FALSE
GO:0035733	hepatic stellate cell activation	0	7	0	1	AKAP12	FALSE
GO:0035749	myelin sheath adaxonal region	0	13	0	1	ANXA2;MAG	FALSE
GO:0035799	ureter maturation	0	10	0	1	RET;GATA3	FALSE
GO:0035841	new growing cell tip	0	5	0	1	GRM6	FALSE
GO:0035860	glial cell-derived neurotrophic factor receptor signaling pathway	0	14	0	1	RET;SULF2;SULF1;GFRA1	FALSE
GO:0035864	response to potassium ion	0	15	0	1	SLC34A1;SLC26A5;ADAMTS13;KCNC1	FALSE
GO:0035871	protein K11-linked deubiquitination	0	11	0	1	OTUD7A;OTUD7A;TNFAIP3;VCPIP1;VCPIP1;OTUD6A;OTUD6A	FALSE
GO:0035898	parathyroid hormone secretion	0	9	0	1	GATA3;TRPV6	FALSE
GO:0035970	peptidyl-threonine dephosphorylation	0	25	0	1	PGAM5;PPM1E;PPM1D;PPP5C;PPM1G;DUSP1	FALSE
GO:0035976	transcription factor AP-1 complex	0	8	0	1	FOS;FOS;JUNB	FALSE
GO:0035990	tendon cell differentiation	0	9	0	1	MKX;BMP4;TNMD	FALSE
GO:0035993	deltoid tuberosity development	0	7	0	1	BMP4	FALSE
GO:0036033	mediator complex binding	0	13	0	1	SMC1A;NIPBL;SMC3	FALSE
GO:0036038	MKS complex	0	10	0	1	B9D2;B9D2;TCTN1;TCTN1;CC2D2A;TMEM216;CEP290;B9D1;B9D1	FALSE
GO:0036065	fucosylation	0	6	0	1	FUT11;FUT4;FUT5	FALSE
GO:0036066	protein O-linked fucosylation	0	15	0	1	B3GLCT	FALSE
GO:0036124	histone H3-K9 trimethylation	0	7	0	1	SUV39H1	FALSE
GO:0036186	early phagosome membrane	0	19	0	1	APPL2;RAB31	FALSE
GO:0036295	cellular response to increased oxygen levels	0	20	0	1	TMEM199;ATP6V0A2;ATP6V0D1;LCN2;ATP6AP1	FALSE
GO:0036302	atrioventricular canal development	0	8	0	1	CHD7;TBX2;TBX20;GATA4	FALSE
GO:0036316	SREBP-SCAP complex retention in endoplasmic reticulum	0	6	0	1	INSIG2;INSIG2;INSIG1;INSIG1	FALSE
GO:0036336	dendritic cell migration	0	9	0	1	ALOX5;EPS8;ASB2;NLRP12;DOCK8	FALSE
GO:0036367	light adaption	0	5	0	1	GNB5;RGS9	FALSE
GO:0036369	transcription factor catabolic process	0	26	0	1	TAF1	FALSE
GO:0036435	K48-linked polyubiquitin modification-dependent protein binding	0	5	0	1	RNF31;MINDY2	FALSE
GO:0036438	maintenance of lens transparency	0	5	0	1	APBB2;GCNT2	FALSE
GO:0036444	calcium import into the mitochondrion	0	8	0	1	AFG3L2;OPA1;MICU1;MICU1	FALSE
GO:0036462	TRAIL-activated apoptotic signaling pathway	0	6	0	1	ZDHHC3	FALSE
GO:0036486	ventral trunk neural crest cell migration	0	8	0	1	NRP2;NRP1;SEMA3F	FALSE
GO:0036487	nitric-oxide synthase inhibitor activity	0	13	0	1	ATP2B4	FALSE
GO:0036498	IRE1-mediated unfolded protein response	0	10	0	1	PARP16;ERN2	FALSE
GO:0036503	ERAD pathway	0	5	0	1	BRSK2;UBXN6;RNF139;RNF139	FALSE
GO:0038003	G protein-coupled opioid receptor signaling pathway	0	30	0	1	ADCY8;NPBWR1;SIGMAR1	FALSE
GO:0038027	apolipoprotein A-I-mediated signaling pathway	0	10	0	1	ABCA1;ABCA7;ITGAV	FALSE
GO:0038060	nitric oxide-cGMP-mediated signaling pathway	0	7	0	1	KCNC2	FALSE
GO:0038063	collagen-activated tyrosine kinase receptor signaling pathway	0	14	0	1	DDR2;COL4A2;COL4A3;OTOL1;SYK;COL4A6;COL4A5	FALSE
GO:0038102	activin receptor antagonist activity	0	12	0	1	IGSF1	FALSE
GO:0038109	Kit signaling pathway	0	7	0	1	KIT;KIT;FER	FALSE
GO:0038116	chemokine (C-C motif) ligand 21 signaling pathway	0	9	0	1	WNK1	FALSE
GO:0038179	neurotrophin signaling pathway	0	15	0	1	NTRK3;NTRK2	FALSE
GO:0038181	bile acid receptor activity	0	9	0	1	NR1H4;NR1H4;NR1H4	FALSE
GO:0038185	intracellular bile acid receptor signaling pathway	0	9	0	1	NR1H4	FALSE
GO:0038188	cholecystokinin signaling pathway	0	48	0	1	CCKAR	FALSE
GO:0039536	negative regulation of RIG-I signaling pathway	0	6	0	1	NLRX1;DHX58;DHX58;SEC14L1;NPLOC4	FALSE
GO:0039694	viral RNA genome replication	0	5	0	1	PIK3C2G;EEA1;ROCK2;PI4KA	FALSE
GO:0040011	locomotion	0	17	0	1	ATP1A2;IP6K3;JPH3;NEFL	FALSE
GO:0040014	regulation of multicellular organism growth	0	44	0	1	AFG3L2;MFSD2A;TNKS2;IGF1;GAMT;GPAT4;FTO;STAT5A;MBD5;ATRN;SOD1	FALSE
GO:0040015	negative regulation of multicellular organism growth	0	11	0	1	BBS2;FXN;RAI1;ADRB2;PTCH1	FALSE
GO:0042026	protein refolding	0	10	0	1	HSPA2;HSPA2;HSP90AA1;HSPA9;HSPA5	FALSE
GO:0042063	gliogenesis	0	6	0	1	METTL3;GCM2;ANXA1	FALSE
GO:0042100	B cell proliferation	0	9	0	1	CTPS1;PTPRC;PRKCD;CARD11	FALSE
GO:0042101	T cell receptor complex	0	12	0	1	CD3D;CD3E;CD4;CD8A;ZAP70;SYK	FALSE
GO:0042119	neutrophil activation	0	7	0	1	PREX1;PRKCD;F2RL1	FALSE
GO:0042130	negative regulation of T cell proliferation	0	30	0	1	PLA2G2F;VTCN1;CR1;SPN;CLEC4G;LILRB2;LILRB2;LILRB1;MARCHF7;HAVCR2;TNFRSF21;TNFRSF21;ARG1;MAD1L1;GPNMB;CD274;PDCD1LG2;VSIG4	FALSE
GO:0042136	neurotransmitter biosynthetic process	0	13	0	1	PAH;ALDH9A1;GAD2;TH;GAD1;SLC22A2	FALSE
GO:0042158	lipoprotein biosynthetic process	0	26	0	1	APOB;LCAT	FALSE
GO:0042159	lipoprotein catabolic process	0	26	0	1	APOB;LDLR	FALSE
GO:0042165	neurotransmitter binding	0	5	0	1	GRIN3B;NIPSNAP1	FALSE
GO:0042245	RNA repair	0	13	0	1	FTO	FALSE
GO:0042246	tissue regeneration	0	19	0	1	APOA5;NOTCH1;ADAM15;MDK;MUSTN1;SOX2;APOD;CPQ	FALSE
GO:0042255	ribosome assembly	0	9	0	1	DHX37;EIF2A;DHX29	FALSE
GO:0042256	mature ribosome assembly	0	32	0	1	SBDS;EFL1;EFL1;EIF6;DDX3X	FALSE
GO:0042264	peptidyl-aspartic acid hydroxylation	0	9	0	1	ASPH	FALSE
GO:0042274	ribosomal small subunit biogenesis	0	6	0	1	NOP14;RIOK1;RRP36	FALSE
GO:0042283	dolichyl pyrophosphate Glc1Man9GlcNAc2 alpha-1,3-glucosyltransferase activity	0	5	0	1	ALG8	FALSE
GO:0042288	MHC class I protein binding	0	42	0	1	ABCB9;ATP5F1B;ATP5F1A;LILRB2;LILRB2;LILRB1;LILRB1;LILRB1;CD8A	FALSE
GO:0042308	negative regulation of protein import into nucleus	0	6	0	1	MDFIC;CABP1;PKIG;APOD	FALSE
GO:0042310	vasoconstriction	0	13	0	1	HTR7;EDNRB;TRPM4;HTR1B;KEL	FALSE
GO:0042379	chemokine receptor binding	0	7	0	1	CCRL2	FALSE
GO:0042406	extrinsic component of endoplasmic reticulum membrane	0	11	0	1	ZC3H12A;PML;GBA2	FALSE
GO:0042407	cristae formation	0	16	0	1	AFG3L2;DNAJC11;IMMT;IMMT;CHCHD6;CHCHD6;CHCHD3;APOOL	FALSE
GO:0042421	norepinephrine biosynthetic process	0	11	0	1	GATA3;TH;MOXD1;DBH;DBH;DBH	FALSE
GO:0042447	hormone catabolic process	0	10	0	1	IDE;IDE;ACE;ACE	FALSE
GO:0042450	arginine biosynthetic process via ornithine	0	20	0	1	ASL	FALSE
GO:0042471	ear morphogenesis	0	12	0	1	WDR19;NIPBL;GJB6;TBX1	FALSE
GO:0042487	regulation of odontogenesis of dentin-containing tooth	0	12	0	1	FGF8;BMP4;BMP2;RUNX2;DMRT3	FALSE
GO:0042491	inner ear auditory receptor cell differentiation	0	8	0	1	MYO6;USH1C;USH1C;JAG1;POU4F3	FALSE
GO:0042532	negative regulation of tyrosine phosphorylation of STAT protein	0	11	0	1	SH2B3;PIBF1;GGNBP2;NF2;PARP14	FALSE
GO:0042538	hyperosmotic salinity response	0	12	0	1	TRPV4;CLDN1	FALSE
GO:0042587	glycogen granule	0	19	0	1	FASN;PCYT1A;PPP1R3B	FALSE
GO:0042589	zymogen granule membrane	0	10	0	1	CLCA1;DMBT1;GP2;RAB27B	FALSE
GO:0042669	regulation of inner ear auditory receptor cell fate specification	0	10	0	1	ESRP1	FALSE
GO:0042756	drinking behavior	0	7	0	1	REN;SLC24A4;HTR1B	FALSE
GO:0042765	GPI-anchor transamidase complex	0	20	0	1	PIGT;PIGT;PIGT;PIGU;PIGU;GPAA1;GPAA1;GPAA1	FALSE
GO:0042772	DNA damage response, signal transduction resulting in transcription	0	6	0	1	MAD2L2	FALSE
GO:0042776	mitochondrial ATP synthesis coupled proton transport	0	37	0	1	ATP5F1B;ATP5F1B;ATP5F1A;ATP5PF	FALSE
GO:0042780	tRNA 3'-end processing	0	6	0	1	ELAC2	FALSE
GO:0042781	3'-tRNA processing endoribonuclease activity	0	8	0	1	ELAC2;ELAC1	FALSE
GO:0042790	nucleolar large rRNA transcription by RNA polymerase I	0	5	0	1	TAF1B;TCOF1;POLR1E;POLR1E	FALSE
GO:0042795	snRNA transcription by RNA polymerase II	0	23	0	1	SNAPC1;ICE1;SNAPC3;SNAPC4	FALSE
GO:0042796	snRNA transcription by RNA polymerase III	0	23	0	1	SNAPC1;ICE1;SNAPC3;SNAPC4	FALSE
GO:0042809	vitamin D receptor binding	0	21	0	1	SNW1;MED1;MED1;MED1;MED1;MED24;MED13;MED16;MED12	FALSE
GO:0042851	L-alanine metabolic process	0	18	0	1	GPT2	FALSE
GO:0042866	pyruvate biosynthetic process	0	5	0	1	HOGA1;AGXT;PKLR;SDS	FALSE
GO:0042923	neuropeptide binding	0	40	0	1	SORL1;SSTR5;SSTR2;GALR2;SSTR4;MCHR1;NPBWR1	FALSE
GO:0042942	D-serine transport	0	5	0	1	SFXN1	FALSE
GO:0042945	D-serine transmembrane transporter activity	0	5	0	1	SFXN1	FALSE
GO:0042976	activation of Janus kinase activity	0	5	0	1	PTK2B;PIBF1	FALSE
GO:0042986	positive regulation of amyloid precursor protein biosynthetic process	0	9	0	1	SOAT1;ABCA2	FALSE
GO:0042994	cytoplasmic sequestering of transcription factor	0	22	0	1	KEAP1;PKD1;PKD2;MDFI	FALSE
GO:0042998	positive regulation of Golgi to plasma membrane protein transport	0	6	0	1	ATP2C1;ATP2C1;CLN3;ACSL3	FALSE
GO:0043012	regulation of fusion of sperm to egg plasma membrane	0	14	0	1	NOX5	FALSE
GO:0043032	positive regulation of macrophage activation	0	11	0	1	THBS1;IL13;HAVCR2;IL33;IL33	FALSE
GO:0043045	DNA methylation involved in embryo development	0	12	0	1	DNMT3A;DNMT1;PICK1	FALSE
GO:0043047	single-stranded telomeric DNA binding	0	12	0	1	RAD50;STN1;POT1;POT1	FALSE
GO:0043063	intercellular bridge organization	0	12	0	1	TEX14;TEX14	FALSE
GO:0043068	positive regulation of programmed cell death	0	6	0	1	HTATIP2;LRRK2;MARK4;POU4F2	FALSE
GO:0043069	negative regulation of programmed cell death	0	18	0	1	WFS1;ALB;KIT;TIGAR;TIGAR;TM7SF3;TM7SF3;POU4F1;PLCG2;KANK2;MECOM	FALSE
GO:0043097	pyrimidine nucleoside salvage	0	6	0	1	UCKL1	FALSE
GO:0043111	replication fork arrest	0	13	0	1	TIMELESS;SLFN11	FALSE
GO:0043114	regulation of vascular permeability	0	52	0	1	TEK;AZU1;PLVAP;PLEC	FALSE
GO:0043120	tumor necrosis factor binding	0	6	0	1	A2M;TMC8	FALSE
GO:0043121	neurotrophin binding	0	15	0	1	NTRK3;NTRK2;NTRK2;NTRK2	FALSE
GO:0043137	DNA replication, removal of RNA primer	0	13	0	1	DNA2;FEN1	FALSE
GO:0043152	induction of bacterial agglutination	0	7	0	1	DMBT1;FGA	FALSE
GO:0043190	ATP-binding cassette (ABC) transporter complex	0	19	0	1	ABCB6;ABCA2;ABCG8;ABCB8	FALSE
GO:0043218	compact myelin	0	14	0	1	MBP;MAG	FALSE
GO:0043227	membrane-bounded organelle	0	18	0	1	NAPEPLD;TMX2	FALSE
GO:0043240	Fanconi anaemia nuclear complex	0	6	0	1	FANCM;FANCA;FANCA;FANCG;FANCG;FAAP20;FAAP20;FANCB;FANCB	FALSE
GO:0043243	positive regulation of protein-containing complex disassembly	0	10	0	1	GBA	FALSE
GO:0043248	proteasome assembly	0	9	0	1	ECPAS;ADRM1;PSMG3	FALSE
GO:0043252	sodium-independent organic anion transport	0	46	0	1	SLC22A6;SLC22A9;SLCO2B1;SLCO2B1;SLCO1C1;SLCO1B3;SLCO1B3;SLCO3A1;SLCO3A1;SLCO2A1;SLCO2A1;MFSD10;SLCO6A1	FALSE
GO:0043256	laminin complex	0	16	0	1	NTNG1;LAMB2;LAMB3;LAMB1;LAMB4	FALSE
GO:0043273	CTPase activity	0	7	0	1	DDX3X	FALSE
GO:0043276	anoikis	0	9	0	1	MTOR;TSC2;AKT1	FALSE
GO:0043278	response to morphine	0	114	0	1	MTOR;PPP1R1B;SLC1A1;RGS4;GNAO1;GPI;PPP5C;CNR1	FALSE
GO:0043297	apical junction assembly	0	7	0	1	VCL;CTNNA1	FALSE
GO:0043305	negative regulation of mast cell degranulation	0	17	0	1	FOXF1;HMOX1	FALSE
GO:0043306	positive regulation of mast cell degranulation	0	21	0	1	FGR;GAB2;IL13;SYK;STXBP1	FALSE
GO:0043366	beta selection	0	5	0	1	ZAP70;SYK	FALSE
GO:0043382	positive regulation of memory T cell differentiation	0	10	0	1	IL23A;IL12RB1;PCK1	FALSE
GO:0043415	positive regulation of skeletal muscle tissue regeneration	0	18	0	1	PPARD	FALSE
GO:0043462	regulation of ATPase activity	0	11	0	1	MYH6;BRSK2;SNRNP70;TMEM64;VMA21	FALSE
GO:0043467	regulation of generation of precursor metabolites and energy	0	24	0	1	NKX1-1	FALSE
GO:0043486	histone exchange	0	9	0	1	DMAP1;SRCAP;ZNHIT1	FALSE
GO:0043490	malate-aspartate shuttle	0	21	0	1	SLC25A13;SLC25A13;SLC25A22;SLC25A18	FALSE
GO:0043491	protein kinase B signaling	0	35	0	1	MERTK;SETX;EPHA2;IGF1;TSC2;PLK3;GAS6;GAS6;ZFP36L1;AKT1;AKT1;TYRO3;SOX9;P2RY12;LOX	FALSE
GO:0043506	regulation of JUN kinase activity	0	5	0	1	DTNBP1;PPEF2	FALSE
GO:0043545	molybdopterin cofactor metabolic process	0	23	0	1	MOCOS;MOCOS	FALSE
GO:0043549	regulation of kinase activity	0	7	0	1	EMP2;MCPH1;SLAMF8	FALSE
GO:0043551	regulation of phosphatidylinositol 3-kinase activity	0	6	0	1	CISH;P3R3URF;WDR81;SOCS7;SLA2	FALSE
GO:0043559	insulin binding	0	9	0	1	IDE;IDE	FALSE
GO:0043560	insulin receptor substrate binding	0	7	0	1	INSRR;PRKCZ;WDR6;PRKCD	FALSE
GO:0043568	positive regulation of insulin-like growth factor receptor signaling pathway	0	24	0	1	PHIP;AR;IGF1;CDH3;GHSR	FALSE
GO:0043583	ear development	0	48	0	1	GATA3;TCF15;SHROOM2	FALSE
GO:0043586	tongue development	0	9	0	1	SIX4;KIT;KCNE2;BNC2	FALSE
GO:0043616	keratinocyte proliferation	0	25	0	1	PPARD;KRT2;PTCH1	FALSE
GO:0043619	regulation of transcription from RNA polymerase II promoter in response to oxidative stress	0	16	0	1	ARNT;ANKRD2;SIN3A;EPAS1;HMOX1	FALSE
GO:0043622	cortical microtubule organization	0	7	0	1	TRPV4;PAFAH1B1	FALSE
GO:0043734	DNA-N1-methyladenine dioxygenase activity	0	13	0	1	FTO;FTO	FALSE
GO:0043813	phosphatidylinositol-3,5-bisphosphate 5-phosphatase activity	0	6	0	1	PIKFYVE;SYNJ2;SYNJ1	FALSE
GO:0043914	NADPH:sulfur oxidoreductase activity	0	6	0	1	MICAL2	FALSE
GO:0043915	L-seryl-tRNA(Sec) kinase activity	0	14	0	1	PSTK	FALSE
GO:0043924	suramin binding	0	16	0	1	RYR2	FALSE
GO:0043928	exonucleolytic catabolism of deadenylated mRNA	0	18	0	1	DIS3;EXOSC8;EXOSC7;EXOSC9;EXOSC9;DCP2;CNOT8;CNOT8	FALSE
GO:0043933	protein-containing complex subunit organization	0	41	0	1	PLEC	FALSE
GO:0043966	histone H3 acetylation	0	58	0	1	BRCA2;KAT14;MCM3AP;IRF4;TAF5L;KAT6B;KAT6B;MBIP;SGF29;SGF29;PER1;KAT2A;SUPT7L;SUPT7L;BRPF1;TADA3;TADA3;KAT2B;YEATS2;JADE1;JADE1;BRPF3;KAT6A;KAT6A;WDR5;JADE3;JADE3	FALSE
GO:0043981	histone H4-K5 acetylation	0	26	0	1	MEAF6;MEAF6;KANSL2;KANSL2;MCRS1;KAT8;JADE1;JADE1;WDR5;JADE3;JADE3;OGT;HCFC1	FALSE
GO:0043982	histone H4-K8 acetylation	0	26	0	1	MEAF6;MEAF6;KANSL2;KANSL2;MCRS1;KAT8;JADE1;JADE1;WDR5;JADE3;JADE3;OGT;HCFC1	FALSE
GO:0043983	histone H4-K12 acetylation	0	13	0	1	MEAF6;MEAF6;KAT2A;JADE1;JADE3	FALSE
GO:0043987	histone H3-S10 phosphorylation	0	16	0	1	VRK1;RPS6KA4	FALSE
GO:0043988	histone H3-S28 phosphorylation	0	14	0	1	RPS6KA4	FALSE
GO:0044091	membrane biogenesis	0	5	0	1	CLIP3	FALSE
GO:0044154	histone H3-K14 acetylation	0	8	0	1	MEAF6;MEAF6;KAT2A;BRPF1;BRPF1;BRPF3;BRPF3;PHF14	FALSE
GO:0044183	protein folding chaperone	0	43	0	1	CCT5;CCT3;RIC3;CCT2;HSPA2;CCT6B;DNAJB7;ZMYND10;DNAJB8;DNAJB8;HSPA9;CD74;HSPB1;DNAJB6;HSPA5	FALSE
GO:0044206	UMP salvage	0	6	0	1	UCKL1	FALSE
GO:0044211	CTP salvage	0	6	0	1	UCKL1	FALSE
GO:0044242	cellular lipid catabolic process	0	19	0	1	LRP1	FALSE
GO:0044291	cell-cell contact zone	0	17	0	1	PKP4;VCL;PCDH9;FLCN;FLOT2;CADM4;NECTIN3	FALSE
GO:0044305	calyx of Held	0	26	0	1	GIT1;CALB1;KCNC1;KCNA1;UNC13C;HTR1B	FALSE
GO:0044309	neuron spine	0	6	0	1	DLG4;SHANK3	FALSE
GO:0044314	protein K27-linked ubiquitination	0	35	0	1	TRIM62;RNF6	FALSE
GO:0044320	cellular response to leptin stimulus	0	63	0	1	INHBB;PID1	FALSE
GO:0044340	canonical Wnt signaling pathway involved in regulation of cell proliferation	0	19	0	1	DVL2	FALSE
GO:0044351	macropinocytosis	0	5	0	1	DNM2;DOCK2;CARMIL1	FALSE
GO:0044354	macropinosome	0	24	0	1	APPL2;CLIP1;ANXA2;CARMIL2;APPL1;CARMIL1	FALSE
GO:0044390	ubiquitin-like protein conjugating enzyme binding	0	5	0	1	PARK7;TCERG1	FALSE
GO:0044458	motile cilium assembly	0	17	0	1	CCDC39;CC2D2A;INTU;SPATA6;SPATA6;BBOF1;CFAP221;BBS5;ZMYND10;ZMYND10;LRRC6	FALSE
GO:0044594	17-beta-hydroxysteroid dehydrogenase (NAD+) activity	0	5	0	1	AKR1C3;HSD17B12;HSD17B6	FALSE
GO:0044598	doxorubicin metabolic process	0	12	0	1	AKR7A2;AKR1C3;AKR1C3;SULT1C4	FALSE
GO:0044611	nuclear pore inner ring	0	11	0	1	NUP205;NUP188	FALSE
GO:0044615	nuclear pore nuclear basket	0	29	0	1	MCM3AP;NUP98;PCID2;RANBP2;MAD1L1	FALSE
GO:0044727	DNA demethylation of male pronucleus	0	6	0	1	TET3	FALSE
GO:0044770	cell cycle phase transition	0	5	0	1	PTPRC;TIMELESS;UPF1	FALSE
GO:0044805	late nucleophagy	0	17	0	1	ATG7;ATG2A;ATG2B;ATG9A	FALSE
GO:0044829	positive regulation by host of viral genome replication	0	22	0	1	TBC1D20;PPIB	FALSE
GO:0044849	estrous cycle	0	11	0	1	MDK;NCOR2;TRPM2;OXTR	FALSE
GO:0044873	lipoprotein localization to membrane	0	6	0	1	ZDHHC3	FALSE
GO:0045004	DNA replication proofreading	0	5	0	1	POLE;POLD1	FALSE
GO:0045028	G protein-coupled purinergic nucleotide receptor activity	0	6	0	1	GPR87;P2RY13;P2RY12;P2RY1;P2RY4	FALSE
GO:0045031	G protein-coupled ATP receptor activity	0	7	0	1	P2RY11;P2RY11;P2RY1	FALSE
GO:0045053	protein retention in Golgi apparatus	0	5	0	1	VPS13A;SORL1;SORL1	FALSE
GO:0045060	negative thymic T cell selection	0	8	0	1	PTPRC;CD3E;ZAP70;CD74;DOCK2	FALSE
GO:0045063	T-helper 1 cell differentiation	0	5	0	1	CRACR2A;IL18R1	FALSE
GO:0045110	intermediate filament bundle assembly	0	12	0	1	EPPK1;KRT14	FALSE
GO:0045123	cellular extravasation	0	9	0	1	ITGA1;AZU1	FALSE
GO:0045161	neuronal ion channel clustering	0	5	0	1	PICK1;MTCH1	FALSE
GO:0045179	apical cortex	0	26	0	1	INSC;PRKCZ;TCHP;SPTBN5;MYO5B;FABP1	FALSE
GO:0045180	basal cortex	0	10	0	1	PHLDB1;PHLDB1;CLASP1;CLASP1;CLASP2;CLASP2;PHLDB2;PHLDB2;PKD2	FALSE
GO:0045182	translation regulator activity	0	11	0	1	MTOR;AARS1;FMR1	FALSE
GO:0045191	regulation of isotype switching	0	19	0	1	SUPT6H	FALSE
GO:0045199	maintenance of epithelial cell apical/basal polarity	0	14	0	1	ANK1;WNT11;PDCD6IP;CRB2;LHX2	FALSE
GO:0045200	establishment of neuroblast polarity	0	48	0	1	DOCK7	FALSE
GO:0045252	oxoglutarate dehydrogenase complex	0	148	0	1	OGDH;OGDH;OGDHL;DLD;DLD	FALSE
GO:0045254	pyruvate dehydrogenase complex	0	5	0	1	PDHA1;PDHX;PDHX;DLD	FALSE
GO:0045259	proton-transporting ATP synthase complex	0	36	0	1	ATP5F1B;ATP5F1A	FALSE
GO:0045261	proton-transporting ATP synthase complex, catalytic core F(1)	0	36	0	1	ATP5F1B;ATP5F1A	FALSE
GO:0045292	mRNA cis splicing, via spliceosome	0	13	0	1	SART1;CLNS1A;WBP11;PRPF40B;CACTIN;PRPF40A	FALSE
GO:0045294	alpha-catenin binding	0	11	0	1	VCL;PKP3;AJUBA;NUMB;PTPRT	FALSE
GO:0045295	gamma-catenin binding	0	21	0	1	PTPRJ;DSG1;DSG1;APC2;PTPRT;CTNNA1;PTPRK	FALSE
GO:0045322	unmethylated CpG binding	0	9	0	1	KDM2B;MBD1;KMT2B	FALSE
GO:0045329	carnitine biosynthetic process	0	5	0	1	ACADM;ALDH9A1;BBOX1;BBOX1;BBOX1;TMLHE;TMLHE;TMLHE	FALSE
GO:0045334	clathrin-coated endocytic vesicle	0	48	0	1	MYO6;CEMIP;CPNE6;DVL2;AP2B1;CLTC;CLTC;DNM2;CLTCL1;CLTCL1;SFTPC	FALSE
GO:0045348	positive regulation of MHC class II biosynthetic process	0	10	0	1	CIITA;CIITA;TMEM106A;AZU1	FALSE
GO:0045428	regulation of nitric oxide biosynthetic process	0	9	0	1	NOS1AP;CX3CR1	FALSE
GO:0045446	endothelial cell differentiation	0	7	0	1	MESP1;KDM6B;JAG1;SCUBE1	FALSE
GO:0045503	dynein light chain binding	0	7	0	1	DNAI2;DYNC1I2;DYNC2I1;DYNC2I1	FALSE
GO:0045504	dynein heavy chain binding	0	8	0	1	DNAI2;DYNC1I2;DYNC1LI2;DYNC2I1	FALSE
GO:0045540	regulation of cholesterol biosynthetic process	0	27	0	1	APOB;SEC14L2	FALSE
GO:0045541	negative regulation of cholesterol biosynthetic process	0	8	0	1	SCAP;ERLIN2;ERLIN1;SOD1	FALSE
GO:0045576	mast cell activation	0	9	0	1	NDRG1;S100A12;CHGA	FALSE
GO:0045577	regulation of B cell differentiation	0	8	0	1	IKZF3;SLAMF8;SLAMF8;ZFP36L1;ZFP36L2;CARD11	FALSE
GO:0045582	positive regulation of T cell differentiation	0	14	0	1	RAG1;GATA3;ZMIZ1;MDK;ZBTB1;ZAP70;IL1RL2;CD74	FALSE
GO:0045591	positive regulation of regulatory T cell differentiation	0	12	0	1	CR1;LILRB2;SOX12	FALSE
GO:0045602	negative regulation of endothelial cell differentiation	0	5	0	1	XDH;ZEB1;JAG1	FALSE
GO:0045604	regulation of epidermal cell differentiation	0	17	0	1	KEAP1	FALSE
GO:0045606	positive regulation of epidermal cell differentiation	0	18	0	1	PTCH2;SFRP4;BMP4;PTCH1	FALSE
GO:0045608	negative regulation of inner ear auditory receptor cell differentiation	0	8	0	1	NOTCH1;DLL1	FALSE
GO:0045636	positive regulation of melanocyte differentiation	0	7	0	1	ADAMTS20;ZEB2	FALSE
GO:0045638	negative regulation of myeloid cell differentiation	0	21	0	1	PTK2B;CTR9;ZBTB16;PAF1;DLL1;HOXA9	FALSE
GO:0045653	negative regulation of megakaryocyte differentiation	0	21	0	1	H4-16;PF4;H4C1;H4C3;H4C4;H4C5;H4C8;H4C9	FALSE
GO:0045663	positive regulation of myoblast differentiation	0	12	0	1	CDON;MYF6;BOC;RIPOR2;LRRC8A	FALSE
GO:0045667	regulation of osteoblast differentiation	0	14	0	1	TCIRG1;FGFR2;GLI1;SMOC1;DDX5;ATF4;HEMGN	FALSE
GO:0045684	positive regulation of epidermis development	0	23	0	1	PPARD;ELAPOR2;KRT2;KRT10	FALSE
GO:0045686	negative regulation of glial cell differentiation	0	7	0	1	NKX6-2	FALSE
GO:0045687	positive regulation of glial cell differentiation	0	8	0	1	SPINT1;NKX6-2	FALSE
GO:0045724	positive regulation of cilium assembly	0	16	0	1	BBS4;DZIP1;MNS1;MARK4;ARHGAP35;CCDC88A;CEP120;ENTR1;ENTR1	FALSE
GO:0045725	positive regulation of glycogen biosynthetic process	0	66	0	1	IGF1;SORBS1;PTH;DYRK2;IRS2;IRS2;AKT1;AKT1;IRS1;IRS1	FALSE
GO:0045737	positive regulation of cyclin-dependent protein serine/threonine kinase activity	0	19	0	1	CKS1B;CCNK;AKT1;PKD1;CCNT2;CDK5RAP1;PKD2	FALSE
GO:0045741	positive regulation of epidermal growth factor-activated receptor activity	0	7	0	1	TGFA;TGFA;EGF;EGF;EGF;NCF1	FALSE
GO:0045779	negative regulation of bone resorption	0	10	0	1	GPR137B;GPR137B;TMEM119;P2RX7;CSK;TNFAIP3	FALSE
GO:0045796	negative regulation of intestinal cholesterol absorption	0	8	0	1	ABCG8	FALSE
GO:0045814	negative regulation of gene expression, epigenetic	0	23	0	1	BMI1;MACROH2A2;MPHOSPH8;PPM1D;SMYD5;LHX2	FALSE
GO:0045815	positive regulation of gene expression, epigenetic	0	5	0	1	KAT2B;PHF2	FALSE
GO:0045820	negative regulation of glycolytic process	0	7	0	1	GIT1;TIGAR;CBFA2T3;NCOR1	FALSE
GO:0045834	positive regulation of lipid metabolic process	0	19	0	1	DISP3	FALSE
GO:0045840	positive regulation of mitotic nuclear division	0	17	0	1	LRP5;PHIP;FGF8;IGF1;PDGFRB;NUSAP1;TGFA;TGFA;IL1A;AURKA;EGF	FALSE
GO:0045903	positive regulation of translational fidelity	0	10	0	1	EIF2S3B;CDK5RAP1	FALSE
GO:0045916	negative regulation of complement activation	0	6	0	1	CD55;CD55;CR1	FALSE
GO:0045920	negative regulation of exocytosis	0	6	0	1	RSC1A1;ANXA1;ANXA1;IL1RAPL1;IL1RAPL1	FALSE
GO:0045922	negative regulation of fatty acid metabolic process	0	11	0	1	NCOR1;SLC22A13	FALSE
GO:0045923	positive regulation of fatty acid metabolic process	0	20	0	1	PPARD;GHSR;ADIPOQ	FALSE
GO:0045951	positive regulation of mitotic recombination	0	5	0	1	ERCC2	FALSE
GO:0045954	positive regulation of natural killer cell mediated cytotoxicity	0	6	0	1	LAMP1;VAV1	FALSE
GO:0045955	negative regulation of calcium ion-dependent exocytosis	0	6	0	1	NOTCH1;GNAI2	FALSE
GO:0045959	negative regulation of complement activation, classical pathway	0	6	0	1	CD55;CR1;CR1	FALSE
GO:0045989	positive regulation of striated muscle contraction	0	6	0	1	TRPV4	FALSE
GO:0046010	positive regulation of circadian sleep/wake cycle, non-REM sleep	0	5	0	1	MTNR1B	FALSE
GO:0046039	GTP metabolic process	0	29	0	1	OPA1;AK3;LRRK2;EFL1;GTPBP1	FALSE
GO:0046058	cAMP metabolic process	0	7	0	1	EPHA2;PTH;PTHLH	FALSE
GO:0046167	glycerol-3-phosphate biosynthetic process	0	26	0	1	GK2	FALSE
GO:0046177	D-gluconate catabolic process	0	13	0	1	PGD	FALSE
GO:0046209	nitric oxide metabolic process	0	13	0	1	CPS1	FALSE
GO:0046321	positive regulation of fatty acid oxidation	0	18	0	1	PPARD	FALSE
GO:0046322	negative regulation of fatty acid oxidation	0	37	0	1	ACADVL;APPL2;SIRT4;SIRT4;SOX9	FALSE
GO:0046324	regulation of glucose import	0	6	0	1	C1QTNF12;RTN2;HK2;APPL1;SLC25A27	FALSE
GO:0046325	negative regulation of glucose import	0	72	0	1	APPL2;APPL2;GSK3A;PID1;PID1;ENPP1;GRB10	FALSE
GO:0046326	positive regulation of glucose import	0	82	0	1	IGF1;C1QTNF12;RAP1A;SORBS1;PTH;IRS2;AKT1;MEF2A;IRS1;IRS1;ERFE;CAPN10;CLTCL1;APPL1;PRKCI;ADIPOQ;POU4F2	FALSE
GO:0046337	phosphatidylethanolamine metabolic process	0	5	0	1	PLA2G3	FALSE
GO:0046390	ribose phosphate biosynthetic process	0	87	0	1	G6PD	FALSE
GO:0046403	polynucleotide 3'-phosphatase activity	0	6	0	1	PNKP;PNKP;PNKP	FALSE
GO:0046404	polydeoxyribonucleotide 5'-hydroxyl-kinase activity	0	10	0	1	CLP1;PNKP;PNKP;N4BP2	FALSE
GO:0046426	negative regulation of receptor signaling pathway via JAK-STAT	0	7	0	1	VHL;DAB1;SH2B3;NF2;PTPRD	FALSE
GO:0046452	dihydrofolate metabolic process	0	8	0	1	ATIC;DHFR;DHFR	FALSE
GO:0046456	icosanoid biosynthetic process	0	6	0	1	CYP4A11;CYP2C8;FADS1	FALSE
GO:0046474	glycerophospholipid biosynthetic process	0	7	0	1	AJUBA;CLN3;CRLS1;HDHD5	FALSE
GO:0046487	glyoxylate metabolic process	0	5	0	1	HOGA1;AGXT;GRHPR	FALSE
GO:0046500	S-adenosylmethionine metabolic process	0	9	0	1	MTHFR	FALSE
GO:0046512	sphingosine biosynthetic process	0	22	0	1	ABCA2;GBA;ASAH2;ASAH2;ASAH2B;SPTLC1	FALSE
GO:0046527	glucosyltransferase activity	0	19	0	1	ALG6;GBA;GBA2	FALSE
GO:0046533	negative regulation of photoreceptor cell differentiation	0	15	0	1	NOTCH1;SOX9	FALSE
GO:0046540	U4/U6 x U5 tri-snRNP complex	0	12	0	1	SNRNP200;PRPF18;SART1;DDX23;PRPF8;PRPF6;PRPF6	FALSE
GO:0046579	positive regulation of Ras protein signal transduction	0	12	0	1	NOTCH2;IGF1;NOTCH1;RASGRF1;RASGRF1;RASGRP4	FALSE
GO:0046599	regulation of centriole replication	0	16	0	1	ALMS1;STIL;C10orf90;CEP295;CENPJ	FALSE
GO:0046602	regulation of mitotic centrosome separation	0	8	0	1	NEK2;NEK2;CHEK1;CEP85;KIF11;MAP9	FALSE
GO:0046605	regulation of centrosome cycle	0	7	0	1	MCPH1;MARK4;AURKA	FALSE
GO:0046621	negative regulation of organ growth	0	15	0	1	FXN;WWC2;WWC2;WWC1;WWC1;STK3	FALSE
GO:0046623	sphingolipid floppase activity	0	5	0	1	ABCA1	FALSE
GO:0046626	regulation of insulin receptor signaling pathway	0	18	0	1	TSC2;BAIAP2L1;VWA2;SIK2;OGT	FALSE
GO:0046628	positive regulation of insulin receptor signaling pathway	0	63	0	1	SORL1;OPA1;C1QTNF12;PRKCZ;SORBS1;IRS1;IRS1;ERFE;GNAI2	FALSE
GO:0046632	alpha-beta T cell differentiation	0	7	0	1	BCL11B;PRR7;ANXA1;ANXA1;ABL1	FALSE
GO:0046654	tetrahydrofolate biosynthetic process	0	8	0	1	ATIC;DHFR;DHFR;DHFR	FALSE
GO:0046785	microtubule polymerization	0	27	0	1	CKAP5;CKAP5;TRPV4;CENPJ;TPPP2;ZNF207;FBXO5;MAP7D3	FALSE
GO:0046827	positive regulation of protein export from nucleus	0	5	0	1	XPO4;GAS6	FALSE
GO:0046849	bone remodeling	0	16	0	1	LRP5;EPHA2;NOTCH2;LGR4;HTR1B	FALSE
GO:0046850	regulation of bone remodeling	0	15	0	1	LEPR;SUCO;SUCO;MDK;SYT7	FALSE
GO:0046870	cadmium ion binding	0	5	0	1	SLC11A2;SLC11A2;NOS3	FALSE
GO:0046883	regulation of hormone secretion	0	51	0	1	CCKAR;ANXA1;ANXA1	FALSE
GO:0046890	regulation of lipid biosynthetic process	0	10	0	1	ABCA3;THRSP;THRSP;PCK1;TREX1;FAM3A	FALSE
GO:0046903	secretion	0	9	0	1	FBLN5;PRKCI;RIMS1;CA9	FALSE
GO:0046920	alpha-(1->3)-fucosyltransferase activity	0	6	0	1	FUT11;FUT4;FUT4;FUT5;FUT5	FALSE
GO:0046923	ER retention sequence binding	0	23	0	1	CEMIP;KDELR1;KDELR3	FALSE
GO:0046933	proton-transporting ATP synthase activity, rotational mechanism	0	37	0	1	ATP5F1B;ATP5F1B;ATP5F1B;ATP5F1A;ATP5F1A;ATP5F1A;ATP5F1A;ATP5PF	FALSE
GO:0046934	phosphatidylinositol-4,5-bisphosphate 3-kinase activity	0	23	0	1	PIK3C2A;PIK3CD;PIK3CG	FALSE
GO:0046939	nucleotide phosphorylation	0	6	0	1	PNKP;PNKP	FALSE
GO:0046961	proton-transporting ATPase activity, rotational mechanism	0	43	0	1	ATP6V1B2;ATP5F1B;ATP6V0D1;ATP6V1E1;ATP6V1E1;ATP6V1F;ATP6V1C1	FALSE
GO:0046965	retinoid X receptor binding	0	15	0	1	NR1H2;VDR;VDR;NCOR2;MED25;ARID5A;NR4A2;NCOA6;NRIP1;HMGA1	FALSE
GO:0047023	androsterone dehydrogenase activity	0	5	0	1	DHRS9;AKR1C3;AKR1C3;HSD17B6	FALSE
GO:0047035	testosterone dehydrogenase (NAD+) activity	0	5	0	1	DHRS9;AKR1C3;HSD17B6	FALSE
GO:0047044	androstan-3-alpha,17-beta-diol dehydrogenase activity	0	5	0	1	DHRS9;AKR1C3;HSD17B6	FALSE
GO:0047117	enoyl-[acyl-carrier-protein] reductase (NADPH, A-specific) activity	0	17	0	1	FASN	FALSE
GO:0047196	long-chain-alcohol O-fatty-acyltransferase activity	0	9	0	1	AWAT1;AWAT1	FALSE
GO:0047315	kynurenine-glyoxylate transaminase activity	0	5	0	1	KYAT3	FALSE
GO:0047325	inositol tetrakisphosphate 1-kinase activity	0	5	0	1	ITPK1;ITPK1	FALSE
GO:0047451	3-hydroxyoctanoyl-[acyl-carrier-protein] dehydratase activity	0	17	0	1	FASN	FALSE
GO:0047496	vesicle transport along microtubule	0	8	0	1	PRKCZ;CLN3;PAFAH1B1;PAFAH1B1;HAP1;TRAK2;TRAK1	FALSE
GO:0047497	mitochondrion transport along microtubule	0	19	0	1	UBB;MAP1S;LRPPRC;MAP1B	FALSE
GO:0047498	calcium-dependent phospholipase A2 activity	0	12	0	1	PLA2G2F;PLA2G2F;PLA2G4F;PLA2G3	FALSE
GO:0047804	cysteine-S-conjugate beta-lyase activity	0	6	0	1	KYAT3;KYAT1	FALSE
GO:0048008	platelet-derived growth factor receptor signaling pathway	0	47	0	1	PIK3C2A;FER;FER;PDGFRB;TXNIP;NRP1;ARID5B;PLEKHA1;PTPRJ;PDGFD;CSPG4;BCAR1;TIPARP;PDGFC;PDGFC	FALSE
GO:0048009	insulin-like growth factor receptor signaling pathway	0	71	0	1	IGF1;TSC2;AKT1;IRS1;GIGYF2;GIGYF2;GRB10	FALSE
GO:0048012	hepatocyte growth factor receptor signaling pathway	0	7	0	1	NRP1;BCAR1;MUC20;HGF;HGF	FALSE
GO:0048016	inositol phosphate-mediated signaling	0	11	0	1	ITPR2;PLCE1;ITPR1;GPR62;NMUR2	FALSE
GO:0048023	positive regulation of melanin biosynthetic process	0	27	0	1	ATP7A;CDH3;GIPC1;ZEB2;APPL1;TYRP1	FALSE
GO:0048038	quinone binding	0	30	0	1	ETFDH;VKORC1;AOC2;NDUFS7;AOC1	FALSE
GO:0048066	developmental pigmentation	0	7	0	1	SLC45A2;DCT;ZEB2	FALSE
GO:0048096	chromatin-mediated maintenance of transcription	0	19	0	1	PADI2;CHEK1;ARID1A;ZMIZ1;ELOF1;ZMIZ2	FALSE
GO:0048101	calcium- and calmodulin-regulated 3',5'-cyclic-GMP phosphodiesterase activity	0	5	0	1	PDE1B;PDE1A;PDE1A;PDE1C	FALSE
GO:0048133	male germ-line stem cell asymmetric division	0	9	0	1	ZBTB16;ETV5	FALSE
GO:0048169	regulation of long-term neuronal synaptic plasticity	0	18	0	1	GRM5;DLG4;RAB8A;CAMK2B	FALSE
GO:0048170	positive regulation of long-term neuronal synaptic plasticity	0	14	0	1	KIT;EPHB2;SHANK3	FALSE
GO:0048172	regulation of short-term neuronal synaptic plasticity	0	7	0	1	SLC4A10;GRIK2;CLN3;SHISA7;RAB3GAP1	FALSE
GO:0048205	COPI coating of Golgi vesicle	0	6	0	1	GBF1	FALSE
GO:0048210	Golgi vesicle fusion to target membrane	0	5	0	1	RAB8B;RAB8A;RAB8A;NKD2	FALSE
GO:0048219	inter-Golgi cisterna vesicle-mediated transport	0	7	0	1	COG5	FALSE
GO:0048246	macrophage chemotaxis	0	10	0	1	EDNRB;AZU1	FALSE
GO:0048251	elastic fiber assembly	0	16	0	1	EFEMP2;EFEMP2;FBLN5;FBLN5;FBLN5;EMILIN1;ATP7A;THSD4;MYH11;LOX	FALSE
GO:0048268	clathrin coat assembly	0	59	0	1	PIK3C2A;EPS15;SGIP1;AP2B1;CLTC;CLTC;HIP1;HIP1	FALSE
GO:0048269	methionine adenosyltransferase complex	0	6	0	1	MAT2A;MAT2A;MAT2B;MAT2B	FALSE
GO:0048312	intracellular distribution of mitochondria	0	7	0	1	OPA1;DNM1L;LRRK2;KAT2A;ARMC1	FALSE
GO:0048371	lateral mesodermal cell differentiation	0	5	0	1	FOXF1	FALSE
GO:0048382	mesendoderm development	0	5	0	1	NODAL;ZFP36L1;LHX1	FALSE
GO:0048384	retinoic acid receptor signaling pathway	0	102	0	1	SNW1;ACTN4;NR1H2;CYP26B1;ESRRG;PTF1A;PML;RARA;RARA;RARA;TBX1;CRKL	FALSE
GO:0048385	regulation of retinoic acid receptor signaling pathway	0	14	0	1	DHRS3;SNW1;AKR1C3	FALSE
GO:0048387	negative regulation of retinoic acid receptor signaling pathway	0	15	0	1	DHRS3;CYP26C1;CNOT1;CYP26B1;CYP26A1;ZNF536;PRAME	FALSE
GO:0048392	intermediate mesodermal cell differentiation	0	7	0	1	BMP4	FALSE
GO:0048403	brain-derived neurotrophic factor binding	0	5	0	1	HAP1;NTRK2;NTRK2	FALSE
GO:0048407	platelet-derived growth factor binding	0	6	0	1	COL1A2;PDGFRB;PDGFRB;PDGFRB;COL2A1;COL6A1	FALSE
GO:0048484	enteric nervous system development	0	12	0	1	RET;PHACTR4;EDNRB	FALSE
GO:0048490	anterograde synaptic vesicle transport	0	25	0	1	DTNBP1;DTNBP1;AP3B2;AP3B2;AP3B1;AP3B1;AP3S1;BLOC1S5;AP3M2	FALSE
GO:0048512	circadian behavior	0	25	0	1	GPR157;USP2;C3orf70;BTBD9	FALSE
GO:0048515	spermatid differentiation	0	10	0	1	NPHP1;MAST2;DDX6;TMEM119;SEPTIN4	FALSE
GO:0048535	lymph node development	0	6	0	1	PDPN;TOX;RC3H2	FALSE
GO:0048546	digestive tract morphogenesis	0	5	0	1	BBS7;EPHB3;NODAL;GLI1;AGR2	FALSE
GO:0048557	embryonic digestive tract morphogenesis	0	18	0	1	FGFR2;NIPBL;FOXF1;SIX2;IHH	FALSE
GO:0048568	embryonic organ development	0	32	0	1	PALB2;FGFR2;TEAD1;PBX4;PBX1;GATA3;POLE;ERCC2;ERCC1;WNT7B;PDGFC;TEAD3;ZFPM2;PTCH1	FALSE
GO:0048599	oocyte development	0	10	0	1	WNT4;MEIOC;INHBB;ZP3;ZFX	FALSE
GO:0048613	embryonic ectodermal digestive tract morphogenesis	0	5	0	1	FOXF1	FALSE
GO:0048638	regulation of developmental growth	0	7	0	1	AR;NIPBL	FALSE
GO:0048644	muscle organ morphogenesis	0	8	0	1	ARID5B;TCF15;TBX1	FALSE
GO:0048664	neuron fate determination	0	7	0	1	PRRX1;LBX1	FALSE
GO:0048665	neuron fate specification	0	24	0	1	MYT1L;DMRTA2;POU4F1;SIX1;NTRK3;DLL1;EYA1	FALSE
GO:0048671	negative regulation of collateral sprouting	0	7	0	1	DCC;PTPRS;EPHA7	FALSE
GO:0048679	regulation of axon regeneration	0	6	0	1	PTPRF	FALSE
GO:0048691	positive regulation of axon extension involved in regeneration	0	19	0	1	LRP1	FALSE
GO:0048694	positive regulation of collateral sprouting of injured axon	0	19	0	1	LRP1	FALSE
GO:0048702	embryonic neurocranium morphogenesis	0	13	0	1	FGF8;MTHFD1;MED12	FALSE
GO:0048703	embryonic viscerocranium morphogenesis	0	17	0	1	NIPBL;MTHFD1;LHX1;TBX1	FALSE
GO:0048705	skeletal system morphogenesis	0	33	0	1	FGFR2;FMN1;HHIP;FGR;ARID5B;PLEKHA1;NLE1;TCF15;TIPARP;SPEF2;FGFR1	FALSE
GO:0048708	astrocyte differentiation	0	5	0	1	NOTCH1	FALSE
GO:0048711	positive regulation of astrocyte differentiation	0	22	0	1	PRPF19;NOTCH1;MAG;SERPINE2;BMP2;IL6ST	FALSE
GO:0048714	positive regulation of oligodendrocyte differentiation	0	24	0	1	MTOR;TP73;ZNF365;MDK;TENM4;OLIG2;DAG1	FALSE
GO:0048715	negative regulation of oligodendrocyte differentiation	0	7	0	1	DAAM2;DAAM2;NOTCH1;NF1	FALSE
GO:0048752	semicircular canal morphogenesis	0	6	0	1	CHD7;TBX1;EYA1	FALSE
GO:0048771	tissue remodeling	0	6	0	1	IL23A;CSPG4	FALSE
GO:0048793	pronephros development	0	5	0	1	CEP290;LHX1	FALSE
GO:0048814	regulation of dendrite morphogenesis	0	9	0	1	CHRNA3;ADGRB3;HECW1;SIPA1L1;SARM1;NEDD4L;SEMA4D	FALSE
GO:0048820	hair follicle maturation	0	5	0	1	ERCC2	FALSE
GO:0048822	enucleate erythrocyte development	0	6	0	1	MED1;MAEA	FALSE
GO:0048854	brain morphogenesis	0	26	0	1	BBS2;BBS4;SLC4A10;GBA;VPS51;PAFAH1B1;PAFAH1B1;ZNF335;SHANK3;SPEF2	FALSE
GO:0048863	stem cell differentiation	0	23	0	1	METTL5;KIT;MTF2;ZNF281;A2M;JARID2;RUNX2;PHF19	FALSE
GO:0048872	homeostasis of number of cells	0	20	0	1	GBA;ASXL1;AP3B1;CARD11;ZFX	FALSE
GO:0048874	host-mediated regulation of intestinal microbiota composition	0	20	0	1	NAPEPLD;CX3CR1;CARD9	FALSE
GO:0048936	peripheral nervous system neuron axonogenesis	0	14	0	1	NEFH	FALSE
GO:0050135	NAD(P)+ nucleosidase activity	0	37	0	1	SARM1;IL1RL2;IL18R1;IL1RAP;BST1;TLR10;TLR1;IL1RAPL1;IL1RAPL2	FALSE
GO:0050145	nucleoside monophosphate kinase activity	0	10	0	1	AK9	FALSE
GO:0050218	propionate-CoA ligase activity	0	7	0	1	ACSS1;ACSS2	FALSE
GO:0050253	retinyl-palmitate esterase activity	0	36	0	1	PLB1;PLB1	FALSE
GO:0050291	sphingosine N-acyltransferase activity	0	5	0	1	CERS2;CERS2;CERS2;CERS5;CERS5;CERS5;CERS3;CERS3;CERS3	FALSE
GO:0050295	steryl-beta-glucosidase activity	0	16	0	1	GBA;GBA2	FALSE
GO:0050427	3'-phosphoadenosine 5'-phosphosulfate metabolic process	0	14	0	1	SULT2A1;SULT1C4;TPST2;ENPP1	FALSE
GO:0050431	transforming growth factor beta binding	0	11	0	1	TGFBR3;TGFBR3;TGFBR3;THBS1;THBS1;WFIKKN2;WFIKKN2;WFIKKN2;LTBP4;LTBP4;LTBP4;ITGAV;SPINT3;ENG;ENG	FALSE
GO:0050510	N-acetylgalactosaminyl-proteoglycan 3-beta-glucuronosyltransferase activity	0	9	0	1	CHPF;CHPF;CHSY3	FALSE
GO:0050658	RNA transport	0	11	0	1	CKAP5;ATXN2;RTRAF	FALSE
GO:0050667	homocysteine metabolic process	0	30	0	1	MMUT;MTHFR;CPS1;NOX4;CBS;MTRR	FALSE
GO:0050673	epithelial cell proliferation	0	22	0	1	KIT;COL8A2;HGF	FALSE
GO:0050684	regulation of mRNA processing	0	22	0	1	SUPT6H;SUPT6H;SRPK1;SRPK1;SRPK2	FALSE
GO:0050691	regulation of defense response to virus by host	0	7	0	1	IFNLR1;TNFAIP3;RNF216;USP17L2	FALSE
GO:0050767	regulation of neurogenesis	0	67	0	1	CHD7;YTHDF2;YTHDF2;DOCK7;ASCL2;ARNTL;BHLHE41;POU4F1;BHLHE40;CX3CR1;DLL1;HEY1	FALSE
GO:0050771	negative regulation of axonogenesis	0	9	0	1	EPHB2;DAB1;TRAK2;RUFY3	FALSE
GO:0050772	positive regulation of axonogenesis	0	26	0	1	SLITRK1;ROBO1;TIAM2;AMIGO1;NIN;METRN;TRAK1;PLXND1;NEFL;NTRK2;PLXNA3	FALSE
GO:0050786	RAGE receptor binding	0	5	0	1	S100A12;S100A12;S100A12;S100A12	FALSE
GO:0050805	negative regulation of synaptic transmission	0	6	0	1	BCHE;TNR;GNAI2;ADIPOQ;GNAI1	FALSE
GO:0050807	regulation of synapse organization	0	18	0	1	SPARC;DAG1;SEPTIN11;SLITRK4;SLITRK4;SLITRK2;SLITRK2	FALSE
GO:0050810	regulation of steroid biosynthetic process	0	7	0	1	STAR;ARMC5;DDX20;SF1;IGFBP7;NR5A1	FALSE
GO:0050848	regulation of calcium-mediated signaling	0	31	0	1	PTK2B;RGN;BST1;BST1;GPR143;GPR143	FALSE
GO:0050851	antigen receptor-mediated signaling pathway	0	7	0	1	SPG21;CD19;BCAR1;SLA2	FALSE
GO:0050860	negative regulation of T cell receptor signaling pathway	0	9	0	1	PTPN22;PTPRJ;PTPRJ;PRNP;SLA2;UBASH3A;PHPT1	FALSE
GO:0050862	positive regulation of T cell receptor signaling pathway	0	11	0	1	LCK;BCL10;KCNN4;PRKD2;CARD11;CARD11	FALSE
GO:0050863	regulation of T cell activation	0	5	0	1	CD4;LAT;LAT;KAT2A;TREX1	FALSE
GO:0050867	positive regulation of cell activation	0	6	0	1	LILRA2	FALSE
GO:0050868	negative regulation of T cell activation	0	9	0	1	PTPN22;PTPN22;VTCN1;JAK3;TIGIT;TIGIT;TIGIT;GPNMB;FGL1;FGL1	FALSE
GO:0050873	brown fat cell differentiation	0	10	0	1	ERO1A;PTGS2;RGS2;LAMB3;METRNL;ADIPOQ;ADRB2	FALSE
GO:0050878	regulation of body fluid levels	0	8	0	1	EPHB2;HEG1;PDSS2	FALSE
GO:0050884	neuromuscular process controlling posture	0	9	0	1	GAA;ATP8A2;CNTNAP1;PNKD;TCF15	FALSE
GO:0050904	diapedesis	0	5	0	1	FER;TRIM55	FALSE
GO:0050905	neuromuscular process	0	22	0	1	MYCBP2;GBA;KCNQ1;KCNA1;KCNA1;SPART	FALSE
GO:0050917	sensory perception of umami taste	0	5	0	1	TAS1R3;TAS1R3;GNAT1	FALSE
GO:0050921	positive regulation of chemotaxis	0	5	0	1	PDGFRB;THBS1;P2RY12;F2RL1	FALSE
GO:0050930	induction of positive chemotaxis	0	10	0	1	AZU1;SCG2;VEGFD;VEGFD	FALSE
GO:0050951	sensory perception of temperature stimulus	0	7	0	1	KCNK4;BTBD9;TRPM3	FALSE
GO:0050957	equilibrioception	0	59	0	1	MYO7A;USH1C;PCDH15;CDH23	FALSE
GO:0050976	detection of mechanical stimulus involved in sensory perception of touch	0	6	0	1	KCNK4;KCNA1	FALSE
GO:0050995	negative regulation of lipid catabolic process	0	25	0	1	PDE3B;BSCL2;HCAR2;ALK	FALSE
GO:0050999	regulation of nitric-oxide synthase activity	0	8	0	1	NOS1AP;IL1A	FALSE
GO:0051001	negative regulation of nitric-oxide synthase activity	0	15	0	1	ATP2B4;CNR2;CNR1	FALSE
GO:0051006	positive regulation of lipoprotein lipase activity	0	5	0	1	APOA5;APOA5;NR1H2;APOA4;APOA4;APOH	FALSE
GO:0051013	microtubule severing	0	5	0	1	KATNAL1;KATNAL1;TTLL6;VPS4B;TTLL11	FALSE
GO:0051026	chiasma assembly	0	15	0	1	BRIP1;RNF212	FALSE
GO:0051096	positive regulation of helicase activity	0	6	0	1	MSH3;MSH3;MSH6;POT1	FALSE
GO:0051120	hepoxilin A3 synthase activity	0	6	0	1	ALOXE3;ALOXE3;ALOXE3;ALOX15	FALSE
GO:0051138	positive regulation of NK T cell differentiation	0	9	0	1	ZBTB16;AP3B1	FALSE
GO:0051142	positive regulation of NK T cell proliferation	0	5	0	1	IL23A;RASAL3	FALSE
GO:0051147	regulation of muscle cell differentiation	0	21	0	1	SUPT6H;MEGF10	FALSE
GO:0051150	regulation of smooth muscle cell differentiation	0	9	0	1	FGFR2;BMP4	FALSE
GO:0051155	positive regulation of striated muscle cell differentiation	0	8	0	1	MESP1;TRIM32;MORF4L2	FALSE
GO:0051170	import into nucleus	0	6	0	1	HTATIP2;HTATIP2;PRKAG1	FALSE
GO:0051180	vitamin transport	0	7	0	1	AFM;AFM	FALSE
GO:0051205	protein insertion into membrane	0	5	0	1	RTP1;RTP1;GRIN3B;RTP5	FALSE
GO:0051223	regulation of protein transport	0	13	0	1	SCFD1;RAB8A	FALSE
GO:0051258	protein polymerization	0	6	0	1	FGG;FGA;FGA;NEFL	FALSE
GO:0051267	CP2 mannose-ethanolamine phosphotransferase activity	0	5	0	1	PIGG;PIGG	FALSE
GO:0051271	negative regulation of cellular component movement	0	7	0	1	TGFBR3;ACTN1;SP100;PKHD1	FALSE
GO:0051272	positive regulation of cellular component movement	0	5	0	1	ACTN4;ACTN4;PDPN;LYN	FALSE
GO:0051284	positive regulation of sequestering of calcium ion	0	16	0	1	RYR2	FALSE
GO:0051291	protein heterooligomerization	0	12	0	1	ROM1;KCNC2;MAT2A	FALSE
GO:0051294	establishment of spindle orientation	0	8	0	1	LLGL1;SPAG5;LLGL2;CLASP1;CLASP1;CLASP1	FALSE
GO:0051306	mitotic sister chromatid separation	0	19	0	1	TEX14;TEX14;DIS3L2	FALSE
GO:0051344	negative regulation of cyclic-nucleotide phosphodiesterase activity	0	19	0	1	RGN;EGLN1;MAPK7;GNAT1	FALSE
GO:0051345	positive regulation of hydrolase activity	0	8	0	1	WRN;FABP1	FALSE
GO:0051365	cellular response to potassium ion starvation	0	5	0	1	PCK1	FALSE
GO:0051378	serotonin binding	0	8	0	1	HTR3A;HTR2A;HTR1B	FALSE
GO:0051385	response to mineralocorticoid	0	5	0	1	HTR1B	FALSE
GO:0051403	stress-activated MAPK cascade	0	27	0	1	MAPK8;CRYAB;MAP3K20;MAP2K6;MAP2K7;MAP2K7;MAPK11;MAPK13;IKBKB	FALSE
GO:0051412	response to corticosterone	0	26	0	1	STAR;HSD3B2;TH;AVPR1A;FOS;NTRK3;NEFL	FALSE
GO:0051430	corticotropin-releasing hormone receptor 1 binding	0	7	0	1	GNAO1;GNAS	FALSE
GO:0051438	regulation of ubiquitin-protein transferase activity	0	7	0	1	FEM1B	FALSE
GO:0051444	negative regulation of ubiquitin-protein transferase activity	0	7	0	1	PARK7;FBXO5;LIMK1;ABL1;ABL1	FALSE
GO:0051457	maintenance of protein location in nucleus	0	13	0	1	TOPORS;BBS4;PML;SUPT7L;NR5A1;CIZ1	FALSE
GO:0051536	iron-sulfur cluster binding	0	11	0	1	DPYD;ABAT;NFS1;KIF4A	FALSE
GO:0051537	2 iron, 2 sulfur cluster binding	0	26	0	1	FXN;FXN;XDH;ISCU;FECH;AOX1;AIFM3	FALSE
GO:0051546	keratinocyte migration	0	21	0	1	PPARD;KRT2;KRT16	FALSE
GO:0051548	negative regulation of keratinocyte migration	0	11	0	1	EPPK1	FALSE
GO:0051569	regulation of histone H3-K4 methylation	0	10	0	1	GATA3;CTR9;PIH1D1;ZNF335;CTCFL	FALSE
GO:0051575	5'-deoxyribose-5-phosphate lyase activity	0	13	0	1	POLL;POLQ	FALSE
GO:0051593	response to folic acid	0	11	0	1	BCHE;MTHFR;EEF2	FALSE
GO:0051597	response to methylmercury	0	6	0	1	FECH;ANK2;ARG1	FALSE
GO:0051599	response to hydrostatic pressure	0	15	0	1	ATP2B4;COL18A1	FALSE
GO:0051601	exocyst localization	0	9	0	1	EXOC3L4;EXOC3L2;EXOC3	FALSE
GO:0051604	protein maturation	0	5	0	1	SORL1;TSPAN33;TSPAN33;DUOXA2;LMF1	FALSE
GO:0051610	serotonin uptake	0	6	0	1	SLC22A3;SLC18A1;SLC22A1;SLC22A2;SLC29A4;SLC29A4	FALSE
GO:0051645	Golgi localization	0	5	0	1	ARHGAP21;DAB1	FALSE
GO:0051646	mitochondrion localization	0	53	0	1	MFN2;MFN2;MUL1;LRRK2;TLE6;PLIN5	FALSE
GO:0051648	vesicle localization	0	20	0	1	MYO1A	FALSE
GO:0051649	establishment of localization in cell	0	16	0	1	CCDC39;DNAH5;ZWINT;ZWINT;DAW1;LRRC6	FALSE
GO:0051683	establishment of Golgi localization	0	6	0	1	ARHGAP21;RIPOR1	FALSE
GO:0051731	polynucleotide 5'-hydroxyl-kinase activity	0	5	0	1	NOL9;NOL9;CLP1	FALSE
GO:0051750	delta3,5-delta2,4-dienoyl-CoA isomerase activity	0	69	0	1	ECH1	FALSE
GO:0051775	response to redox state	0	20	0	1	RYR2;ARNTL;CLOCK	FALSE
GO:0051786	all-trans-retinol 13,14-reductase activity	0	8	0	1	RETSAT;RETSAT	FALSE
GO:0051791	medium-chain fatty acid metabolic process	0	10	0	1	CES1;CROT;ACADM;ACAD9	FALSE
GO:0051796	negative regulation of timing of catagen	0	18	0	1	CDH3	FALSE
GO:0051835	positive regulation of synapse structural plasticity	0	8	0	1	SHANK3;FRMPD4	FALSE
GO:0051861	glycolipid binding	0	6	0	1	HSPA2;CLN3	FALSE
GO:0051870	methotrexate binding	0	8	0	1	DHFR;FOLR2	FALSE
GO:0051891	positive regulation of cardioblast differentiation	0	10	0	1	TBX5;DHX36;NKX2-5;GATA4	FALSE
GO:0051918	negative regulation of fibrinolysis	0	13	0	1	USF1;THBS1;APOH;THBD	FALSE
GO:0051956	negative regulation of amino acid transport	0	7	0	1	SLC43A1;SLC43A2	FALSE
GO:0051963	regulation of synapse assembly	0	6	0	1	NTN1;SETD5;GHSR	FALSE
GO:0051964	negative regulation of synapse assembly	0	12	0	1	SLIT1;EPHA7	FALSE
GO:0051967	negative regulation of synaptic transmission, glutamatergic	0	9	0	1	PLA2G6;HTR2A;HTR1B	FALSE
GO:0051970	negative regulation of transmission of nerve impulse	0	8	0	1	MTNR1B;AVPR1A	FALSE
GO:0051971	positive regulation of transmission of nerve impulse	0	8	0	1	TNR;MTNR1B;ITGA2	FALSE
GO:0051984	positive regulation of chromosome segregation	0	26	0	1	SMC6;SMC5	FALSE
GO:0052548	regulation of endopeptidase activity	0	11	0	1	ABCA2;ATP13A2;A2ML1	FALSE
GO:0052593	tryptamine:oxygen oxidoreductase (deaminating) activity	0	8	0	1	AOC2	FALSE
GO:0052594	aminoacetone:oxygen oxidoreductase(deaminating) activity	0	8	0	1	AOC2	FALSE
GO:0052595	aliphatic-amine oxidase activity	0	8	0	1	AOC2	FALSE
GO:0052596	phenethylamine:oxygen oxidoreductase (deaminating) activity	0	8	0	1	AOC2	FALSE
GO:0052725	inositol-1,3,4-trisphosphate 6-kinase activity	0	5	0	1	ITPK1;ITPK1	FALSE
GO:0052726	inositol-1,3,4-trisphosphate 5-kinase activity	0	5	0	1	ITPK1;ITPK1	FALSE
GO:0052742	phosphatidylinositol kinase activity	0	27	0	1	PIK3C2A;PIK3CD;PI4KB;PIK3C2G;PI4KA;PIK3CG	FALSE
GO:0052746	inositol phosphorylation	0	30	0	1	ITPK1;IPPK;IPPK	FALSE
GO:0055009	atrial cardiac muscle tissue morphogenesis	0	5	0	1	MYH6;ENG	FALSE
GO:0055010	ventricular cardiac muscle tissue morphogenesis	0	26	0	1	TGFBR3;FGFR2;MYH6;HAND1;TNNI1;MYBPC3;MYH7;TPM1;MYL3	FALSE
GO:0055015	ventricular cardiac muscle cell development	0	9	0	1	LMNA;CDK1;NKX2-5	FALSE
GO:0055020	positive regulation of cardiac muscle fiber development	0	7	0	1	BMP4	FALSE
GO:0055056	D-glucose transmembrane transporter activity	0	8	0	1	SLC5A2;SLC5A1;SLC2A8	FALSE
GO:0055059	asymmetric neuroblast division	0	49	0	1	ARHGEF2;SOX5;TEAD3	FALSE
GO:0055062	phosphate ion homeostasis	0	17	0	1	SLC34A1;SFRP4;PTH;FGFR4;TFAP2B	FALSE
GO:0055080	cation homeostasis	0	9	0	1	UNC80	FALSE
GO:0055081	anion homeostasis	0	13	0	1	CPS1	FALSE
GO:0055091	phospholipid homeostasis	0	37	0	1	ABCA3;LIPG;ABCB11;HNF4A;ABCA1;CETP;CETP;ITGB6;ABCG1	FALSE
GO:0055103	ligase regulator activity	0	9	0	1	CAPN3	FALSE
GO:0055131	C3HC4-type RING finger domain binding	0	5	0	1	KCNH2	FALSE
GO:0060005	vestibular reflex	0	7	0	1	TMC2	FALSE
GO:0060009	Sertoli cell development	0	12	0	1	SOX9;ATRX	FALSE
GO:0060017	parathyroid gland development	0	81	0	1	GATA3;TBX1;CRKL;GCM2	FALSE
GO:0060019	radial glial cell differentiation	0	22	0	1	GPR157	FALSE
GO:0060022	hard palate development	0	7	0	1	MMP25;ITGB6;FOXE1	FALSE
GO:0060042	retina morphogenesis in camera-type eye	0	14	0	1	LRP5;PROM1;MFSD2A;NECTIN3;MAN2A1;DLL1	FALSE
GO:0060044	negative regulation of cardiac muscle cell proliferation	0	7	0	1	TBX5;TP73;MAPK11;JARID2	FALSE
GO:0060052	neurofilament cytoskeleton organization	0	22	0	1	INA;ATP8A2;VPS54;SOD1;NEFH;NEFL	FALSE
GO:0060056	mammary gland involution	0	6	0	1	CAPN1;ARG1	FALSE
GO:0060059	embryonic retina morphogenesis in camera-type eye	0	5	0	1	LHX1;HIPK2	FALSE
GO:0060065	uterus development	0	7	0	1	GATA3;LHX1;GREB1L;HOXA9	FALSE
GO:0060074	synapse maturation	0	24	0	1	NFIA;BCAN;PALM;CX3CR1;NEFL	FALSE
GO:0060075	regulation of resting membrane potential	0	13	0	1	KCNK1;NALCN;ATP1A3	FALSE
GO:0060100	positive regulation of phagocytosis, engulfment	0	27	0	1	STAP1;ANO6;APPL2;PLCG2;RAB31;C3;ITGA2;F2RL1	FALSE
GO:0060135	maternal process involved in female pregnancy	0	25	0	1	PLA2G6;MTOR;RGS2;ADCY7;IHH;PAM;HAVCR2;CNR1;ARG1	FALSE
GO:0060136	embryonic process involved in female pregnancy	0	19	0	1	NODAL;TLE6;JUNB;ACSL4	FALSE
GO:0060159	regulation of dopamine receptor signaling pathway	0	8	0	1	DTNBP1;LRRK2;LRRK2;ALK	FALSE
GO:0060174	limb bud formation	0	14	0	1	FGFR2;COL2A1;SOX9	FALSE
GO:0060192	negative regulation of lipase activity	0	19	0	1	PLIN5;POR	FALSE
GO:0060193	positive regulation of lipase activity	0	18	0	1	PLIN5	FALSE
GO:0060221	retinal rod cell differentiation	0	10	0	1	SOX9	FALSE
GO:0060235	lens induction in camera-type eye	0	10	0	1	BMP4;HIPK2	FALSE
GO:0060253	negative regulation of glial cell proliferation	0	16	0	1	NOTCH1;ABCC8;IDH2	FALSE
GO:0060260	regulation of transcription initiation from RNA polymerase II promoter	0	8	0	1	PPM1D	FALSE
GO:0060261	positive regulation of transcription initiation from RNA polymerase II promoter	0	21	0	1	ERCC6;MED1;MED24;MED13;MED16;ERCC1;DHX36;NKX2-5;PAXIP1;PAXIP1;MED12	FALSE
GO:0060272	embryonic skeletal joint morphogenesis	0	9	0	1	COL2A1;BMP4	FALSE
GO:0060287	epithelial cilium movement involved in determination of left/right asymmetry	0	19	0	1	CCDC39;CCDC39;DNAH11;TTC25;LRRC6;LRRC6	FALSE
GO:0060294	cilium movement involved in cell motility	0	21	0	1	TEKT2;CFAP46;CFAP54;TEKT5;RSPH4A	FALSE
GO:0060314	regulation of ryanodine-sensitive calcium-release channel activity	0	17	0	1	CAMK2D;JPH3;JPH2;DMD	FALSE
GO:0060322	head development	0	7	0	1	LHX1;LIMK2;IL11RA	FALSE
GO:0060323	head morphogenesis	0	5	0	1	IHH;ATP6AP2	FALSE
GO:0060325	face morphogenesis	0	25	0	1	NIPBL;CRISPLD1;SKI;ARID5B;PLEKHA1;CRISPLD2;RAB3GAP1;TBX1;TIPARP	FALSE
GO:0060336	negative regulation of interferon-gamma-mediated signaling pathway	0	16	0	1	NR1H2;PARP14;OTOP1;ARG1	FALSE
GO:0060337	type I interferon signaling pathway	0	5	0	1	IFNAR1;TYK2;SP100;IFNAR2;IFNAR2;IFNAR2;TREX1	FALSE
GO:0060339	negative regulation of type I interferon-mediated signaling pathway	0	13	0	1	MUL1;YTHDF2;DCST1;METTL3;CACTIN;SAMHD1;TTLL12;TREX1	FALSE
GO:0060342	photoreceptor inner segment membrane	0	12	0	1	ATP1A3;RHO	FALSE
GO:0060347	heart trabecula formation	0	8	0	1	TGFBR3;ADAMTS1;TEK;HEY1	FALSE
GO:0060349	bone morphogenesis	0	20	0	1	LRP5;LRP5;DHRS3;FGFR2;CYP26B1;SFRP4;SKI;LTF	FALSE
GO:0060351	cartilage development involved in endochondral bone morphogenesis	0	8	0	1	TRPV4;COL2A1	FALSE
GO:0060354	negative regulation of cell adhesion molecule production	0	5	0	1	NOTCH1	FALSE
GO:0060358	negative regulation of leucine import	0	7	0	1	SLC43A1;SLC43A2	FALSE
GO:0060363	cranial suture morphogenesis	0	13	0	1	BMP4;INSIG2;INSIG1	FALSE
GO:0060373	regulation of ventricular cardiac muscle cell membrane depolarization	0	17	0	1	SCN5A;SCN3B	FALSE
GO:0060374	mast cell differentiation	0	6	0	1	KIT;KIT;PIK3CD;GATA3	FALSE
GO:0060376	positive regulation of mast cell differentiation	0	5	0	1	PLA2G3	FALSE
GO:0060384	innervation	0	18	0	1	RET;SULF2;CHD7;SULF1;POU4F1;GABRA5;SERPINE2	FALSE
GO:0060389	pathway-restricted SMAD protein phosphorylation	0	8	0	1	TGFBR3;USP15;BMP2;GDF6	FALSE
GO:0060390	regulation of SMAD protein signal transduction	0	5	0	1	SPTBN1	FALSE
GO:0060392	negative regulation of SMAD protein signal transduction	0	22	0	1	LRP1;UCMA;PBLD	FALSE
GO:0060393	regulation of pathway-restricted SMAD protein phosphorylation	0	12	0	1	BMP4;PIN1;BMPER	FALSE
GO:0060397	growth hormone receptor signaling pathway via JAK-STAT	0	5	0	1	STAT5A;JAK3;LYN	FALSE
GO:0060399	positive regulation of growth hormone receptor signaling pathway	0	6	0	1	MBD5	FALSE
GO:0060406	positive regulation of penile erection	0	5	0	1	EDNRB;OXTR;P2RY1	FALSE
GO:0060411	cardiac septum morphogenesis	0	22	0	1	DHRS3;HAND1;DNAH11;CHD7;NOTCH1;JAG1;BMP5;HEY1	FALSE
GO:0060426	lung vasculature development	0	5	0	1	FOXF1	FALSE
GO:0060427	lung connective tissue development	0	8	0	1	RXFP1	FALSE
GO:0060433	bronchus development	0	7	0	1	BMP4	FALSE
GO:0060438	trachea development	0	14	0	1	BMP4;HYDIN;FOXF1	FALSE
GO:0060440	trachea formation	0	7	0	1	BMP4	FALSE
GO:0060441	epithelial tube branching involved in lung morphogenesis	0	58	0	1	HHIP;BMP4;ESRP2;FOXF1;SOX9;DAG1	FALSE
GO:0060442	branching involved in prostate gland morphogenesis	0	16	0	1	FGFR2;BMP4;FEM1B	FALSE
GO:0060445	branching involved in salivary gland morphogenesis	0	39	0	1	FGF8;FGFR2;ESRP2;LAMA5;DAG1	FALSE
GO:0060449	bud elongation involved in lung branching	0	9	0	1	FGFR2;BMP4	FALSE
GO:0060452	positive regulation of cardiac muscle contraction	0	5	0	1	RGS2;KCNQ1;CHGA;ACE2	FALSE
GO:0060461	right lung morphogenesis	0	5	0	1	FOXF1	FALSE
GO:0060463	lung lobe morphogenesis	0	7	0	1	FGFR2;FOXF1	FALSE
GO:0060465	pharynx development	0	80	0	1	TBX2;CRKL;FOXE1	FALSE
GO:0060478	acrosomal vesicle exocytosis	0	34	0	1	RIMS1;EQTN;UNC13B	FALSE
GO:0060487	lung epithelial cell differentiation	0	10	0	1	SOX9	FALSE
GO:0060502	epithelial cell proliferation involved in lung morphogenesis	0	7	0	1	BMP4	FALSE
GO:0060503	bud dilation involved in lung branching	0	7	0	1	BMP4	FALSE
GO:0060517	epithelial cell proliferation involved in prostatic bud elongation	0	10	0	1	SOX9	FALSE
GO:0060528	secretory columnal luminar epithelial cell differentiation involved in prostate glandular acinus development	0	5	0	1	NOTCH1	FALSE
GO:0060532	bronchus cartilage development	0	10	0	1	SOX9	FALSE
GO:0060534	trachea cartilage development	0	11	0	1	RARA;SOX9	FALSE
GO:0060544	regulation of necroptotic process	0	10	0	1	BIRC3;BIRC3;SPATA2;SPATA2;OGT	FALSE
GO:0060566	positive regulation of DNA-templated transcription, termination	0	6	0	1	SETX	FALSE
GO:0060576	intestinal epithelial cell development	0	5	0	1	TIGAR;IL6ST;YIPF6	FALSE
GO:0060586	multicellular organismal iron ion homeostasis	0	11	0	1	SLC11A2;SLC11A2;SLC40A1;SLC11A1;HFE;BTBD9	FALSE
GO:0060592	mammary gland formation	0	7	0	1	BMP4	FALSE
GO:0060603	mammary gland duct morphogenesis	0	10	0	1	NTN1;CSF1R;PTCH1	FALSE
GO:0060613	fat pad development	0	14	0	1	ARRDC3;ARID5B;UBB	FALSE
GO:0060623	regulation of chromosome condensation	0	8	0	1	MCPH1;WAPL	FALSE
GO:0060628	regulation of ER to Golgi vesicle-mediated transport	0	13	0	1	SCFD1;LRRK2;RNF139	FALSE
GO:0060658	nipple morphogenesis	0	8	0	1	RXFP1	FALSE
GO:0060670	branching involved in labyrinthine layer morphogenesis	0	5	0	1	FGFR2;SPINT1;ADM	FALSE
GO:0060674	placenta blood vessel development	0	8	0	1	NOTCH2;SPINT1;PKD1;PKD2	FALSE
GO:0060686	negative regulation of prostatic bud formation	0	8	0	1	SULF1;BMP4	FALSE
GO:0060687	regulation of branching involved in prostate gland morphogenesis	0	7	0	1	BMP4	FALSE
GO:0060710	chorio-allantoic fusion	0	7	0	1	ZFP36L1;WNT7B;BMP5;DNAJB6	FALSE
GO:0060711	labyrinthine layer development	0	17	0	1	BIRC6	FALSE
GO:0060716	labyrinthine layer blood vessel development	0	17	0	1	PLCD3;FBXW8;AKT1;GGNBP2;JUNB;HEY1;NSDHL	FALSE
GO:0060729	intestinal epithelial structure maintenance	0	11	0	1	INAVA;SOX9	FALSE
GO:0060740	prostate gland epithelium morphogenesis	0	8	0	1	AR;CYP7B1;TNC;NOTCH1	FALSE
GO:0060743	epithelial cell maturation involved in prostate gland development	0	7	0	1	FEM1B	FALSE
GO:0060746	parental behavior	0	6	0	1	ZFX	FALSE
GO:0060761	negative regulation of response to cytokine stimulus	0	6	0	1	SH2B3;MAP2K5;MAPK7	FALSE
GO:0060768	regulation of epithelial cell proliferation involved in prostate gland development	0	5	0	1	NOTCH1	FALSE
GO:0060784	regulation of cell proliferation involved in tissue homeostasis	0	10	0	1	SOX9	FALSE
GO:0060820	inactivation of X chromosome by heterochromatin assembly	0	9	0	1	SMCHD1	FALSE
GO:0060831	smoothened signaling pathway involved in dorsal/ventral neural tube patterning	0	11	0	1	WDR19;TBC1D32;PTCH1	FALSE
GO:0060842	arterial endothelial cell differentiation	0	6	0	1	NOTCH1;HEY1	FALSE
GO:0060843	venous endothelial cell differentiation	0	5	0	1	NOTCH1	FALSE
GO:0060901	regulation of hair cycle by canonical Wnt signaling pathway	0	18	0	1	CDH3	FALSE
GO:0060907	positive regulation of macrophage cytokine production	0	7	0	1	SEMA7A;SEMA7A;PLCG2;LILRB1;CD74;CD74	FALSE
GO:0060948	cardiac vascular smooth muscle cell development	0	5	0	1	NOTCH1	FALSE
GO:0060956	endocardial cell differentiation	0	6	0	1	NOTCH1;SOX17	FALSE
GO:0060979	vasculogenesis involved in coronary vascular morphogenesis	0	7	0	1	TGFBR3;NOTCH1	FALSE
GO:0060996	dendritic spine development	0	21	0	1	EPHB1;EPHB3;EPHB2;SLC12A5;UBA6;ACSL4	FALSE
GO:0060998	regulation of dendritic spine development	0	13	0	1	PPFIA2;DISC1;TANC2;KIF1A;SDK1;CAMK2B;FMR1	FALSE
GO:0061005	cell differentiation involved in kidney development	0	5	0	1	PTCH1	FALSE
GO:0061010	gall bladder development	0	7	0	1	NIPBL;SOX17	FALSE
GO:0061014	positive regulation of mRNA catabolic process	0	17	0	1	CNOT1;ZC3H12A;ZC3H12A;PRR5L;KHSRP;UPF1;UPF1;GTPBP1;CNOT8	FALSE
GO:0061024	membrane organization	0	54	0	1	PIK3C2A;SYNJ2;CLN3;MTSS2;MBP;DNM2;CCDC88A;AAK1;SYNJ1;PRKCI;SAR1B	FALSE
GO:0061030	epithelial cell differentiation involved in mammary gland alveolus development	0	5	0	1	FOXF1	FALSE
GO:0061034	olfactory bulb mitral cell layer development	0	133	0	1	OGDH;SALL1	FALSE
GO:0061046	regulation of branching involved in lung morphogenesis	0	10	0	1	SOX9	FALSE
GO:0061047	positive regulation of branching involved in lung morphogenesis	0	7	0	1	BMP4	FALSE
GO:0061051	positive regulation of cell growth involved in cardiac muscle cell development	0	9	0	1	MTOR;IGF1;IGF1;AKAP6;PIN1	FALSE
GO:0061052	negative regulation of cell growth involved in cardiac muscle cell development	0	90	0	1	RGS4;RGS2;GSK3A;G6PD	FALSE
GO:0061055	myotome development	0	5	0	1	SIX4;WDR19;SIX1	FALSE
GO:0061061	muscle structure development	0	11	0	1	CAPN3;PDLIM1;PDLIM3	FALSE
GO:0061073	ciliary body morphogenesis	0	5	0	1	NOTCH2;JAG1	FALSE
GO:0061086	negative regulation of histone H3-K27 methylation	0	23	0	1	SUPT6H;MTF2	FALSE
GO:0061087	positive regulation of histone H3-K27 methylation	0	13	0	1	MTF2;PHF19;OGT	FALSE
GO:0061092	positive regulation of phospholipid translocation	0	12	0	1	ATP8A1;ABCB4;ATP8A2	FALSE
GO:0061133	endopeptidase activator activity	0	5	0	1	PSME1;NLRC4;ADRM1;ADRM1	FALSE
GO:0061135	endopeptidase regulator activity	0	8	0	1	ABCA2	FALSE
GO:0061138	morphogenesis of a branching epithelium	0	10	0	1	SOX9	FALSE
GO:0061145	lung smooth muscle development	0	10	0	1	SOX9	FALSE
GO:0061146	Peyer's patch morphogenesis	0	11	0	1	RET;FOXL1	FALSE
GO:0061149	BMP signaling pathway involved in ureter morphogenesis	0	7	0	1	BMP4	FALSE
GO:0061151	BMP signaling pathway involved in renal system segmentation	0	7	0	1	BMP4	FALSE
GO:0061155	pulmonary artery endothelial tube morphogenesis	0	7	0	1	BMP4	FALSE
GO:0061158	3'-UTR-mediated mRNA destabilization	0	14	0	1	ZC3H12A;ZC3H12A;ZC3H12A;ZFP36L1;ZFP36L1;KHSRP;KHSRP;UPF1;UPF1;ZFP36L2;ZFP36L2;TRIM71;DHX36	FALSE
GO:0061162	establishment of monopolar cell polarity	0	7	0	1	GBF1;MAP1B	FALSE
GO:0061180	mammary gland epithelium development	0	17	0	1	WNT4;ATP2C2;WNT7B	FALSE
GO:0061205	paramesonephric duct development	0	6	0	1	WNT4;LHX1;GREB1L	FALSE
GO:0061312	BMP signaling pathway involved in heart development	0	9	0	1	BMP4;BMP2	FALSE
GO:0061314	Notch signaling involved in heart development	0	12	0	1	NOTCH2;NOTCH1;JAG1;JAG1;GALNT11;HEY1	FALSE
GO:0061339	establishment or maintenance of monopolar cell polarity	0	13	0	1	CARMIL2	FALSE
GO:0061384	heart trabecula morphogenesis	0	9	0	1	TGFBR3;SOS1;NOTCH1;BMP5	FALSE
GO:0061402	positive regulation of transcription from RNA polymerase II promoter in response to acidic pH	0	5	0	1	PCK1	FALSE
GO:0061418	regulation of transcription from RNA polymerase II promoter in response to hypoxia	0	10	0	1	VHL;STOX1;BACH1	FALSE
GO:0061419	positive regulation of transcription from RNA polymerase II promoter in response to hypoxia	0	5	0	1	NOTCH1	FALSE
GO:0061430	bone trabecula morphogenesis	0	6	0	1	SBNO2	FALSE
GO:0061441	renal artery morphogenesis	0	5	0	1	NRP1;PKD2	FALSE
GO:0061458	reproductive system development	0	7	0	1	UBE2Q1;LRRC6	FALSE
GO:0061508	CDP phosphorylation	0	10	0	1	AK9	FALSE
GO:0061511	centriole elongation	0	10	0	1	C2CD3;C2CD3;CENPJ;CENPJ	FALSE
GO:0061518	microglial cell proliferation	0	13	0	1	GBA;CLU	FALSE
GO:0061547	glycogen synthase activity, transferring glucose-1-phosphate	0	5	0	1	GYS2;GYS1	FALSE
GO:0061549	sympathetic ganglion development	0	8	0	1	NRP2;NRP1;SEMA3F	FALSE
GO:0061551	trigeminal ganglion development	0	5	0	1	SIX4;NRP2;NRP1;SIX1	FALSE
GO:0061565	dAMP phosphorylation	0	10	0	1	AK9	FALSE
GO:0061566	CMP phosphorylation	0	10	0	1	AK9	FALSE
GO:0061567	dCMP phosphorylation	0	10	0	1	AK9	FALSE
GO:0061568	GDP phosphorylation	0	10	0	1	AK9	FALSE
GO:0061569	UDP phosphorylation	0	10	0	1	AK9	FALSE
GO:0061570	dCDP phosphorylation	0	10	0	1	AK9	FALSE
GO:0061571	TDP phosphorylation	0	10	0	1	AK9	FALSE
GO:0061575	cyclin-dependent protein serine/threonine kinase activator activity	0	5	0	1	CKS1B;CCNK;CCNT2;CCNYL1	FALSE
GO:0061617	MICOS complex	0	10	0	1	IMMT;IMMT;IMMT;CHCHD6;CHCHD6;CHCHD3;CHCHD3;CHCHD3;APOOL;APOOL;APOOL	FALSE
GO:0061628	H3K27me3 modified histone binding	0	33	0	1	TAF1;CHD5	FALSE
GO:0061642	chemoattraction of axon	0	19	0	1	LRP1	FALSE
GO:0061643	chemorepulsion of axon	0	13	0	1	UNC5C;NTN1;SEMA3B	FALSE
GO:0061700	GATOR2 complex	0	20	0	1	SEC13;WDR59;MIOS	FALSE
GO:0061708	tRNA-5-taurinomethyluridine 2-sulfurtransferase	0	5	0	1	TRMU	FALSE
GO:0061732	mitochondrial acetyl-CoA biosynthetic process from pyruvate	0	5	0	1	PDHA1;PDHX;DLD	FALSE
GO:0061733	peptide-lysine-N-acetyltransferase activity	0	9	0	1	KAT5;KAT2A;KAT2B;KAT2B	FALSE
GO:0061736	engulfment of target by autophagosome	0	5	0	1	SMURF1	FALSE
GO:0061744	motor behavior	0	15	0	1	MFSD2A;SLC1A1;GBA;ATP1B2	FALSE
GO:0061753	substrate localization to autophagosome	0	5	0	1	SMURF1	FALSE
GO:0061760	antifungal innate immune response	0	7	0	1	BCL10;CLEC7A;PLCG2;CX3CR1;CX3CR1;CARD9;CARD9	FALSE
GO:0061772	xenobiotic transport across blood-nerve barrier	0	6	0	1	CLDN1	FALSE
GO:0061780	mitotic cohesin loading	0	6	0	1	NIPBL	FALSE
GO:0061789	dense core granule priming	0	12	0	1	UNC13C;UNC13A;UNC13B	FALSE
GO:0061809	NAD+ nucleotidase, cyclic ADP-ribose generating	0	37	0	1	SARM1;IL1RL2;IL18R1;IL1RAP;BST1;TLR10;TLR1;IL1RAPL1;IL1RAPL2	FALSE
GO:0061811	ADP-ribosyl cyclase activity	0	23	0	1	BST1	FALSE
GO:0061812	cyclic ADP-ribose hydrolase	0	23	0	1	BST1	FALSE
GO:0061827	sperm head	0	7	0	1	ALDOA;WBP2NL	FALSE
GO:0061845	neuron projection branch point	0	11	0	1	BAIAP2	FALSE
GO:0061846	dendritic spine cytoplasm	0	11	0	1	BAIAP2	FALSE
GO:0061855	negative regulation of neuroblast migration	0	9	0	1	ABCC8	FALSE
GO:0061870	positive regulation of hepatic stellate cell migration	0	7	0	1	AKAP12	FALSE
GO:0061909	autophagosome-lysosome fusion	0	5	0	1	ATP13A2;RUBCNL;RUBCNL;VPS39;CLN3	FALSE
GO:0061951	establishment of protein localization to plasma membrane	0	14	0	1	GORASP1;NECTIN3	FALSE
GO:0061953	mRNA (adenine-N1-)-methyltransferase activity	0	16	0	1	TRMT61B	FALSE
GO:0061966	establishment of left/right asymmetry	0	13	0	1	CFAP52;CCDC39;DNAAF2	FALSE
GO:0062009	secondary palate development	0	6	0	1	TGFBR3;WNT8A;CHD7;WNT11	FALSE
GO:0062043	positive regulation of cardiac epithelial to mesenchymal transition	0	7	0	1	NOTCH1;JAG1	FALSE
GO:0062101	peptidyl-aspartic acid 3-dioxygenase activity	0	9	0	1	ASPH	FALSE
GO:0062189	anandamide 14,15 epoxidase activity	0	5	0	1	CYP4X1;CYP2D6	FALSE
GO:0070052	collagen V binding	0	9	0	1	ECM2;THBS1	FALSE
GO:0070064	proline-rich region binding	0	28	0	1	BAIAP2L1;CSK;BAIAP2;GAREM1;GAREM1;RABAC1;GIGYF2;ITSN1;ABL1;ABL1	FALSE
GO:0070087	chromo shadow domain binding	0	10	0	1	NIPBL;CHAF1A;SP100;ATRX	FALSE
GO:0070102	interleukin-6-mediated signaling pathway	0	8	0	1	FER;CTR9;IL6ST;IL6ST;IL6ST	FALSE
GO:0070122	isopeptidase activity	0	5	0	1	STAMBPL1;PRPF8;COPS5	FALSE
GO:0070125	mitochondrial translational elongation	0	11	0	1	MRPL44;MRPL44;GFM1;GFM1	FALSE
GO:0070131	positive regulation of mitochondrial translation	0	24	0	1	RPUSD4;CDK5RAP1;FASTKD3;MRPS27	FALSE
GO:0070139	SUMO-specific endopeptidase activity	0	8	0	1	SENP7;SENP5;SENP6;SENP6	FALSE
GO:0070143	mitochondrial alanyl-tRNA aminoacylation	0	6	0	1	AARS2	FALSE
GO:0070160	tight junction	0	86	0	1	EPHA2;F11R;TJP1;TJP1;CLDN1	FALSE
GO:0070165	positive regulation of adiponectin secretion	0	13	0	1	HCAR2	FALSE
GO:0070168	negative regulation of biomineral tissue development	0	24	0	1	NOTCH1;GAS6;SOX9;SOX9;ROCK1;ROCK2;NOS3;HEY1	FALSE
GO:0070189	kynurenine metabolic process	0	7	0	1	KYAT3;KMO;KMO;KYAT1	FALSE
GO:0070192	chromosome organization involved in meiotic cell cycle	0	12	0	1	RAD50;RAD51;MEIOC;ATRX	FALSE
GO:0070194	synaptonemal complex disassembly	0	6	0	1	HSPA2;PLK1	FALSE
GO:0070212	protein poly-ADP-ribosylation	0	22	0	1	TNKS2;PARP15;PARP15;PARP14;TNKS;TNKS	FALSE
GO:0070231	T cell apoptotic process	0	5	0	1	BCL10;FASLG;LMBR1L;KDELR1	FALSE
GO:0070232	regulation of T cell apoptotic process	0	9	0	1	JAK3;GIMAP8	FALSE
GO:0070236	negative regulation of activation-induced cell death of T cells	0	24	0	1	TSC22D3	FALSE
GO:0070244	negative regulation of thymocyte apoptotic process	0	13	0	1	RAG1;EFNA1;BMP4;JAK3;PTCRA	FALSE
GO:0070262	peptidyl-serine dephosphorylation	0	29	0	1	PPP1R15B;PPP2R2D;PPTC7;PPP5C;PPP5C;NCK1;PPP2R2C;PPP3CA;PPP2R2B;DUSP1	FALSE
GO:0070269	pyroptosis	0	14	0	1	NLRP6;APIP;GZMB;GZMB;GSDMA;NLRP9;NLRC4;ZBP1	FALSE
GO:0070286	axonemal dynein complex assembly	0	18	0	1	CCDC65;CCDC39;TTC12;DNAAF2;DNAAF2;SPAG1;SPAG1;LRRC6	FALSE
GO:0070290	N-acylphosphatidylethanolamine-specific phospholipase D activity	0	19	0	1	NAPEPLD;NAPEPLD;NAPEPLD;PLD2;PLD1	FALSE
GO:0070296	sarcoplasmic reticulum calcium ion transport	0	17	0	1	RYR2;ANK2	FALSE
GO:0070307	lens fiber cell development	0	18	0	1	FRS2;BFSP1;WNT7B	FALSE
GO:0070315	G1 to G0 transition involved in cell differentiation	0	10	0	1	CAPN3;ZNF503	FALSE
GO:0070346	positive regulation of fat cell proliferation	0	62	0	1	PID1	FALSE
GO:0070350	regulation of white fat cell proliferation	0	13	0	1	FTO	FALSE
GO:0070384	Harderian gland development	0	10	0	1	SOX9	FALSE
GO:0070401	NADP+ binding	0	13	0	1	GMDS	FALSE
GO:0070403	NAD+ binding	0	8	0	1	HADH;SIRT3;SIRT4;CRYL1;SIRT6;PARP15;EHHADH	FALSE
GO:0070409	carbamoyl phosphate biosynthetic process	0	13	0	1	CPS1	FALSE
GO:0070423	nucleotide-binding oligomerization domain containing signaling pathway	0	5	0	1	MAP2K6;TNFAIP3	FALSE
GO:0070436	Grb2-EGFR complex	0	9	0	1	TNK2	FALSE
GO:0070455	positive regulation of heme biosynthetic process	0	10	0	1	ABCB10;ABCB7;ABCB7	FALSE
GO:0070461	SAGA-type complex	0	5	0	1	SUPT20H;SGF29	FALSE
GO:0070498	interleukin-1-mediated signaling pathway	0	21	0	1	RPS6KA4;IRAK3;IRAK3;IL1RL2;IRAK2;IRAK2;IKBKB;IKBKB	FALSE
GO:0070516	CAK-ERCC2 complex	0	5	0	1	ERCC2	FALSE
GO:0070537	histone H2A K63-linked deubiquitination	0	6	0	1	UIMC1;UIMC1	FALSE
GO:0070539	linoleic acid binding	0	18	0	1	PPARD	FALSE
GO:0070542	response to fatty acid	0	19	0	1	UCP2;PTGS2;CAT;SOX9;FFAR1;INSIG2	FALSE
GO:0070553	nicotinic acid receptor activity	0	13	0	1	HCAR2	FALSE
GO:0070562	regulation of vitamin D receptor signaling pathway	0	14	0	1	SNW1;MED1	FALSE
GO:0070564	positive regulation of vitamin D receptor signaling pathway	0	13	0	1	SNW1;CYP27B1	FALSE
GO:0070579	methylcytosine dioxygenase activity	0	25	0	1	TET1;TET1;TET1;TET3;TET3;TET2;TET2;TET2;TET2	FALSE
GO:0070585	protein localization to mitochondrion	0	8	0	1	RNF186;RNF186;MARCHF5;DNM1L;LRRK2	FALSE
GO:0070613	regulation of protein processing	0	5	0	1	INPP5B;CLN3;IFT52;RPS6KA2;RNF139	FALSE
GO:0070644	vitamin D response element binding	0	23	0	1	VDR;VDR;TCF3	FALSE
GO:0070672	response to interleukin-15	0	14	0	1	JAK3;ACSL4	FALSE
GO:0070676	intralumenal vesicle formation	0	6	0	1	RILP	FALSE
GO:0070700	BMP receptor binding	0	13	0	1	BMP8A;ELAPOR2;BMP4;BMP4;BMP2;BMP2;BMP5;BMP5	FALSE
GO:0070730	cAMP transport	0	8	0	1	ABCC5	FALSE
GO:0070731	cGMP transport	0	8	0	1	ABCC5	FALSE
GO:0070740	tubulin-glutamic acid ligase activity	0	8	0	1	TTLL6;TTLL6;TTLL4;TTLL4;TTLL2;TTLL11;TTLL11	FALSE
GO:0070741	response to interleukin-6	0	6	0	1	CHI3L1;PCK1	FALSE
GO:0070776	MOZ/MORF histone acetyltransferase complex	0	20	0	1	MEAF6;MEAF6;KAT6B;KAT6B;BRPF1;BRPF1;BRPF3;BRPF3;PHF14;KAT6A;KAT6A	FALSE
GO:0070778	L-aspartate transmembrane transport	0	22	0	1	SLC25A13;SLC1A1;SLC1A1;SLC25A22;SLC25A18	FALSE
GO:0070814	hydrogen sulfide biosynthetic process	0	5	0	1	MPST;CTH;CTH;CBS;CBS	FALSE
GO:0070822	Sin3-type complex	0	11	0	1	BRMS1;PHF12	FALSE
GO:0070831	basement membrane assembly	0	17	0	1	NTNG1;LAMB2;LAMB3;PXDN;LAMB1;LAMB4	FALSE
GO:0070837	dehydroascorbic acid transport	0	9	0	1	SLC2A3;SLC2A8	FALSE
GO:0070857	regulation of bile acid biosynthetic process	0	11	0	1	CES1;NR1H4;FGFR4;FGFR4	FALSE
GO:0070885	negative regulation of calcineurin-NFAT signaling cascade	0	24	0	1	MTOR;ATP2B4;ATP2B4;TBC1D10C;DYRK2;MAPK7;PRNP	FALSE
GO:0070900	mitochondrial tRNA modification	0	8	0	1	CDK5RAP1	FALSE
GO:0070901	mitochondrial tRNA methylation	0	18	0	1	TRMT5;TRMT5;TRMT61B;TRMT61B	FALSE
GO:0070902	mitochondrial tRNA pseudouridine synthesis	0	10	0	1	RPUSD4;PUS1	FALSE
GO:0070944	neutrophil-mediated killing of bacterium	0	10	0	1	SCNN1B;AZU1	FALSE
GO:0070973	protein localization to endoplasmic reticulum exit site	0	13	0	1	SEC16A;SEC16A;CRYZL2P-SEC16B;MIA3;GBF1;LRRK2;LRRK2	FALSE
GO:0070987	error-free translesion synthesis	0	9	0	1	POLD1;REV1;POLH	FALSE
GO:0070991	medium-chain-acyl-CoA dehydrogenase activity	0	10	0	1	ACAD11;ACADM;ACADM;ACAD9	FALSE
GO:0071000	response to magnetism	0	23	0	1	SOD2	FALSE
GO:0071005	U2-type precatalytic spliceosome	0	12	0	1	BUD13;SNRNP200;IK;SF3B4;SART1;PRPF8;PRPF6	FALSE
GO:0071006	U2-type catalytic step 1 spliceosome	0	9	0	1	PRPF19;SNRNP200;RBM8A;PRPF8;CWC25	FALSE
GO:0071007	U2-type catalytic step 2 spliceosome	0	30	0	1	SNRNP40;PRPF19;SNW1;PPIE;AQR;PRPF8;DHX8	FALSE
GO:0071028	nuclear mRNA surveillance	0	8	0	1	EXOSC10;EXOSC8;EXOSC6;EXOSC7;EXOSC9;EXOSC9;EXOSC4;EXOSC4	FALSE
GO:0071035	nuclear polyadenylation-dependent rRNA catabolic process	0	6	0	1	EXOSC10;EXOSC10;EXOSC8;EXOSC7;EXOSC9;EXOSC9	FALSE
GO:0071038	nuclear polyadenylation-dependent tRNA catabolic process	0	6	0	1	EXOSC10;EXOSC8;EXOSC7;EXOSC9	FALSE
GO:0071042	nuclear polyadenylation-dependent mRNA catabolic process	0	5	0	1	EXOSC8;EXOSC7;EXOSC9	FALSE
GO:0071072	negative regulation of phospholipid biosynthetic process	0	8	0	1	ABCA2	FALSE
GO:0071107	response to parathyroid hormone	0	5	0	1	PTH;ITGA2	FALSE
GO:0071169	establishment of protein localization to chromatin	0	11	0	1	NIPBL;MACROH2A2;SGF29;PIH1D1	FALSE
GO:0071211	protein targeting to vacuole involved in autophagy	0	5	0	1	SMURF1	FALSE
GO:0071284	cellular response to lead ion	0	8	0	1	ATP7A;PTGS2;CLDN1	FALSE
GO:0071287	cellular response to manganese ion	0	8	0	1	ATP13A2;ATP13A2;TH;LRRK2;HSPA5	FALSE
GO:0071295	cellular response to vitamin	0	14	0	1	BRIP1	FALSE
GO:0071312	cellular response to alkaloid	0	10	0	1	STAR;TH;HTR1B	FALSE
GO:0071332	cellular response to fructose stimulus	0	7	0	1	SLC2A5;PCK1;SLC26A6	FALSE
GO:0071348	cellular response to interleukin-11	0	6	0	1	SBNO2	FALSE
GO:0071379	cellular response to prostaglandin stimulus	0	26	0	1	APOB;AKR1C3	FALSE
GO:0071380	cellular response to prostaglandin E stimulus	0	26	0	1	ACACA;P2RY6;AKT1;AKAP8;PTGER4;P2RY4	FALSE
GO:0071415	cellular response to purine-containing compound	0	11	0	1	P2RY6;TRPM2;P2RY1	FALSE
GO:0071417	cellular response to organonitrogen compound	0	9	0	1	NR1H4	FALSE
GO:0071420	cellular response to histamine	0	9	0	1	DIAPH1;GABRB3;GABRB1;GABRG2;AOC1	FALSE
GO:0071421	manganese ion transmembrane transport	0	29	0	1	SLC11A2;ATP2C1;SLC30A10;ATP2C2;ATP13A1;SLC11A1;TRPM2	FALSE
GO:0071422	succinate transmembrane transport	0	33	0	1	SLC13A5;SLC25A11;SLC13A2;SLC25A10;SLC13A3;SLC13A3	FALSE
GO:0071423	malate transmembrane transport	0	6	0	1	SLC25A11;SLC25A10	FALSE
GO:0071458	integral component of cytoplasmic side of endoplasmic reticulum membrane	0	5	0	1	SPPL2A;SPPL2A;HM13;HM13;PKD2	FALSE
GO:0071464	cellular response to hydrostatic pressure	0	44	0	1	PKD2;PLEC	FALSE
GO:0071467	cellular response to pH	0	6	0	1	HVCN1;KCNK18;MCOLN1	FALSE
GO:0071470	cellular response to osmotic stress	0	17	0	1	TRPV4;LRRC8C;PKD2;DDX3X	FALSE
GO:0071472	cellular response to salt stress	0	12	0	1	CAPN3;ZFP36L1;AQP1	FALSE
GO:0071477	cellular hypotonic salinity response	0	6	0	1	TRPV4	FALSE
GO:0071498	cellular response to fluid shear stress	0	50	0	1	PTK2B;PTGS2;PKD2;HDAC3;PLEC	FALSE
GO:0071502	cellular response to temperature stimulus	0	13	0	1	KCNK4;TRPM2;HTR1B	FALSE
GO:0071504	cellular response to heparin	0	14	0	1	SOX9;AOC1	FALSE
GO:0071547	piP-body	0	8	0	1	TDRKH;TDRD9	FALSE
GO:0071548	response to dexamethasone	0	30	0	1	CPS1;GBA;GHSR;CLDN1	FALSE
GO:0071557	histone H3-K27 demethylation	0	15	0	1	KDM6B;KDM6B;KDM7A;KDM6A	FALSE
GO:0071558	histone H3-tri/di-methyl-lysine-27 demethylase activity	0	15	0	1	KDM6B;KDM6B;KDM7A;KDM6A	FALSE
GO:0071578	zinc ion import across plasma membrane	0	11	0	1	SLC39A4;SLC39A6;SLC39A6;SLC39A10	FALSE
GO:0071604	transforming growth factor beta production	0	5	0	1	ITGB6;ITGAV	FALSE
GO:0071656	negative regulation of granulocyte colony-stimulating factor production	0	7	0	1	HAVCR2	FALSE
GO:0071657	positive regulation of granulocyte colony-stimulating factor production	0	6	0	1	LILRA2	FALSE
GO:0071693	protein transport within extracellular region	0	7	0	1	AFM;AFM	FALSE
GO:0071731	response to nitric oxide	0	12	0	1	EGLN1	FALSE
GO:0071774	response to fibroblast growth factor	0	12	0	1	TNC;PTH;KCNC1	FALSE
GO:0071800	podosome assembly	0	16	0	1	FARP2;BIN2;BIN2;ASB2;DBNL	FALSE
GO:0071806	protein transmembrane transport	0	6	0	1	AP4M1;ABCA1	FALSE
GO:0071875	adrenergic receptor signaling pathway	0	7	0	1	KCNQ1;AKAP13;AKAP13;ADRA2C;LMBRD2;LMBRD2;ADRB2	FALSE
GO:0071893	BMP signaling pathway involved in nephric duct formation	0	7	0	1	BMP4	FALSE
GO:0071895	odontoblast differentiation	0	5	0	1	DSPP;FAM20C	FALSE
GO:0071896	protein localization to adherens junction	0	82	0	1	MPP7;TJP1	FALSE
GO:0071900	regulation of protein serine/threonine kinase activity	0	5	0	1	PRKAG1;PRKAG3	FALSE
GO:0071907	determination of digestive tract left/right asymmetry	0	5	0	1	CCDC39;MEGF8	FALSE
GO:0071910	determination of liver left/right asymmetry	0	6	0	1	CCDC39;PKD2	FALSE
GO:0071921	cohesin loading	0	6	0	1	NIPBL	FALSE
GO:0071922	regulation of cohesin loading	0	9	0	1	RB1;WAPL;WAPL;CDCA5;CDCA5	FALSE
GO:0071932	replication fork reversal	0	16	0	1	FANCM;DNA2;ZGRF1	FALSE
GO:0071947	protein deubiquitination involved in ubiquitin-dependent protein catabolic process	0	7	0	1	OTUD7A;TNFAIP3;USP9X	FALSE
GO:0071985	multivesicular body sorting pathway	0	6	0	1	CHMP5;EXPH5;EXPH5;RAB27B;SYTL4	FALSE
GO:0072006	nephron development	0	10	0	1	NUP133;NUP160;NUP107;SIX2;JAG1;DLL1	FALSE
GO:0072014	proximal tubule development	0	6	0	1	NOTCH2;DLL1	FALSE
GO:0072017	distal tubule development	0	17	0	1	NOTCH1;JAG1;TFAP2B	FALSE
GO:0072034	renal vesicle induction	0	11	0	1	WNT4;SOX9	FALSE
GO:0072044	collecting duct development	0	17	0	1	WNT9B;NOTCH1;TFAP2B	FALSE
GO:0072061	inner medullary collecting duct development	0	5	0	1	WNT7B;DACT2	FALSE
GO:0072070	loop of Henle development	0	5	0	1	JAG1;DLL1	FALSE
GO:0072073	kidney epithelium development	0	10	0	1	SALL1;KANK2	FALSE
GO:0072075	metanephric mesenchyme development	0	6	0	1	SIX4;PDGFRB;SIX1;PKD2	FALSE
GO:0072092	ureteric bud invasion	0	12	0	1	FMN1;KIF26B;SALL1	FALSE
GO:0072097	negative regulation of branch elongation involved in ureteric bud branching by BMP signaling pathway	0	7	0	1	BMP4	FALSE
GO:0072101	specification of ureteric bud anterior/posterior symmetry by BMP signaling pathway	0	7	0	1	BMP4	FALSE
GO:0072104	glomerular capillary formation	0	10	0	1	NOTCH2;BMP4	FALSE
GO:0072125	negative regulation of glomerular mesangial cell proliferation	0	7	0	1	BMP4	FALSE
GO:0072138	mesenchymal cell proliferation involved in ureteric bud development	0	9	0	1	BMP4;BMP2	FALSE
GO:0072144	glomerular mesangial cell development	0	5	0	1	NOTCH1	FALSE
GO:0072161	mesenchymal cell differentiation involved in kidney development	0	9	0	1	BMP4;SIX2;AMER1	FALSE
GO:0072177	mesonephric duct development	0	10	0	1	WNT11;PKD1;LHX1;GREB1L;PKD2	FALSE
GO:0072189	ureter development	0	24	0	1	NFIA;FOXF1;SOX17	FALSE
GO:0072190	ureter urothelium development	0	10	0	1	SOX9	FALSE
GO:0072192	ureter epithelial cell differentiation	0	7	0	1	BMP4	FALSE
GO:0072193	ureter smooth muscle cell differentiation	0	18	0	1	BMP4;SIX1;SOX9	FALSE
GO:0072197	ureter morphogenesis	0	13	0	1	GATA3;LHX1;SOX9	FALSE
GO:0072198	mesenchymal cell proliferation involved in ureter development	0	7	0	1	BMP4	FALSE
GO:0072200	negative regulation of mesenchymal cell proliferation involved in ureter development	0	7	0	1	BMP4	FALSE
GO:0072201	negative regulation of mesenchymal cell proliferation	0	5	0	1	LMNA;WNT11	FALSE
GO:0072203	cell proliferation involved in metanephros development	0	5	0	1	PTCH1	FALSE
GO:0072205	metanephric collecting duct development	0	22	0	1	AQP2;CALB1;BMP4;PKD1;WNT7B;PTCH1	FALSE
GO:0072210	metanephric nephron development	0	10	0	1	TFAP2B	FALSE
GO:0072218	metanephric ascending thin limb development	0	5	0	1	PKD1;POU3F3;PKD2	FALSE
GO:0072221	metanephric distal convoluted tubule development	0	6	0	1	CALB1	FALSE
GO:0072224	metanephric glomerulus development	0	5	0	1	LGR4;LHX1	FALSE
GO:0072284	metanephric S-shaped body morphogenesis	0	6	0	1	PDGFRB;LHX1;PKD2	FALSE
GO:0072286	metanephric connecting tubule development	0	6	0	1	CALB1	FALSE
GO:0072289	metanephric nephron tubule formation	0	10	0	1	SOX9	FALSE
GO:0072300	positive regulation of metanephric glomerulus development	0	9	0	1	RET	FALSE
GO:0072332	intrinsic apoptotic signaling pathway by p53 class mediator	0	10	0	1	POU4F1;PPP1R13B;MYBBP1A;DDX5;FHIT;FHIT;POU4F2	FALSE
GO:0072341	modified amino acid binding	0	28	0	1	MMUT;MTHFR;CPS1;NOX4;CBS	FALSE
GO:0072383	plus-end-directed vesicle transport along microtubule	0	5	0	1	KIF3B;FYCO1;FYCO1;KIF13A	FALSE
GO:0072423	response to DNA damage checkpoint signaling	0	5	0	1	SMC1A	FALSE
GO:0072498	embryonic skeletal joint development	0	5	0	1	WNT9A;IHH	FALSE
GO:0072513	positive regulation of secondary heart field cardioblast proliferation	0	8	0	1	TBX5;SIX1;EYA1	FALSE
GO:0072520	seminiferous tubule development	0	31	0	1	ADGRG1;AR;KIF18A;TBC1D20;REC8;UBB;BRIP1;SPATA2;ATRX	FALSE
GO:0072531	pyrimidine-containing compound transmembrane transport	0	10	0	1	SLC28A2;AQP9;SLC28A1;SLC22A1;SLC22A2;SLC28A3	FALSE
GO:0072540	T-helper 17 cell lineage commitment	0	11	0	1	IRF4;LY9;BATF	FALSE
GO:0072542	protein phosphatase activator activity	0	5	0	1	B3GAT3;PHACTR4;PPP2R5C	FALSE
GO:0072559	NLRP3 inflammasome complex	0	15	0	1	DHX33;NLRP3;DDX3X	FALSE
GO:0072571	mono-ADP-D-ribose binding	0	6	0	1	TRPM2	FALSE
GO:0072574	hepatocyte proliferation	0	6	0	1	NOTCH2;TGFA;FGL1	FALSE
GO:0072582	17-beta-hydroxysteroid dehydrogenase (NADP+) activity	0	5	0	1	AKR1C3;HSD17B12;HSD17B6	FALSE
GO:0072583	clathrin-dependent endocytosis	0	19	0	1	SGIP1;FNBP1L;AP2B1;AP2B1;CLTC;SLC9B2;DLL1;HIP1	FALSE
GO:0072590	N-acetyl-L-aspartate-L-glutamate ligase activity	0	5	0	1	RIMKLB;RIMKLB;RIMKLB	FALSE
GO:0072591	citrate-L-glutamate ligase activity	0	5	0	1	RIMKLB	FALSE
GO:0072599	establishment of protein localization to endoplasmic reticulum	0	16	0	1	RYR2	FALSE
GO:0072655	establishment of protein localization to mitochondrion	0	9	0	1	HK1;AKT1;HK2	FALSE
GO:0072656	maintenance of protein location in mitochondrion	0	9	0	1	HK1;AKT1;HK2	FALSE
GO:0072676	lymphocyte migration	0	11	0	1	GBA;GATA3	FALSE
GO:0072684	mitochondrial tRNA 3'-trailer cleavage, endonucleolytic	0	6	0	1	ELAC2;ELAC2	FALSE
GO:0072709	cellular response to sorbitol	0	6	0	1	MAP2K6;MAPK13	FALSE
GO:0072719	cellular response to cisplatin	0	16	0	1	TIMELESS;RAD51;HMOX1	FALSE
GO:0080009	mRNA methylation	0	19	0	1	VIRMA;VIRMA;METTL3;METTL3;METTL3;TRMT61B;PCIF1	FALSE
GO:0080030	methyl indole-3-acetate esterase activity	0	5	0	1	CES1;CES2;CES3	FALSE
GO:0080048	GDP-D-glucose phosphorylase activity	0	6	0	1	GDPGP1;GDPGP1	FALSE
GO:0086004	regulation of cardiac muscle cell contraction	0	20	0	1	SCN5A;ATP1A2;ANK2;GATA4	FALSE
GO:0086005	ventricular cardiac muscle cell action potential	0	54	0	1	RYR2;SCN5A;KCNQ1;SCN3B;SCN3B;NEDD4L;KCNE2;KCNE2;ANK2;KCNH2;KCNE5;KCNE5	FALSE
GO:0086006	voltage-gated sodium channel activity involved in cardiac muscle cell action potential	0	17	0	1	SCN5A;SCN5A;SCN5A;SCN3B;SCN3B	FALSE
GO:0086008	voltage-gated potassium channel activity involved in cardiac muscle cell action potential repolarization	0	17	0	1	KCND3;KCNQ1;KCNH2;KCNE5	FALSE
GO:0086009	membrane repolarization	0	14	0	1	ATP1A2;KCND3;SLC24A4;ATP1B2;KCNE2;KCNH2	FALSE
GO:0086011	membrane repolarization during action potential	0	19	0	1	KCNQ1;KCNE2;KCNE2;KCNH2;KCNE5	FALSE
GO:0086013	membrane repolarization during cardiac muscle cell action potential	0	7	0	1	KCND3;KCNQ1;KCNQ1;KCNH2	FALSE
GO:0086014	atrial cardiac muscle cell action potential	0	36	0	1	SCN5A;KCNQ1;SCN3B;GJC1;ANK2;KCNE5	FALSE
GO:0086015	SA node cell action potential	0	20	0	1	SCN5A;CACNA1G;SCN3B;HCN4;ANK2	FALSE
GO:0086020	gap junction channel activity involved in SA node cell-atrial cardiac muscle cell electrical coupling	0	7	0	1	GJC1	FALSE
GO:0086021	SA node cell to atrial cardiac muscle cell communication by electrical coupling	0	7	0	1	GJC1	FALSE
GO:0086029	Purkinje myocyte to ventricular cardiac muscle cell signaling	0	16	0	1	RYR2	FALSE
GO:0086047	membrane depolarization during Purkinje myocyte cell action potential	0	18	0	1	SCN5A;TRPM4	FALSE
GO:0086048	membrane depolarization during bundle of His cell action potential	0	20	0	1	SCN5A;CACNA2D1;TRPM4	FALSE
GO:0086053	AV node cell to bundle of His cell communication by electrical coupling	0	7	0	1	GJC1	FALSE
GO:0086060	voltage-gated sodium channel activity involved in AV node cell action potential	0	16	0	1	SCN5A	FALSE
GO:0086061	voltage-gated sodium channel activity involved in bundle of His cell action potential	0	16	0	1	SCN5A	FALSE
GO:0086062	voltage-gated sodium channel activity involved in Purkinje myocyte action potential	0	16	0	1	SCN5A	FALSE
GO:0086063	voltage-gated sodium channel activity involved in SA node cell action potential	0	16	0	1	SCN5A	FALSE
GO:0086064	cell communication by electrical coupling involved in cardiac conduction	0	33	0	1	RYR2;ATP1A2;CACNA1C;ATP1B2;ATP1A3	FALSE
GO:0086067	AV node cell to bundle of His cell communication	0	16	0	1	SCN5A	FALSE
GO:0086077	gap junction channel activity involved in AV node cell-bundle of His cell electrical coupling	0	7	0	1	GJC1	FALSE
GO:0086100	endothelin receptor signaling pathway	0	90	0	1	PTK2B;BCAR3;EDNRB;EDNRB;BCAR1;CRKL	FALSE
GO:0090023	positive regulation of neutrophil chemotaxis	0	6	0	1	RIPOR2;MDK;DNM1L;CD74	FALSE
GO:0090026	positive regulation of monocyte chemotaxis	0	9	0	1	ANO6;CX3CR1;CCR2;CCR2;CXCL10;CREB3	FALSE
GO:0090036	regulation of protein kinase C signaling	0	9	0	1	ULK4;AKAP12	FALSE
GO:0090037	positive regulation of protein kinase C signaling	0	44	0	1	PLA2G6;ADGRV1;WNT11;FLT4	FALSE
GO:0090045	positive regulation of deacetylase activity	0	7	0	1	MAPK8	FALSE
GO:0090091	positive regulation of extracellular matrix disassembly	0	17	0	1	PDPN;PDPN;DDR2;CARMIL2;CLASP1;CLASP2	FALSE
GO:0090107	regulation of high-density lipoprotein particle assembly	0	6	0	1	ABCA1;LCAT	FALSE
GO:0090108	positive regulation of high-density lipoprotein particle assembly	0	6	0	1	NR1H2;ABCA1	FALSE
GO:0090114	COPII-coated vesicle budding	0	14	0	1	SEC13	FALSE
GO:0090116	C-5 methylation of cytosine	0	9	0	1	DNMT3A;DNMT1	FALSE
GO:0090128	regulation of synapse maturation	0	5	0	1	CLSTN1;DISC1	FALSE
GO:0090131	mesenchyme migration	0	6	0	1	FOXF1;ACTG2	FALSE
GO:0090155	negative regulation of sphingolipid biosynthetic process	0	8	0	1	ABCA2	FALSE
GO:0090160	Golgi to lysosome transport	0	7	0	1	AP4M1;AP4M1;CCDC91;CCDC91;LAMP1;CLN3;EHD3	FALSE
GO:0090166	Golgi disassembly	0	14	0	1	VRK1;PLK3;PLK3;CDK1;GBF1	FALSE
GO:0090179	planar cell polarity pathway involved in neural tube closure	0	20	0	1	GRHL3;DVL2	FALSE
GO:0090181	regulation of cholesterol metabolic process	0	35	0	1	ARV1;ACADVL;DGKQ;GNB3;NR1H4;LDLR	FALSE
GO:0090184	positive regulation of kidney development	0	17	0	1	BMP4;SOX9	FALSE
GO:0090191	negative regulation of branching involved in ureteric bud morphogenesis	0	9	0	1	TACSTD2;BMP4	FALSE
GO:0090194	negative regulation of glomerulus development	0	7	0	1	BMP4	FALSE
GO:0090222	centrosome-templated microtubule nucleation	0	15	0	1	NIN;CEP192;CEP192	FALSE
GO:0090234	regulation of kinetochore assembly	0	5	0	1	TRAPPC12;SENP6;SENP6	FALSE
GO:0090266	regulation of mitotic cell cycle spindle assembly checkpoint	0	11	0	1	USP44;DUSP1;CDK5RAP2;CDK5RAP2	FALSE
GO:0090271	positive regulation of fibroblast growth factor production	0	5	0	1	PTGS2;ROCK2;HEG1	FALSE
GO:0090277	positive regulation of peptide hormone secretion	0	6	0	1	FGG;FGA;FGA;HFE;TFR2	FALSE
GO:0090279	regulation of calcium ion import	0	9	0	1	PLPP4;PKD2;EGF;WNK3	FALSE
GO:0090290	positive regulation of osteoclast proliferation	0	5	0	1	PTH;OCSTAMP	FALSE
GO:0090292	nuclear matrix anchoring at nuclear membrane	0	11	0	1	SYNE1	FALSE
GO:0090309	positive regulation of DNA methylation-dependent heterochromatin assembly	0	7	0	1	RESF1;MPHOSPH8;DNMT1	FALSE
GO:0090310	negative regulation of DNA methylation-dependent heterochromatin assembly	0	9	0	1	TET1	FALSE
GO:0090322	regulation of superoxide metabolic process	0	23	0	1	BST1	FALSE
GO:0090330	regulation of platelet aggregation	0	5	0	1	PRKCQ;LYN;LYN;SYK;SYK	FALSE
GO:0090331	negative regulation of platelet aggregation	0	15	0	1	FGG;PRKG1;SH2B3;ABAT;ADAMTS18;SERPINE2;PRKCD	FALSE
GO:0090335	regulation of brown fat cell differentiation	0	15	0	1	MTOR;FTO	FALSE
GO:0090344	negative regulation of cell aging	0	15	0	1	FOXM1;MARCHF5;FZR1	FALSE
GO:0090370	negative regulation of cholesterol efflux	0	21	0	1	ABCA2;SREBF2;EGF	FALSE
GO:0090382	phagosome maturation	0	20	0	1	PIKFYVE;RAB34;RAB31;MCOLN1	FALSE
GO:0090383	phagosome acidification	0	6	0	1	TCIRG1;SLAMF8;RAB39A	FALSE
GO:0090385	phagosome-lysosome fusion	0	9	0	1	PIKFYVE;SYT7;RAB39A;CLN3;RAB34;RAB34;TMEM175	FALSE
GO:0090416	nicotinate transmembrane transporter activity	0	9	0	1	SLC22A13;SLC22A13	FALSE
GO:0090433	palmitoyl-CoA ligase activity	0	15	0	1	ACSL3;SLC27A4;ACSL4	FALSE
GO:0090443	FAR/SIN/STRIPAK complex	0	5	0	1	STRN4	FALSE
GO:0090498	extrinsic component of Golgi membrane	0	13	0	1	GOLGA3;GBA2	FALSE
GO:0090501	RNA phosphodiester bond hydrolysis	0	8	0	1	ZC3H12A;DICER1;SAMHD1;HELZ2	FALSE
GO:0090503	RNA phosphodiester bond hydrolysis, exonucleolytic	0	47	0	1	ISG20L2;DIS3;CNOT1;ZC3H12A;TOE1;ANGEL2;PAN2;CNOT2;PAN3;USB1;CPSF3;DIS3L2;XRN2;PDE12;NOCT;DCP2;CNOT8;EXOSC4	FALSE
GO:0090522	vesicle tethering involved in exocytosis	0	13	0	1	EXOC6;EXOC6B;EXOC4	FALSE
GO:0090527	actin filament reorganization	0	5	0	1	WHAMM;BCAR1;GSN	FALSE
GO:0090556	phosphatidylserine floppase activity	0	7	0	1	ABCA1;ABCA1;ABCA7;ABCA7	FALSE
GO:0090599	alpha-glucosidase activity	0	17	0	1	GAA;GAA;GANC	FALSE
GO:0090646	mitochondrial tRNA processing	0	6	0	1	ELAC2	FALSE
GO:0090663	galanin-activated signaling pathway	0	7	0	1	GALR3;GALR2	FALSE
GO:0090669	telomerase RNA stabilization	0	6	0	1	DHX36;NAF1;DKC1	FALSE
GO:0090673	endothelial cell-matrix adhesion	0	5	0	1	ADAMTS9	FALSE
GO:0090694	Scc2-Scc4 cohesin loading complex	0	6	0	1	NIPBL;NIPBL	FALSE
GO:0097001	ceramide binding	0	8	0	1	CD300LF;CERT1;LAPTM4B	FALSE
GO:0097011	cellular response to granulocyte macrophage colony-stimulating factor stimulus	0	9	0	1	NPR2;CD4;PDE1B;AKT1;ZFP36L2	FALSE
GO:0097013	phagocytic vesicle lumen	0	8	0	1	LTF	FALSE
GO:0097014	ciliary plasm	0	5	0	1	DYNC2I1	FALSE
GO:0097021	lymphocyte migration into lymphoid organs	0	9	0	1	RET	FALSE
GO:0097022	lymphocyte migration into lymph node	0	9	0	1	WNK1	FALSE
GO:0097028	dendritic cell differentiation	0	27	0	1	GAS6;IRF8;LILRB1;TRPM2;LYN;LYN	FALSE
GO:0097035	regulation of membrane lipid distribution	0	6	0	1	GBA2	FALSE
GO:0097050	type B pancreatic cell apoptotic process	0	17	0	1	RYR2;CAPN10	FALSE
GO:0097053	L-kynurenine catabolic process	0	6	0	1	KYAT3;KYAT1	FALSE
GO:0097065	anterior head development	0	22	0	1	PFAS;DDX10;COL2A1;SOX9	FALSE
GO:0097070	ductus arteriosus closure	0	15	0	1	FOXF1;TFAP2B	FALSE
GO:0097094	craniofacial suture morphogenesis	0	5	0	1	MEGF8;FREM1	FALSE
GO:0097102	endothelial tip cell fate specification	0	5	0	1	NRP1;DLL1	FALSE
GO:0097107	postsynaptic density assembly	0	5	0	1	SHANK3	FALSE
GO:0097108	hedgehog family protein binding	0	11	0	1	PTCH2;PTCH2;PTCH2;HHIP;PTCH1;PTCH1	FALSE
GO:0097109	neuroligin family protein binding	0	8	0	1	NRXN2;NRXN3;NRXN1;DLG4	FALSE
GO:0097111	endoplasmic reticulum-Golgi intermediate compartment organization	0	6	0	1	GBF1	FALSE
GO:0097113	AMPA glutamate receptor clustering	0	6	0	1	DLG4;DLG4;DLG4;SHANK3	FALSE
GO:0097117	guanylate kinase-associated protein clustering	0	5	0	1	SHANK3	FALSE
GO:0097118	neuroligin clustering involved in postsynaptic membrane assembly	0	5	0	1	NRXN2;NRXN1	FALSE
GO:0097157	pre-mRNA intronic binding	0	23	0	1	RBM41;RBM7;PRPF8;SOX9;HNRNPL	FALSE
GO:0097187	dentinogenesis	0	5	0	1	SLC34A1;DSPP	FALSE
GO:0097192	extrinsic apoptotic signaling pathway in absence of ligand	0	13	0	1	FAS;ERBB3;BCL2L2;BCL2L10;MKNK2;GSK3A;GSK3A;IL1A;ITGAV	FALSE
GO:0097197	tetraspanin-enriched microdomain	0	5	0	1	TSPAN33;PDPN;GP6;SAMHD1	FALSE
GO:0097208	alveolar lamellar body	0	8	0	1	ABCA3;LAMP1;CTSH;NAPSA;SFTPC	FALSE
GO:0097227	sperm annulus	0	8	0	1	SEPTIN2;DDX6;SEPTIN4;SEPTIN4;SEPTIN6	FALSE
GO:0097237	cellular response to toxic substance	0	9	0	1	ABTB2;KCNC2	FALSE
GO:0097264	self proteolysis	0	51	0	1	CAPN1;CAPN3;ADGRV1	FALSE
GO:0097268	cytoophidium	0	11	0	1	CTPS1;CTPS1;TNK2	FALSE
GO:0097275	cellular ammonium homeostasis	0	10	0	1	TFAP2B	FALSE
GO:0097276	cellular creatinine homeostasis	0	10	0	1	TFAP2B	FALSE
GO:0097277	cellular urea homeostasis	0	10	0	1	TFAP2B	FALSE
GO:0097284	hepatocyte apoptotic process	0	10	0	1	DNMT3A;RB1;BID;PIK3CG;STK3;GSN	FALSE
GO:0097309	cap1 mRNA methylation	0	12	0	1	CMTR2	FALSE
GO:0097310	cap2 mRNA methylation	0	12	0	1	CMTR2;CMTR2	FALSE
GO:0097320	plasma membrane tubulation	0	7	0	1	EHD2;FNBP1L;PACSIN3;PACSIN3;BIN2;BIN2;WHAMM;MICALL1	FALSE
GO:0097322	7SK snRNA binding	0	11	0	1	CELF3;DDX21;HEXIM1;HEXIM1;CCNT2;LARP7;MEPCE	FALSE
GO:0097324	melanocyte migration	0	9	0	1	KIT;ZEB2	FALSE
GO:0097350	neutrophil clearance	0	7	0	1	MERTK;CCR2;ANXA1;ANXA1	FALSE
GO:0097352	autophagosome maturation	0	9	0	1	EPG5;VPS33A;RUBCNL;RUBCNL;CLN3;MCOLN1	FALSE
GO:0097356	perinucleolar compartment	0	13	0	1	SORL1;EPPK1	FALSE
GO:0097363	protein O-GlcNAc transferase activity	0	9	0	1	EOGT;OGT;OGT;OGT	FALSE
GO:0097367	carbohydrate derivative binding	0	6	0	1	GFPT2;CLEC4G;GFPT1	FALSE
GO:0097400	interleukin-17-mediated signaling pathway	0	5	0	1	NOTCH1	FALSE
GO:0097411	hypoxia-inducible factor-1alpha signaling pathway	0	15	0	1	PDK3	FALSE
GO:0097421	liver regeneration	0	44	0	1	WDR35;CPT1A;UCP2;SULF2;PTPN3;RGN;RAP1A;GLI1;SRSF5;IHH;AURKA;HMOX1;CLDN1;HFE;PTCH1	FALSE
GO:0097433	dense body	0	7	0	1	SND1	FALSE
GO:0097441	basal dendrite	0	11	0	1	MAPK8;SLC4A10;SLC17A8;MAP2;MAP1B	FALSE
GO:0097443	sorting endosome	0	7	0	1	NRP1;ARHGAP1;LDLR;CLTCL1	FALSE
GO:0097453	mesaxon	0	12	0	1	MAG	FALSE
GO:0097486	multivesicular body lumen	0	6	0	1	PGA5;CTSH;NAPSA;SFTPC	FALSE
GO:0097487	multivesicular body, internal vesicle	0	5	0	1	CD63;LRRK2;LAPTM4B	FALSE
GO:0097490	sympathetic neuron projection extension	0	8	0	1	NRP2;NRP1;SEMA3F	FALSE
GO:0097491	sympathetic neuron projection guidance	0	8	0	1	NRP2;NRP1;SEMA3F	FALSE
GO:0097497	blood vessel endothelial cell delamination	0	6	0	1	TRPV4	FALSE
GO:0097504	Gemini of coiled bodies	0	6	0	1	DDX20;NPAT	FALSE
GO:0097512	cardiac myofibril	0	6	0	1	CRYAB;MYBPC3	FALSE
GO:0097553	calcium ion transmembrane import into cytosol	0	31	0	1	ATP2B4;GRIN2B;GRIN2B;GRIN2C;GRIN2D;TRPM2	FALSE
GO:0097657	3',5'-nucleotide bisphosphate phosphatase activity	0	25	0	1	BPNT2	FALSE
GO:0097682	intracellular phosphatidylinositol-3,5-bisphosphate-sensitive cation channel activity	0	6	0	1	TPCN1;TPCN2;MCOLN1	FALSE
GO:0097708	intracellular vesicle	0	29	0	1	ITSN2;ABCA1;AP3B2;PLCG2;ITSN1;SLC5A1;APPL1;ABCA13;TYRP1	FALSE
GO:0097720	calcineurin-mediated signaling	0	6	0	1	NR5A2;PPP3CA;PPP3CA;NR5A1	FALSE
GO:0097728	9+0 motile cilium	0	9	0	1	DNAH11	FALSE
GO:0097746	blood vessel diameter maintenance	0	12	0	1	ACE;ROCK1;ROCK2;P2RY1;NOS3;ACE2	FALSE
GO:0098038	non-replicative transposition, DNA-mediated	0	9	0	1	PGBD5;PGBD5	FALSE
GO:0098506	polynucleotide 3' dephosphorylation	0	6	0	1	PNKP	FALSE
GO:0098528	skeletal muscle fiber differentiation	0	9	0	1	SIX4;KLHL40	FALSE
GO:0098532	histone H3-K27 trimethylation	0	7	0	1	CHD5	FALSE
GO:0098554	cytoplasmic side of endoplasmic reticulum membrane	0	10	0	1	THADA	FALSE
GO:0098582	innate vocalization behavior	0	5	0	1	FOXP2	FALSE
GO:0098641	cadherin binding involved in cell-cell adhesion	0	20	0	1	PDLIM1;TMOD3;BAIAP2L1;PKP3;ANXA2;BAIAP2;ANXA1	FALSE
GO:0098666	G protein-coupled serotonin receptor complex	0	7	0	1	HTR2A;HTR1B	FALSE
GO:0098696	regulation of neurotransmitter receptor localization to postsynaptic specialization membrane	0	13	0	1	PRKCZ;RAP1A;RAP1A;DAG1;GHSR;GPC4	FALSE
GO:0098705	copper ion import across plasma membrane	0	5	0	1	STEAP2	FALSE
GO:0098708	glucose import across plasma membrane	0	5	0	1	SLC5A2;SLC2A3;SLC5A1;SLC5A1	FALSE
GO:0098711	iron ion import across plasma membrane	0	6	0	1	HFE;STEAP2	FALSE
GO:0098736	negative regulation of the force of heart contraction	0	13	0	1	ATP2B4	FALSE
GO:0098749	cerebellar neuron development	0	78	0	1	NANOS1;CRKL	FALSE
GO:0098840	protein transport along microtubule	0	7	0	1	CLIP3;KIF1A	FALSE
GO:0098858	actin-based cell projection	0	24	0	1	MYO15A	FALSE
GO:0098871	postsynaptic actin cytoskeleton	0	11	0	1	ITSN1;CTTNBP2	FALSE
GO:0098888	extrinsic component of presynaptic membrane	0	8	0	1	HIP1	FALSE
GO:0098890	extrinsic component of postsynaptic membrane	0	91	0	1	FARP1;CRKL;HIP1	FALSE
GO:0098901	regulation of cardiac muscle cell action potential	0	8	0	1	CAMK2D;NOS1AP;NOS1AP	FALSE
GO:0098904	regulation of AV node cell action potential	0	16	0	1	RYR2	FALSE
GO:0098907	regulation of SA node cell action potential	0	17	0	1	RYR2;ANK2	FALSE
GO:0098908	regulation of neuronal action potential	0	7	0	1	MTNR1B;FMR1	FALSE
GO:0098910	regulation of atrial cardiac muscle cell action potential	0	17	0	1	RYR2;ANK2	FALSE
GO:0098914	membrane repolarization during atrial cardiac muscle cell action potential	0	8	0	1	KCNQ1;KCNJ5;KCNJ3;KCNN2	FALSE
GO:0098915	membrane repolarization during ventricular cardiac muscle cell action potential	0	22	0	1	KCND3;KCNQ1;KCNQ1;KCNJ5;KCNJ3;KCNE2;KCNH2;KCNE5	FALSE
GO:0098942	retrograde trans-synaptic signaling by trans-synaptic protein complex	0	11	0	1	FARP1;DAG1	FALSE
GO:0098957	anterograde axonal transport of mitochondrion	0	5	0	1	HAP1;TRAK2;TRAK1	FALSE
GO:0098969	neurotransmitter receptor transport to postsynaptic membrane	0	5	0	1	CLSTN1;RAB8A	FALSE
GO:0098971	anterograde dendritic transport of neurotransmitter receptor complex	0	7	0	1	KIF17;KIF5A;KIF3B	FALSE
GO:0098981	cholinergic synapse	0	8	0	1	CHRNA10;DLGAP4;PLD1;PLD1;CHRNA9;NEFL	FALSE
GO:0098984	neuron to neuron synapse	0	20	0	1	ATP1B2;ATP1A3;RS1	FALSE
GO:0098992	neuronal dense core vesicle	0	5	0	1	CHGA;DMXL2;SCG2;KIF1A	FALSE
GO:0098993	anchored component of synaptic vesicle membrane	0	5	0	1	RAB3B;RAB3B;CPLX3;RAB26;RAB26;RAB27B	FALSE
GO:0099003	vesicle-mediated transport in synapse	0	5	0	1	CLSTN1;RAB8A	FALSE
GO:0099011	neuronal dense core vesicle exocytosis	0	9	0	1	UNC13A;UNC13B	FALSE
GO:0099031	anchored component of postsynaptic density membrane	0	10	0	1	RGS7BP	FALSE
GO:0099059	integral component of presynaptic active zone membrane	0	57	0	1	ATP2B4;ATP2B1;LRFN3;P2RY1;CDH10;P2RY4	FALSE
GO:0099072	regulation of postsynaptic membrane neurotransmitter receptor levels	0	13	0	1	CTNND1;CTNND1;EPS8;FLOT2;CPT1C;PRKCI;DLG3	FALSE
GO:0099151	regulation of postsynaptic density assembly	0	29	0	1	GRID2;NTRK3;ABI3;PTPRS;LRFN1;LRRC4B;IL1RAP;LRRTM2;PTPRD	FALSE
GO:0099154	serotonergic synapse	0	5	0	1	HTR1B	FALSE
GO:0099160	postsynaptic intermediate filament cytoskeleton	0	16	0	1	NEFH;NEFL	FALSE
GO:0099170	postsynaptic modulation of chemical synaptic transmission	0	24	0	1	GRM5;DCC;GHSR;PPP3CA	FALSE
GO:0099171	presynaptic modulation of chemical synaptic transmission	0	6	0	1	GIT1;HTR1B	FALSE
GO:0099175	regulation of postsynapse organization	0	25	0	1	CDKL5;CDKL5;NRP2;SEMA3F;CHMP2B;GHSR;EPHA7;IL1RAPL1;IL1RAPL1	FALSE
GO:0099184	structural constituent of postsynaptic intermediate filament cytoskeleton	0	17	0	1	INA;NEFH;NEFL	FALSE
GO:0099185	postsynaptic intermediate filament cytoskeleton organization	0	17	0	1	INA;NEFH;NEFL	FALSE
GO:0099505	regulation of presynaptic membrane potential	0	19	0	1	GABRR1;KCNC1;KCNA1;KCNC2	FALSE
GO:0099508	voltage-gated ion channel activity involved in regulation of presynaptic membrane potential	0	18	0	1	KCNC1;KCNA1;KCNC2	FALSE
GO:0099519	dense core granule cytoskeletal transport	0	6	0	1	PPFIA2;TANC2;KIF1A	FALSE
GO:0099520	ion antiporter activity involved in regulation of presynaptic membrane potential	0	11	0	1	ATP1A3	FALSE
GO:0099525	presynaptic dense core vesicle exocytosis	0	13	0	1	UNC13C;UNC13A;UNC13B;STXBP1	FALSE
GO:0099530	G protein-coupled receptor activity involved in regulation of postsynaptic membrane potential	0	16	0	1	GRM1;GRM5	FALSE
GO:0099534	calcium ion binding involved in regulation of presynaptic cytosolic calcium ion concentration	0	11	0	1	CALB1;CALB2	FALSE
GO:0099545	trans-synaptic signaling by trans-synaptic complex	0	7	0	1	IL1RAP;PTPRD;PTPRD;IL1RAPL1;IL1RAPL1	FALSE
GO:0099557	trans-synaptic signaling by trans-synaptic complex, modulating synaptic transmission	0	5	0	1	EPHB2	FALSE
GO:0099564	modification of synaptic structure, modulating synaptic transmission	0	11	0	1	BAIAP2	FALSE
GO:0099567	calcium ion binding involved in regulation of postsynaptic cytosolic calcium ion concentration	0	6	0	1	CALB1	FALSE
GO:0099572	postsynaptic specialization	0	5	0	1	DLGAP2;GPHN;DLGAP4	FALSE
GO:0099583	neurotransmitter receptor activity involved in regulation of postsynaptic cytosolic calcium ion concentration	0	16	0	1	GRM1;GRM5	FALSE
GO:0099626	voltage-gated calcium channel activity involved in regulation of presynaptic cytosolic calcium levels	0	5	0	1	HTR1B	FALSE
GO:0099637	neurotransmitter receptor transport	0	8	0	1	HIP1	FALSE
GO:0102009	proline dipeptidase activity	0	11	0	1	PEPD	FALSE
GO:0102033	long-chain fatty acid omega-hydroxylase activity	0	9	0	1	CYP2U1;CYP4A11;CYP4F11	FALSE
GO:0102200	N-acetylphosphatidylethanolamine-hydrolysing phospholipase activity	0	17	0	1	NAPEPLD	FALSE
GO:0102420	sn-1-glycerol-3-phosphate C16:0-DCA-CoA acyl transferase activity	0	8	0	1	GPAT4;GPAT3	FALSE
GO:0102867	molybdenum cofactor sulfurtransferase activity	0	23	0	1	MOCOS	FALSE
GO:0102966	arachidoyl-CoA:1-dodecanol O-acyltransferase activity	0	9	0	1	AWAT1	FALSE
GO:0106028	neuron projection retraction	0	5	0	1	EPHB2	FALSE
GO:0106077	histone succinylation	0	128	0	1	OGDH;KAT2A;DLD	FALSE
GO:0106255	hydroperoxy icosatetraenoate isomerase activity	0	5	0	1	ALOXE3;CYP2J2	FALSE
GO:0106264	protein serine kinase activity (using GTP as donor)	0	5	0	1	PCK1	FALSE
GO:0106312	methylenetetrahydrofolate reductase NADH activity	0	9	0	1	MTHFR	FALSE
GO:0106313	methylenetetrahydrofolate reductase NADPH activity	0	9	0	1	MTHFR	FALSE
GO:0106363	protein-cysteine methyltransferase activity	0	5	0	1	DNMT3A	FALSE
GO:0110151	positive regulation of biomineralization	0	9	0	1	FBLN7	FALSE
GO:0120009	intermembrane lipid transfer	0	73	0	1	APOB;MTTP;STAR;ABCA3;ABCA1;PITPNM1;APOA4;PITPNM2;ATG2B;CETP;PITPNA;PITPNC1;PRELID3A;GRAMD1A;ABCG8;PRELID3B;ABCG1;CERT1;STARD4	FALSE
GO:0120020	cholesterol transfer activity	0	48	0	1	APOB;APOB;MTTP;MTTP;STAR;ABCA1;APOA4;CETP;GRAMD1A;ABCG8;ABCG1;STARD4;STARD4	FALSE
GO:0120134	proximal portion of axoneme	0	9	0	1	DNAH11	FALSE
GO:0120189	positive regulation of bile acid secretion	0	22	0	1	ABCB11	FALSE
GO:0120202	rod photoreceptor disc membrane	0	6	0	1	ABCA4	FALSE
GO:0120211	proacrosomal vesicle fusion	0	6	0	1	SOX30	FALSE
GO:0120229	protein localization to motile cilium	0	16	0	1	DNAH11;TTC25;LRRC6	FALSE
GO:0120249	lateral wall of outer hair cell	0	6	0	1	SLC26A5	FALSE
GO:0120259	7SK snRNP	0	7	0	1	HEXIM1;LARP7;MEPCE	FALSE
GO:0140018	regulation of cytoplasmic translational fidelity	0	7	0	1	AARS1	FALSE
GO:0140031	phosphorylation-dependent protein binding	0	7	0	1	PLCG2;VAV1;ANK2;LYN	FALSE
GO:0140036	ubiquitin-dependent protein binding	0	11	0	1	FAN1;FAAP20;IDE	FALSE
GO:0140042	lipid droplet formation	0	8	0	1	BSCL2;BSCL2;FITM1	FALSE
GO:0140199	negative regulation of adenylate cyclase-activating adrenergic receptor signaling pathway involved in heart process	0	14	0	1	ATP2B4;GNAI2	FALSE
GO:0140262	mRNA cap binding complex binding	0	7	0	1	PHAX;ZC3H18;SRRT	FALSE
GO:0140275	MIB complex	0	13	0	1	DNAJC11;IMMT;CHCHD6;HSPA9;CHCHD3;APOOL	FALSE
GO:0140300	serine import into mitochondrion	0	5	0	1	SFXN1;SFXN1	FALSE
GO:0140327	flippase activity	0	6	0	1	ABCA4	FALSE
GO:0140347	N-retinylidene-phosphatidylethanolamine flippase activity	0	6	0	1	ABCA4	FALSE
GO:0140351	glycosylceramide flippase activity	0	6	0	1	ATP10A;ATP10D	FALSE
GO:0140444	cytoskeleton-nuclear membrane anchor activity	0	12	0	1	SYNE1;SYNE2	FALSE
GO:0140466	iron-sulfur cluster export from the mitochondrion	0	9	0	1	ABCB7	FALSE
GO:0140481	ABC-type iron-sulfur cluster transporter activity	0	9	0	1	ABCB7	FALSE
GO:0140552	TEAD-YAP complex	0	5	0	1	TEAD1	FALSE
GO:0140613	P-type manganese transporter activity	0	16	0	1	ATP2C1;ATP2C2	FALSE
GO:0150011	regulation of neuron projection arborization	0	13	0	1	MACF1;MFSD2A;NTNG1;MYO9A	FALSE
GO:0150012	positive regulation of neuron projection arborization	0	20	0	1	DLG4;DVL2	FALSE
GO:0150093	amyloid-beta clearance by transcytosis	0	22	0	1	LRP1;LRP1;LRP1;CLTC	FALSE
GO:0150110	negative regulation of cholesterol esterification	0	8	0	1	ABCA2;ABCA2	FALSE
GO:1900020	positive regulation of protein kinase C activity	0	17	0	1	CEMIP;ROR2	FALSE
GO:1900037	regulation of cellular response to hypoxia	0	6	0	1	AJUBA;ROCK2;USP19	FALSE
GO:1900082	negative regulation of arginine catabolic process	0	13	0	1	ATP2B4	FALSE
GO:1900121	negative regulation of receptor binding	0	15	0	1	ATP2A3;PTPRF;ADAM15;ADIPOQ;HFE	FALSE
GO:1900143	positive regulation of oligodendrocyte apoptotic process	0	7	0	1	AKAP12	FALSE
GO:1900149	positive regulation of Schwann cell migration	0	19	0	1	LRP1	FALSE
GO:1900159	positive regulation of bone mineralization involved in bone maturation	0	8	0	1	LTF	FALSE
GO:1900180	regulation of protein localization to nucleus	0	10	0	1	ATP13A2;LMNA;PIN1;NF2	FALSE
GO:1900222	negative regulation of amyloid-beta clearance	0	5	0	1	PLA2G3	FALSE
GO:1900223	positive regulation of amyloid-beta clearance	0	23	0	1	LRP1;LRP1;ROCK1;ABCA7	FALSE
GO:1900226	negative regulation of NLRP3 inflammasome complex assembly	0	9	0	1	MEFV;NLRC3	FALSE
GO:1900227	positive regulation of NLRP3 inflammasome complex assembly	0	19	0	1	DHX33;GBP5;USP50;PLCG2;DDX3X	FALSE
GO:1900242	regulation of synaptic vesicle endocytosis	0	6	0	1	DGKQ;ROCK1;BTBD9	FALSE
GO:1900244	positive regulation of synaptic vesicle endocytosis	0	6	0	1	DNM1L;LRRK2;ABCA13	FALSE
GO:1900245	positive regulation of MDA-5 signaling pathway	0	8	0	1	DDX60;DHX58;ANKRD17;USP17L2	FALSE
GO:1900246	positive regulation of RIG-I signaling pathway	0	10	0	1	DDX60;USP15;DHX58;ANKRD17;USP17L2	FALSE
GO:1900271	regulation of long-term synaptic potentiation	0	19	0	1	CALB1;CALB2;LILRB2;SHANK3;PAIP2	FALSE
GO:1900275	negative regulation of phospholipase C activity	0	5	0	1	BICD1;ABL1	FALSE
GO:1900425	negative regulation of defense response to bacterium	0	9	0	1	MAPKBP1;HAVCR2	FALSE
GO:1900426	positive regulation of defense response to bacterium	0	8	0	1	GRN;HAVCR2	FALSE
GO:1900451	positive regulation of glutamate receptor signaling pathway	0	5	0	1	SHANK3	FALSE
GO:1900452	regulation of long-term synaptic depression	0	5	0	1	SHANK3	FALSE
GO:1900721	positive regulation of uterine smooth muscle relaxation	0	9	0	1	ABCC8	FALSE
GO:1900740	positive regulation of protein insertion into mitochondrial membrane involved in apoptotic signaling pathway	0	10	0	1	MAPK8;GZMB;NMT1	FALSE
GO:1900744	regulation of p38MAPK cascade	0	7	0	1	PER1;PHLPP1;ULK4;HGF	FALSE
GO:1900746	regulation of vascular endothelial growth factor signaling pathway	0	5	0	1	CD63;CD63;PTP4A3;DLL1	FALSE
GO:1901142	insulin metabolic process	0	9	0	1	IDE	FALSE
GO:1901143	insulin catabolic process	0	9	0	1	IDE	FALSE
GO:1901187	regulation of ephrin receptor signaling pathway	0	6	0	1	ANKS1A	FALSE
GO:1901201	regulation of extracellular matrix assembly	0	5	0	1	NOTCH1	FALSE
GO:1901223	negative regulation of NIK/NF-kappaB signaling	0	21	0	1	ZC3H12A;NLRP3;NLRP3;NLRC3;ADGRG3;NLRP12;TMSB4X;DDX3X	FALSE
GO:1901315	negative regulation of histone H2A K63-linked ubiquitination	0	10	0	1	UBR5;UBR5;OTUB1;OTUB1;TRIP12;TRIP12	FALSE
GO:1901388	regulation of transforming growth factor beta activation	0	5	0	1	ITGB6;ITGAV	FALSE
GO:1901407	regulation of phosphorylation of RNA polymerase II C-terminal domain	0	8	0	1	BRD4	FALSE
GO:1901557	response to fenofibrate	0	6	0	1	ABCB4	FALSE
GO:1901642	nucleoside transmembrane transport	0	11	0	1	SLC29A3;SLC28A2;SLC28A2;SLC28A1;SLC28A1;SLC29A4;SLC28A3;SLC28A3	FALSE
GO:1901660	calcium ion export	0	13	0	1	ATP2B4	FALSE
GO:1901731	positive regulation of platelet aggregation	0	5	0	1	F11R;PDPN;PDPN;PDPN;GP6;IL6ST	FALSE
GO:1901798	positive regulation of signal transduction by p53 class mediator	0	9	0	1	CHD5;HEXIM1	FALSE
GO:1901799	negative regulation of proteasomal protein catabolic process	0	14	0	1	PSME3IP1;MARCHF7;PSMF1;USP19	FALSE
GO:1901800	positive regulation of proteasomal protein catabolic process	0	7	0	1	PSMC6;OSBPL7;KCNE2;FMR1	FALSE
GO:1901805	beta-glucoside catabolic process	0	10	0	1	GBA	FALSE
GO:1901838	positive regulation of transcription of nucleolar large rRNA by RNA polymerase I	0	36	0	1	MTOR;PWP1;MARS1;SMARCA4;PIH1D1;PIH1D1;IPPK	FALSE
GO:1901841	regulation of high voltage-gated calcium channel activity	0	7	0	1	NOS1AP	FALSE
GO:1901873	regulation of post-translational protein modification	0	8	0	1	ABCA2	FALSE
GO:1901895	negative regulation of ATPase-coupled calcium transmembrane transporter activity	0	10	0	1	THADA	FALSE
GO:1901896	positive regulation of ATPase-coupled calcium transmembrane transporter activity	0	23	0	1	RYR2;ATP2A1;RGN;HSPA2	FALSE
GO:1901964	positive regulation of cell proliferation involved in outflow tract morphogenesis	0	7	0	1	BMP4	FALSE
GO:1901985	positive regulation of protein acetylation	0	17	0	1	ARNTL;KAT5;CEP295;TERF2IP;DDX3X	FALSE
GO:1901990	regulation of mitotic cell cycle phase transition	0	14	0	1	DDB1;TFAP4;PLK1;ERCC2;XPC;NEK11;NEK11	FALSE
GO:1902041	regulation of extrinsic apoptotic signaling pathway via death domain receptors	0	12	0	1	MADD;FEM1B;TMC8;SP100	FALSE
GO:1902083	negative regulation of peptidyl-cysteine S-nitrosylation	0	15	0	1	ATP2B4;DMD	FALSE
GO:1902122	chenodeoxycholic acid binding	0	9	0	1	NR1H4	FALSE
GO:1902186	regulation of viral release from host cell	0	31	0	1	TRIM62;TRIM25	FALSE
GO:1902216	positive regulation of interleukin-4-mediated signaling pathway	0	11	0	1	CD300LF;PARP14	FALSE
GO:1902236	negative regulation of endoplasmic reticulum stress-induced intrinsic apoptotic signaling pathway	0	9	0	1	WFS1;OPA1;PARK7;LRRK2;CREB3	FALSE
GO:1902254	negative regulation of intrinsic apoptotic signaling pathway by p53 class mediator	0	6	0	1	RRM2B;ARMC10	FALSE
GO:1902255	positive regulation of intrinsic apoptotic signaling pathway by p53 class mediator	0	7	0	1	UBB	FALSE
GO:1902261	positive regulation of delayed rectifier potassium channel activity	0	9	0	1	NOS1AP;AKAP6	FALSE
GO:1902263	apoptotic process involved in embryonic digit morphogenesis	0	5	0	1	NOTCH1	FALSE
GO:1902282	voltage-gated potassium channel activity involved in ventricular cardiac muscle cell action potential repolarization	0	22	0	1	KCND3;KCNQ1;KCNQ1;KCNJ5;KCNJ3;KCNE2;KCNH2;KCNE5	FALSE
GO:1902285	semaphorin-plexin signaling pathway involved in neuron projection guidance	0	8	0	1	NRP2;NRP1;SEMA3F	FALSE
GO:1902287	semaphorin-plexin signaling pathway involved in axon guidance	0	10	0	1	NRP1;SEMA3F;PLXND1;PLXNA3	FALSE
GO:1902339	positive regulation of apoptotic process involved in morphogenesis	0	5	0	1	NOTCH1	FALSE
GO:1902356	oxaloacetate(2-) transmembrane transport	0	6	0	1	SLC25A11;SLC25A10	FALSE
GO:1902412	regulation of mitotic cytokinesis	0	9	0	1	ANKRD53;ANKRD53;DCDC1;INCENP;MAP9;MAP9	FALSE
GO:1902475	L-alpha-amino acid transmembrane transport	0	13	0	1	SLC7A7;SLC7A9;SLC43A1;SLC7A6;SLC43A2;SLC47A1;SLC22A2	FALSE
GO:1902513	regulation of organelle transport along microtubule	0	20	0	1	LAMP1;HAP1;MAP2;NEFH	FALSE
GO:1902514	regulation of calcium ion transmembrane transport via high voltage-gated calcium channel	0	15	0	1	CACNB1;CAMK2D;CACNA2D1;NOS1AP;NOS1AP	FALSE
GO:1902527	positive regulation of protein monoubiquitination	0	8	0	1	FANCM;UBB	FALSE
GO:1902548	negative regulation of cellular response to vascular endothelial growth factor stimulus	0	16	0	1	ATP2B4;ADAMTS12	FALSE
GO:1902570	protein localization to nucleolus	0	8	0	1	WRN;RRS1	FALSE
GO:1902595	regulation of DNA replication origin binding	0	7	0	1	MAPK8	FALSE
GO:1902608	positive regulation of large conductance calcium-activated potassium channel activity	0	6	0	1	GALR2	FALSE
GO:1902631	negative regulation of membrane hyperpolarization	0	23	0	1	SOD2	FALSE
GO:1902656	calcium ion import into cytosol	0	6	0	1	TRPV4	FALSE
GO:1902667	regulation of axon guidance	0	10	0	1	MYCBP2;TBR1	FALSE
GO:1902685	positive regulation of receptor localization to synapse	0	8	0	1	ZDHHC3;TYROBP;STX7	FALSE
GO:1902745	positive regulation of lamellipodium organization	0	15	0	1	CARMIL2;CARMIL1	FALSE
GO:1902806	regulation of cell cycle G1/S phase transition	0	40	0	1	TAF1;ATP2B4;PLPP2	FALSE
GO:1902883	negative regulation of response to oxidative stress	0	8	0	1	MCTP1	FALSE
GO:1902910	positive regulation of melanosome transport	0	18	0	1	CDH3	FALSE
GO:1902937	inward rectifier potassium channel complex	0	6	0	1	KCNK1;KCNH2	FALSE
GO:1902938	regulation of intracellular calcium activated chloride channel activity	0	18	0	1	GRM5;PRNP	FALSE
GO:1902949	positive regulation of tau-protein kinase activity	0	5	0	1	DKK1;HSP90AA1;CLU	FALSE
GO:1902958	positive regulation of mitochondrial electron transport, NADH to ubiquinone	0	16	0	1	PARK7;ISCU	FALSE
GO:1902975	mitotic DNA replication initiation	0	11	0	1	MCM2;MCM4;POLA1	FALSE
GO:1902983	DNA strand elongation involved in mitotic DNA replication	0	9	0	1	GINS1	FALSE
GO:1902990	mitotic telomere maintenance via semi-conservative replication	0	12	0	1	DNA2	FALSE
GO:1902992	negative regulation of amyloid precursor protein catabolic process	0	7	0	1	FLOT2;ROCK1;PRNP	FALSE
GO:1902993	positive regulation of amyloid precursor protein catabolic process	0	10	0	1	ABCA2;ABCA2;ROCK2;ROCK2	FALSE
GO:1903026	negative regulation of RNA polymerase II regulatory region sequence-specific DNA binding	0	28	0	1	TAF1;HAND1;TMSB4X	FALSE
GO:1903039	positive regulation of leukocyte cell-cell adhesion	0	7	0	1	LCK;MDK	FALSE
GO:1903052	positive regulation of proteolysis involved in cellular protein catabolic process	0	13	0	1	RGN;GBA;CTSC	FALSE
GO:1903056	regulation of melanosome organization	0	5	0	1	ZEB2	FALSE
GO:1903061	positive regulation of protein lipidation	0	13	0	1	RAB3GAP2;GBA;RAB3GAP1	FALSE
GO:1903064	positive regulation of reverse cholesterol transport	0	5	0	1	ABCA5	FALSE
GO:1903077	negative regulation of protein localization to plasma membrane	0	73	0	1	HECTD1;RSC1A1;PPFIA1;NUMB;ABI3;CLTC;TMBIM1;PID1;MRAP	FALSE
GO:1903135	cupric ion binding	0	6	0	1	PARK7;ATP13A2;PRNP	FALSE
GO:1903136	cuprous ion binding	0	8	0	1	ATP7A;ATP7A;PARK7;SNCG;PRNP	FALSE
GO:1903140	regulation of establishment of endothelial barrier	0	13	0	1	VCL;ROCK1;ROCK1;ROCK2;ROCK2;IKBKB	FALSE
GO:1903169	regulation of calcium ion transmembrane transport	0	8	0	1	TMC2;PIK3CG	FALSE
GO:1903223	positive regulation of oxidative stress-induced neuron death	0	6	0	1	TRPM2	FALSE
GO:1903249	negative regulation of citrulline biosynthetic process	0	13	0	1	ATP2B4	FALSE
GO:1903331	positive regulation of iron-sulfur cluster assembly	0	9	0	1	ABCB7;ABCB7	FALSE
GO:1903347	negative regulation of bicellular tight junction assembly	0	7	0	1	ROCK1;ROCK2;IKBKB	FALSE
GO:1903351	cellular response to dopamine	0	6	0	1	HCN3;LRRK2;SIN3A;DNM2;ATF4;ABL1	FALSE
GO:1903363	negative regulation of cellular protein catabolic process	0	6	0	1	ATRAID;RIC1	FALSE
GO:1903394	protein localization to kinetochore involved in kinetochore assembly	0	7	0	1	KNTC1	FALSE
GO:1903409	reactive oxygen species biosynthetic process	0	12	0	1	INAVA;GBF1;NOX4;NCF1	FALSE
GO:1903413	cellular response to bile acid	0	18	0	1	ABCB4;NR1H4;KCNMB1	FALSE
GO:1903416	response to glycoside	0	13	0	1	ATP1A2;ATP1A2;ATP1A3	FALSE
GO:1903420	protein localization to endoplasmic reticulum tubular network	0	6	0	1	GBF1	FALSE
GO:1903429	regulation of cell maturation	0	6	0	1	KIF14	FALSE
GO:1903441	protein localization to ciliary membrane	0	8	0	1	WDR19;RABEP1;GGA1	FALSE
GO:1903444	negative regulation of brown fat cell differentiation	0	7	0	1	TRPV4;FLCN	FALSE
GO:1903545	cellular response to butyrate	0	6	0	1	CLDN1	FALSE
GO:1903573	negative regulation of response to endoplasmic reticulum stress	0	10	0	1	WFS1;NR1H2;ALOX5;CLU	FALSE
GO:1903589	positive regulation of blood vessel endothelial cell proliferation involved in sprouting angiogenesis	0	14	0	1	PPP1R16B;HMOX1	FALSE
GO:1903595	positive regulation of histamine secretion by mast cell	0	6	0	1	PLA2G3;SNX4	FALSE
GO:1903608	protein localization to cytoplasmic stress granule	0	8	0	1	DDX1;DDX3X	FALSE
GO:1903614	negative regulation of protein tyrosine phosphatase activity	0	6	0	1	MGAT5;GNAI2	FALSE
GO:1903615	positive regulation of protein tyrosine phosphatase activity	0	6	0	1	PTPRC;SLC39A10	FALSE
GO:1903659	regulation of complement-dependent cytotoxicity	0	9	0	1	CD55;CFH	FALSE
GO:1903671	negative regulation of sprouting angiogenesis	0	12	0	1	ADAMTS9;ALOX5;THBS1;EPN2	FALSE
GO:1903679	positive regulation of cap-independent translational initiation	0	5	0	1	YTHDF2;METTL3;NCK1	FALSE
GO:1903690	negative regulation of wound healing, spreading of epidermal cells	0	5	0	1	CLASP1;CLASP2;PHLDB2	FALSE
GO:1903691	positive regulation of wound healing, spreading of epidermal cells	0	19	0	1	MTOR;RREB1	FALSE
GO:1903699	tarsal gland development	0	8	0	1	ASH1L	FALSE
GO:1903709	uterine gland development	0	8	0	1	ASH1L	FALSE
GO:1903715	regulation of aerobic respiration	0	22	0	1	TRPV4;IDE;AKT1;CBFA2T3	FALSE
GO:1903721	positive regulation of I-kappaB phosphorylation	0	7	0	1	AKT1;PLCG2;CX3CR1	FALSE
GO:1903724	positive regulation of centriole elongation	0	12	0	1	CEP295;CENPJ;VPS4B;CEP120;CEP120	FALSE
GO:1903762	positive regulation of voltage-gated potassium channel activity involved in ventricular cardiac muscle cell action potential repolarization	0	7	0	1	NOS1AP	FALSE
GO:1903765	negative regulation of potassium ion export across plasma membrane	0	15	0	1	KCNH2;KCNE5	FALSE
GO:1903799	negative regulation of production of miRNAs involved in gene silencing by miRNA	0	13	0	1	ZC3H12A;ZC3H10;NCOR2;NCOR1;PPP3CA	FALSE
GO:1903830	magnesium ion transmembrane transport	0	5	0	1	CNNM2;CNNM4;CLDN16;MAGT1	FALSE
GO:1903849	positive regulation of aorta morphogenesis	0	5	0	1	NOTCH1	FALSE
GO:1903894	regulation of IRE1-mediated unfolded protein response	0	5	0	1	FICD;COPS5;HSPA5	FALSE
GO:1903895	negative regulation of IRE1-mediated unfolded protein response	0	5	0	1	BFAR;UFL1;HSPA5	FALSE
GO:1903898	negative regulation of PERK-mediated unfolded protein response	0	6	0	1	PPP1R15B;ABCA7;NCK1;NCK1	FALSE
GO:1903977	positive regulation of glial cell migration	0	77	0	1	CRKL	FALSE
GO:1903980	positive regulation of microglial cell activation	0	5	0	1	STAP1;CTSC;LRRK2;TTBK1	FALSE
GO:1903988	iron ion export across plasma membrane	0	6	0	1	SLC40A1	FALSE
GO:1904027	negative regulation of collagen fibril organization	0	5	0	1	EMILIN1;CHADL	FALSE
GO:1904036	negative regulation of epithelial cell apoptotic process	0	16	0	1	MDK;HMOX1;PKHD1	FALSE
GO:1904062	regulation of cation transmembrane transport	0	10	0	1	WNK1;WNK3;WNK3	FALSE
GO:1904109	positive regulation of cholesterol import	0	19	0	1	LRP1	FALSE
GO:1904153	negative regulation of retrograde protein transport, ER to cytosol	0	5	0	1	OS9;UBAC2;UBE2G2	FALSE
GO:1904234	positive regulation of aconitate hydratase activity	0	17	0	1	FXN;ISCU	FALSE
GO:1904251	regulation of bile acid metabolic process	0	27	0	1	ABCB11;KIT;PANK2	FALSE
GO:1904261	positive regulation of basement membrane assembly involved in embryonic body morphogenesis	0	12	0	1	PHLDB1;PHLDB1;CLASP1;CLASP1;CLASP2;DAG1;PHLDB2;PHLDB2	FALSE
GO:1904263	positive regulation of TORC1 signaling	0	23	0	1	LARS1;CTNS;SEC13;GPR137B;GPR137B;WAC;CLEC16A;FLCN;PIH1D1	FALSE
GO:1904271	L-proline import across plasma membrane	0	21	0	1	SLC36A4;SLC6A20;SLC6A20	FALSE
GO:1904300	positive regulation of transcytosis	0	19	0	1	LRP1	FALSE
GO:1904340	positive regulation of dopaminergic neuron differentiation	0	76	0	1	FGF20	FALSE
GO:1904349	positive regulation of small intestine smooth muscle contraction	0	5	0	1	KIT;GHSR	FALSE
GO:1904357	negative regulation of telomere maintenance via telomere lengthening	0	15	0	1	SLX4;TNKS2;SLX1A;TNKS	FALSE
GO:1904375	regulation of protein localization to cell periphery	0	8	0	1	ABCA2	FALSE
GO:1904393	regulation of skeletal muscle acetylcholine-gated channel clustering	0	77	0	1	CRKL	FALSE
GO:1904439	negative regulation of iron ion import across plasma membrane	0	15	0	1	ISCU	FALSE
GO:1904457	positive regulation of neuronal action potential	0	10	0	1	GBA	FALSE
GO:1904550	response to arachidonic acid	0	5	0	1	PPP5C	FALSE
GO:1904556	L-tryptophan transmembrane transport	0	18	0	1	SLC36A4;SLC7A5	FALSE
GO:1904582	positive regulation of intracellular mRNA localization	0	6	0	1	ZFP36L1;DHX36	FALSE
GO:1904628	cellular response to phorbol 13-acetate 12-myristate	0	5	0	1	ADAM15	FALSE
GO:1904640	response to methionine	0	5	0	1	PCK1	FALSE
GO:1904667	negative regulation of ubiquitin protein ligase activity	0	9	0	1	MAD2L2;USP44;FBXO5;FBXO5	FALSE
GO:1904702	regulation of protein localization to adherens junction	0	6	0	1	VCL	FALSE
GO:1904706	negative regulation of vascular associated smooth muscle cell proliferation	0	58	0	1	EFEMP2;PRKG1;TPM1;CNN1;HMOX1;ADIPOQ;SOD2;GNA12	FALSE
GO:1904753	negative regulation of vascular associated smooth muscle cell migration	0	18	0	1	PRKG1;TPM1;ADIPOQ;GNA12	FALSE
GO:1904778	positive regulation of protein localization to cell cortex	0	7	0	1	EPB41;GPSM2;EPB41L2;GNAI1	FALSE
GO:1904781	positive regulation of protein localization to centrosome	0	17	0	1	CEP250;BICD1;MARK4	FALSE
GO:1904782	negative regulation of NMDA glutamate receptor activity	0	5	0	1	EPHB2	FALSE
GO:1904783	positive regulation of NMDA glutamate receptor activity	0	15	0	1	EPHB2;RGS9;IFNGR2;CCR2	FALSE
GO:1904823	purine nucleobase transmembrane transport	0	8	0	1	SLC28A2;AQP9;SLC28A1;SLC28A3	FALSE
GO:1904837	beta-catenin-TCF complex assembly	0	12	0	1	KMT2D	FALSE
GO:1904851	positive regulation of establishment of protein localization to telomere	0	6	0	1	CCT5;CCT3;CCT2;DKC1	FALSE
GO:1904864	negative regulation of beta-catenin-TCF complex assembly	0	11	0	1	DACT1;SOX9	FALSE
GO:1904871	positive regulation of protein localization to Cajal body	0	11	0	1	CCT5;CCT3;CCT2;LARP7;MEPCE;DKC1	FALSE
GO:1904894	positive regulation of receptor signaling pathway via STAT	0	5	0	1	MGAT5	FALSE
GO:1904925	positive regulation of autophagy of mitochondrion in response to mitochondrial depolarization	0	12	0	1	MUL1;GBA;HK2	FALSE
GO:1904929	coreceptor activity involved in Wnt signaling pathway, planar cell polarity pathway	0	6	0	1	ROR2;GPC4	FALSE
GO:1904951	positive regulation of establishment of protein localization	0	12	0	1	PTP4A3;CEP295;CENPJ;CEP120	FALSE
GO:1905036	positive regulation of antifungal innate immune response	0	30	0	1	TRIM62	FALSE
GO:1905037	autophagosome organization	0	11	0	1	ATP13A2;GBA	FALSE
GO:1905041	regulation of epithelium regeneration	0	11	0	1	EPPK1	FALSE
GO:1905049	negative regulation of metallopeptidase activity	0	19	0	1	LRP1	FALSE
GO:1905059	P-type calcium transporter activity involved in regulation of postsynaptic cytosolic calcium ion concentration	0	7	0	1	ATP2B2;ATP2B2	FALSE
GO:1905065	positive regulation of vascular associated smooth muscle cell differentiation	0	5	0	1	KIT;ENG	FALSE
GO:1905075	positive regulation of tight junction disassembly	0	9	0	1	ABCC8	FALSE
GO:1905114	cell surface receptor signaling pathway involved in cell-cell signaling	0	6	0	1	P2RX7;ITGAM;C3	FALSE
GO:1905145	cellular response to acetylcholine	0	15	0	1	ATP2B4;ROCK2	FALSE
GO:1905146	lysosomal protein catabolic process	0	6	0	1	TPP1;TMEM199;VPS13A;CLN3	FALSE
GO:1905150	regulation of voltage-gated sodium channel activity	0	5	0	1	FGF11;KCNQ1;SLMAP;SLMAP	FALSE
GO:1905165	regulation of lysosomal protein catabolic process	0	11	0	1	ATP13A2;ATP13A2;GBA	FALSE
GO:1905168	positive regulation of double-strand break repair via homologous recombination	0	28	0	1	ERCC6;MMS19;RAD51AP1;TIMELESS;ACTR2;FANCB;WAS	FALSE
GO:1905172	RISC complex binding	0	7	0	1	SND1	FALSE
GO:1905205	positive regulation of connective tissue replacement	0	8	0	1	ROCK1;ROCK2;PPP3CA	FALSE
GO:1905222	atrioventricular canal morphogenesis	0	5	0	1	TBX2;BMP2;ENG	FALSE
GO:1905274	regulation of modification of postsynaptic actin cytoskeleton	0	22	0	1	BAIAP2;ITSN1;CTTNBP2	FALSE
GO:1905303	positive regulation of macropinocytosis	0	7	0	1	APPL2;APPL1	FALSE
GO:1905312	positive regulation of cardiac neural crest cell migration involved in outflow tract morphogenesis	0	7	0	1	BMP4	FALSE
GO:1905382	positive regulation of snRNA transcription by RNA polymerase II	0	5	0	1	LARP7;MEPCE	FALSE
GO:1905413	regulation of dense core granule exocytosis	0	6	0	1	BAIAP3	FALSE
GO:1905448	positive regulation of mitochondrial ATP synthesis coupled electron transport	0	6	0	1	CDK1;GHITM	FALSE
GO:1905451	positive regulation of Fc-gamma receptor signaling pathway involved in phagocytosis	0	11	0	1	RAP1A;PTPRC;PTPRJ;APPL2	FALSE
GO:1905460	negative regulation of vascular associated smooth muscle cell apoptotic process	0	5	0	1	IGF1;DNMT1	FALSE
GO:1905461	positive regulation of vascular associated smooth muscle cell apoptotic process	0	55	0	1	MFN2;SOD2	FALSE
GO:1905502	acetyl-CoA binding	0	5	0	1	PANK1	FALSE
GO:1905524	negative regulation of protein autoubiquitination	0	27	0	1	TAF1;MARCHF7	FALSE
GO:1905555	positive regulation of blood vessel branching	0	5	0	1	MDK;SIRT6;ABL1	FALSE
GO:1905576	ganglioside GT1b binding	0	12	0	1	MAG	FALSE
GO:1905604	negative regulation of blood-brain barrier permeability	0	9	0	1	ABCC8	FALSE
GO:1905605	positive regulation of blood-brain barrier permeability	0	78	0	1	TJP1;TJP1	FALSE
GO:1905695	positive regulation of phosphatidic acid biosynthetic process	0	9	0	1	NR1H4	FALSE
GO:1905775	negative regulation of DNA helicase activity	0	5	0	1	MCM2	FALSE
GO:1905885	positive regulation of triglyceride transport	0	6	0	1	PRAP1;DENND5B	FALSE
GO:1905907	negative regulation of amyloid fibril formation	0	8	0	1	CRYAB;PFDN5;LDLR;CLU;CLU	FALSE
GO:1905932	positive regulation of vascular associated smooth muscle cell differentiation involved in phenotypic switching	0	23	0	1	SOD2	FALSE
GO:1990009	retinal cell apoptotic process	0	5	0	1	PDE6B;GDF6	FALSE
GO:1990050	phosphatidic acid transfer activity	0	6	0	1	PITPNC1;PRELID3A;PRELID3A;PRELID3B	FALSE
GO:1990071	TRAPPII protein complex	0	5	0	1	TRAPPC5;MAP11;MAP11	FALSE
GO:1990074	polyuridylation-dependent mRNA catabolic process	0	7	0	1	DIS3L2	FALSE
GO:1990089	response to nerve growth factor	0	14	0	1	KCNC1;KCNC2	FALSE
GO:1990092	calcium-dependent self proteolysis	0	9	0	1	CAPN3	FALSE
GO:1990168	protein K33-linked deubiquitination	0	5	0	1	TNFAIP3;OTUD6A;OTUD6A	FALSE
GO:1990254	keratin filament binding	0	12	0	1	EPPK1;KRT14	FALSE
GO:1990381	ubiquitin-specific protease binding	0	7	0	1	PARK7;LCOR;AMFR;CLTC;SPATA2	FALSE
GO:1990400	mitochondrial ribosomal large subunit rRNA binding	0	9	0	1	RPUSD4	FALSE
GO:1990403	embryonic brain development	0	10	0	1	CC2D2A;IFT140;MED12	FALSE
GO:1990414	replication-born double-strand break repair via sister chromatid exchange	0	14	0	1	NIPBL;REC8;RAD51;RECQL5;XRCC1;RAD21L1;FANCB	FALSE
GO:1990416	cellular response to brain-derived neurotrophic factor stimulus	0	6	0	1	PDPK1;EEF2K;EEF2;NTRK2	FALSE
GO:1990425	ryanodine receptor complex	0	5	0	1	RYR1	FALSE
GO:1990426	mitotic recombination-dependent replication fork processing	0	6	0	1	BRCA2;RAD51	FALSE
GO:1990430	extracellular matrix protein binding	0	9	0	1	CLEC14A;CLEC14A;ITGAV;MEPE	FALSE
GO:1990502	dense core granule maturation	0	11	0	1	SNX19;BAIAP3;PTPRN	FALSE
GO:1990542	mitochondrial transmembrane transport	0	6	0	1	UCP2;SFXN1	FALSE
GO:1990603	dark adaptation	0	7	0	1	GNB5;TENT2;RGS9	FALSE
GO:1990604	IRE1-TRAF2-ASK1 complex	0	9	0	1	ERN2;ERN2	FALSE
GO:1990683	DNA double-strand break attachment to nuclear envelope	0	5	0	1	LMNA;IFFO1	FALSE
GO:1990755	mitotic spindle microtubule depolymerization	0	5	0	1	CCSAP	FALSE
GO:1990760	osmolarity-sensing cation channel activity	0	10	0	1	TMEM63A;TMEM63B	FALSE
GO:1990776	response to angiotensin	0	7	0	1	PTGS2;IQGAP1;ROCK1;ROCK2	FALSE
GO:1990791	dorsal root ganglion development	0	5	0	1	UNC5C;RGS4;POU4F2	FALSE
GO:1990825	sequence-specific mRNA binding	0	15	0	1	DHFR;SRSF4;FMR1	FALSE
GO:1990838	poly(U)-specific exoribonuclease activity, producing 3' uridine cyclic phosphate ends	0	6	0	1	USB1	FALSE
GO:1990869	cellular response to chemokine	0	19	0	1	RIPOR2;ZC3H12A;WNK1;SH2B3;LOX;DUSP1;DOCK8	FALSE
GO:1990889	H4K20me3 modified histone binding	0	7	0	1	PWP1;TTLL12	FALSE
GO:1990907	beta-catenin-TCF complex	0	5	0	1	TLE4;TLE1;BCL9;BCL9;BCL9	FALSE
GO:1990909	Wnt signalosome	0	6	0	1	LRP5;LRRK2;LRRK2;ADGRA2;ADGRA2	FALSE
GO:1990931	mRNA N6-methyladenosine dioxygenase activity	0	13	0	1	FTO;FTO;FTO	FALSE
GO:1990984	tRNA demethylase activity	0	13	0	1	FTO	FALSE
GO:2000001	regulation of DNA damage checkpoint	0	11	0	1	RFWD3;CRY1;RNASEH2B;CUL4A;FEM1B	FALSE
GO:2000002	negative regulation of DNA damage checkpoint	0	5	0	1	THOC1;THOC5	FALSE
GO:2000005	negative regulation of metanephric S-shaped body morphogenesis	0	7	0	1	BMP4	FALSE
GO:2000007	negative regulation of metanephric comma-shaped body morphogenesis	0	7	0	1	BMP4	FALSE
GO:2000008	regulation of protein localization to cell surface	0	18	0	1	ABCA2;GBF1;EGF;HFE	FALSE
GO:2000020	positive regulation of male gonad development	0	21	0	1	DHX37;SOX9;ZFPM2;NR5A1;SRY	FALSE
GO:2000048	negative regulation of cell-cell adhesion mediated by cadherin	0	13	0	1	NOTCH1;MAD2L2;NEXMIF	FALSE
GO:2000049	positive regulation of cell-cell adhesion mediated by cadherin	0	93	0	1	PTPRU;TJP1	FALSE
GO:2000051	negative regulation of non-canonical Wnt signaling pathway	0	17	0	1	IFT80;SFRP4;RNF213;RNF213	FALSE
GO:2000058	regulation of ubiquitin-dependent protein catabolic process	0	6	0	1	PTK2B;LATS1;NUB1	FALSE
GO:2000060	positive regulation of ubiquitin-dependent protein catabolic process	0	22	0	1	PTK2B;PYHIN1;PYHIN1;TRIM67;DISC1;EGF;SMURF1;CLU;RNF139	FALSE
GO:2000064	regulation of cortisol biosynthetic process	0	5	0	1	DGKQ;H6PD	FALSE
GO:2000074	regulation of type B pancreatic cell development	0	8	0	1	ARNTL;AKT1;CLOCK	FALSE
GO:2000117	negative regulation of cysteine-type endopeptidase activity	0	9	0	1	PCID2;LTF	FALSE
GO:2000121	regulation of removal of superoxide radicals	0	8	0	1	FBLN5;DHFR	FALSE
GO:2000137	negative regulation of cell proliferation involved in heart morphogenesis	0	7	0	1	BMP4	FALSE
GO:2000138	positive regulation of cell proliferation involved in heart morphogenesis	0	10	0	1	SOX9	FALSE
GO:2000170	positive regulation of peptidyl-cysteine S-nitrosylation	0	8	0	1	NOS1AP;ACE	FALSE
GO:2000178	negative regulation of neural precursor cell proliferation	0	13	0	1	KDM2B;SPINT1;APPL2;LIMS2	FALSE
GO:2000210	positive regulation of anoikis	0	7	0	1	BRMS1;MYBBP1A;PTRH2;PTRH2;SIK1	FALSE
GO:2000213	positive regulation of glutamate metabolic process	0	9	0	1	NR1H4	FALSE
GO:2000234	positive regulation of rRNA processing	0	6	0	1	BUD23;RIOK1	FALSE
GO:2000250	negative regulation of actin cytoskeleton reorganization	0	78	0	1	TJP1	FALSE
GO:2000297	negative regulation of synapse maturation	0	5	0	1	NFATC4;NEUROD2	FALSE
GO:2000301	negative regulation of synaptic vesicle exocytosis	0	5	0	1	RAP1A;FMR1	FALSE
GO:2000303	regulation of ceramide biosynthetic process	0	5	0	1	SAMD8;PRKCD	FALSE
GO:2000304	positive regulation of ceramide biosynthetic process	0	7	0	1	PLA2G6;SIRT3;PRKCD	FALSE
GO:2000308	negative regulation of tumor necrosis factor (ligand) superfamily member 11 production	0	8	0	1	LTF	FALSE
GO:2000318	positive regulation of T-helper 17 type immune response	0	8	0	1	PRKCQ;CLEC7A;IL23A;IL12RB1;CARD9	FALSE
GO:2000324	positive regulation of glucocorticoid receptor signaling pathway	0	5	0	1	PPP5C	FALSE
GO:2000330	positive regulation of T-helper 17 cell lineage commitment	0	5	0	1	IL23A;IL23A;IL12RB1	FALSE
GO:2000340	positive regulation of chemokine (C-X-C motif) ligand 1 production	0	6	0	1	TRPV4	FALSE
GO:2000347	positive regulation of hepatocyte proliferation	0	8	0	1	MDK;MED1;TNFAIP3	FALSE
GO:2000352	negative regulation of endothelial cell apoptotic process	0	21	0	1	FGG;TEK;GATA3;GAS6;PDPK1;MAPK7;ANGPTL4;SCG2;FGA;FGA;SEMA5A;IL13;TNFAIP3;ABL1	FALSE
GO:2000353	positive regulation of endothelial cell apoptotic process	0	8	0	1	FASLG;AKR1C3;ANO6;THBS1;PLCG1;PRKCI	FALSE
GO:2000369	regulation of clathrin-dependent endocytosis	0	11	0	1	AAK1;AAK1;AAK1;TNK2	FALSE
GO:2000379	positive regulation of reactive oxygen species metabolic process	0	78	0	1	XDH;PDGFRB;PTK2B;ZC3H12A;AKR1C3;NOX4;DHRS4;THBS1;PID1;NQO2;ACE2	FALSE
GO:2000394	positive regulation of lamellipodium morphogenesis	0	19	0	1	VIL1;VIL1;RREB1	FALSE
GO:2000397	positive regulation of ubiquitin-dependent endocytosis	0	9	0	1	VPS28	FALSE
GO:2000402	negative regulation of lymphocyte migration	0	6	0	1	MIA3;AKT1	FALSE
GO:2000404	regulation of T cell migration	0	81	0	1	ECM1;SPN;CRKL	FALSE
GO:2000427	positive regulation of apoptotic cell clearance	0	6	0	1	CD300LF;C3	FALSE
GO:2000521	negative regulation of immunological synapse formation	0	7	0	1	HAVCR2	FALSE
GO:2000543	positive regulation of gastrulation	0	6	0	1	TENM4;LHX1	FALSE
GO:2000587	negative regulation of platelet-derived growth factor receptor-beta signaling pathway	0	19	0	1	LRP1	FALSE
GO:2000588	positive regulation of platelet-derived growth factor receptor-beta signaling pathway	0	8	0	1	HIP1	FALSE
GO:2000601	positive regulation of Arp2/3 complex-mediated actin nucleation	0	15	0	1	WASF3;WAS	FALSE
GO:2000627	positive regulation of miRNA catabolic process	0	8	0	1	ZC3H12A;ZSWIM8	FALSE
GO:2000637	positive regulation of gene silencing by miRNA	0	6	0	1	TIAL1;AJUBA;AJUBA;TRIM71;LIMD1;LIMD1;FMR1	FALSE
GO:2000659	regulation of interleukin-1-mediated signaling pathway	0	12	0	1	VRK2;ZBP1	FALSE
GO:2000679	positive regulation of transcription regulatory region DNA binding	0	9	0	1	IGF1;RB1;PARK7;GATA3;POU4F1;POU4F2;NIBAN2	FALSE
GO:2000689	actomyosin contractile ring assembly actin filament organization	0	41	0	1	PLEC	FALSE
GO:2000737	negative regulation of stem cell differentiation	0	10	0	1	NOTCH1;YTHDF2;ZFP36L2;JAG1	FALSE
GO:2000738	positive regulation of stem cell differentiation	0	9	0	1	PWP1;TACSTD2;NUDT21;TCF15	FALSE
GO:2000741	positive regulation of mesenchymal stem cell differentiation	0	56	0	1	SOX5;SOX9	FALSE
GO:2000767	positive regulation of cytoplasmic translation	0	5	0	1	EEF2;DHX36	FALSE
GO:2000772	regulation of cellular senescence	0	7	0	1	ZNF277;ARNTL;RSL1D1	FALSE
GO:2000779	regulation of double-strand break repair	0	13	0	1	UBR5;PML;TRIP12;DEK;DEK	FALSE
GO:2000780	negative regulation of double-strand break repair	0	11	0	1	RNF169;RNF169;UBR5;OTUB1;OTUB1;TRIP12	FALSE
GO:2000794	regulation of epithelial cell proliferation involved in lung morphogenesis	0	10	0	1	SOX9	FALSE
GO:2000806	positive regulation of termination of RNA polymerase II transcription, poly(A)-coupled	0	6	0	1	SETX	FALSE
GO:2000825	positive regulation of androgen receptor activity	0	27	0	1	TAF1;PARK7	FALSE
GO:2000973	regulation of pro-B cell differentiation	0	7	0	1	SOS1;SOS2;FLCN;FNIP1	FALSE
GO:2000974	negative regulation of pro-B cell differentiation	0	5	0	1	NOTCH1	FALSE
GO:2000983	regulation of ATP citrate synthase activity	0	41	0	1	PLEC	FALSE
GO:2001020	regulation of response to DNA damage stimulus	0	10	0	1	SMG1;IER3;IER3;ABL1	FALSE
GO:2001027	negative regulation of endothelial cell chemotaxis	0	6	0	1	NOTCH1;THBS1	FALSE
GO:2001054	negative regulation of mesenchymal cell apoptotic process	0	11	0	1	SOX9;TBX1	FALSE
GO:2001135	regulation of endocytic recycling	0	8	0	1	BVES;ATP9A;PLA2G3	FALSE
GO:2001140	positive regulation of phospholipid transport	0	9	0	1	ABCA3;ABCB4;ABCB4;PRAP1;CETP	FALSE
GO:2001142	nicotinate transport	0	9	0	1	SLC22A13	FALSE
GO:2001168	positive regulation of histone H2B ubiquitination	0	9	0	1	CTR9;RNF20	FALSE
GO:2001170	negative regulation of ATP biosynthetic process	0	63	0	1	FLCN;PID1	FALSE
GO:2001171	positive regulation of ATP biosynthetic process	0	63	0	1	PID1;TMSB4X	FALSE
GO:2001189	negative regulation of T cell activation via T cell receptor contact with antigen bound to MHC molecule on antigen presenting cell	0	8	0	1	LILRB1;HAVCR2	FALSE
GO:2001222	regulation of neuron migration	0	16	0	1	NTNG1;ULK4;IGSF10;CAMK2B	FALSE
GO:2001223	negative regulation of neuron migration	0	7	0	1	ADGRG1;TNN;NRG3;NEXMIF	FALSE
GO:2001234	negative regulation of apoptotic signaling pathway	0	21	0	1	WNT4;RB1;CTH;BMI1;ASAH2;MAZ;AATF;NR4A2;CX3CR1;QARS1;GNAI2;GATA4	FALSE
GO:2001247	positive regulation of phosphatidylcholine biosynthetic process	0	7	0	1	CAPN2;ACSL3	FALSE
GO:2001257	regulation of cation channel activity	0	10	0	1	KCNE5	FALSE

### Sheet: Table S3 Metadata
Column	Description
GOID	Identifier for gene ontology term
TERM	Description of gene ontoloty term
set3_Nvar_case	Occurrences of filtered variants in cases
set3_Nvar_control	Occurrences of filtered variants in controls
set3_Ngen_case	Called genotypes in cases
set3_Ngen_control	Called genotypes in controls
set3_rate_ratio	Case:control ratio of frequency of filtered (potentially pathogenic) variants
set3_pval	P-value for Poisson test
Genes_with_filt_variants	Genes belonging to this GO term that had filtered variants in the dataset
Synergistic	Whether the GO term had a lower P-value than any constituent gene
