## Supplemental Tables 1-5 for "Known pathogenic gene variants and new candidates detected in Sudden Unexpected Infant Death using Whole Genome Sequencing": Table_S4_11_20_23.xlsx

### Sheet: Sheet2
CATEGORY	GOID	TERM	OBSERVED GENE COUNT	BACKGROUND GENE COUNT	STRENGTH	FALSE DISCOVERY RATE	MATCHING PROTEINS IN NETWORK (IDs)	MATCHING PROTEINS IN NETWORK (LABELS)
GO Process	GO:0009653	Anatomical structure morphogenesis	135	2229	0.28	1.36e-08	9606.ENSP00000005226,9606.ENSP00000046087,9606.ENSP00000166244,9606.ENSP00000188790,9606.ENSP00000193391,9606.ENSP00000200181,9606.ENSP00000216117,9606.ENSP00000222345,9606.ENSP00000224721,9606.ENSP00000230658,9606.ENSP00000234396,9606.ENSP00000235521,960	USH1C,ZPBP,EPHA8,FAP,IMPG2,ITGB4,HMOX1,SIPA1L3,CDH23,ISL1,ATP6V1B1,WARS2,HOXB5,LRP1,SOX4,MBOAT7,OTOR,HOXD11,MNX1,LAMA5,JAG1,PLXNC1,MYOM2,PKD1,SLC1A1,ITGA2B,CRISPLD2,CDH20,EPB41L5,SLIT1,TENM4,ATM,ANK3,ADGRF5,NRG1,ACE,AIRE,SHROOM3,MAP1B,TSC1,MED1,ZHX2,COQ8B
GO Process	GO:0048856	Anatomical structure development	242	5117	0.17	1.16e-07	9606.ENSP00000005226,9606.ENSP00000046087,9606.ENSP00000166244,9606.ENSP00000188790,9606.ENSP00000193391,9606.ENSP00000196061,9606.ENSP00000200181,9606.ENSP00000216117,9606.ENSP00000216489,9606.ENSP00000219368,9606.ENSP00000220616,9606.ENSP00000222345,960	USH1C,ZPBP,EPHA8,FAP,IMPG2,PLOD1,ITGB4,HMOX1,ALKBH1,FA2H,TG,SIPA1L3,CDH23,ISL1,SNX17,ATP6V1B1,WARS2,HOXB5,LRP1,SOX4,MBOAT7,OTOR,HOXD11,CNGB1,IGSF21,MNX1,LAMA5,JAG1,SBF2,MBD2,PLXNC1,TTBK1,SYT1,MYOM2,PIH1D1,PKD1,SLC1A1,ITGA2B,CRISPLD2,CDH20,DDX25,EPB41L5,NI
GO Process	GO:0016043	Cellular component organization	253	5436	0.16	1.16e-07	9606.ENSP00000005226,9606.ENSP00000046087,9606.ENSP00000166244,9606.ENSP00000193391,9606.ENSP00000200181,9606.ENSP00000216122,9606.ENSP00000216271,9606.ENSP00000216489,9606.ENSP00000217133,9606.ENSP00000219368,9606.ENSP00000220325,9606.ENSP00000222345,960	USH1C,ZPBP,EPHA8,IMPG2,ITGB4,MCM5,HDAC10,ALKBH1,TUBB1,FA2H,EHD4,SIPA1L3,CDH23,ISL1,ATP6V1B1,ACTR5,SRSF6,CNGB1,IGSF21,MNX1,LAMA5,MBD2,PLXNC1,MYO1G,KIF23,SYT1,KPNA3,MYO5C,ZDHHC2,MYOM2,KMT2C,PIH1D1,PKD1,SLC1A1,CRISPLD2,DNAH9,CDH20,EHD2,OSBPL5,EPB41L5,NID1,PO
GO Function	GO:0051015	Actin filament binding	31	213	0.66	1.46e-07	9606.ENSP00000005226,9606.ENSP00000258787,9606.ENSP00000261839,9606.ENSP00000262113,9606.ENSP00000296043,9606.ENSP00000317790,9606.ENSP00000325240,9606.ENSP00000334665,9606.ENSP00000336831,9606.ENSP00000339115,9606.ENSP00000340211,9606.ENSP00000348349,960	USH1C,MYO1G,MYO5C,MYOM2,SHROOM3,SPTBN5,LASP1,FSCN2,PLS1,ESPNL,CORO1B,MYO9A,MACF1,ACTN2,UTRN,NRAP,MYOM3,ACTN1,LIMA1,MYH6,MYO1A,MICAL3,MYH3,TTN,MYO9B,MYH7B,NEB,SPTA1,MYO15A,TRIOBP,MYO1C
GO Process	GO:0071840	Cellular component organization or biogenesis	257	5639	0.15	4.08e-07	9606.ENSP00000005226,9606.ENSP00000046087,9606.ENSP00000166244,9606.ENSP00000193391,9606.ENSP00000200181,9606.ENSP00000216122,9606.ENSP00000216271,9606.ENSP00000216489,9606.ENSP00000217133,9606.ENSP00000219368,9606.ENSP00000220325,9606.ENSP00000222345,960	USH1C,ZPBP,EPHA8,IMPG2,ITGB4,MCM5,HDAC10,ALKBH1,TUBB1,FA2H,EHD4,SIPA1L3,CDH23,ISL1,ATP6V1B1,ACTR5,SRSF6,CNGB1,IGSF21,MNX1,LAMA5,MBD2,PLXNC1,MYO1G,KIF23,SYT1,KPNA3,MYO5C,ZDHHC2,MYOM2,KMT2C,PIH1D1,PKD1,SLC1A1,CRISPLD2,DNAH9,CDH20,EHD2,OSBPL5,EPB41L5,NID1,PO
GO Function	GO:0044877	Protein-containing complex binding	85	1261	0.32	6.68e-07	9606.ENSP00000005226,9606.ENSP00000188790,9606.ENSP00000200181,9606.ENSP00000234396,9606.ENSP00000243077,9606.ENSP00000251102,9606.ENSP00000252999,9606.ENSP00000258787,9606.ENSP00000260402,9606.ENSP00000261839,9606.ENSP00000262113,9606.ENSP00000262407,960	USH1C,FAP,ITGB4,ATP6V1B1,LRP1,CNGB1,LAMA5,MYO1G,PLCB2,MYO5C,MYOM2,ITGA2B,USP13,NID1,GLRB,NUF2,OTOF,ATM,ANK3,GEMIN5,NRG1,UBXN1,PTX3,SHROOM3,EDIL3,MAP1B,TSC1,COL6A2,MED1,LTBP4,TMEM70,STAB1,SPTBN5,LAMA3,LASP1,ITGA11,PSMG1,SMAD3,FSCN2,PLS1,ESPNL,CORO1B,FBLN5,
GO Function	GO:0140657	ATP-dependent activity	49	543	0.45	7.86e-07	9606.ENSP00000216122,9606.ENSP00000234396,9606.ENSP00000258787,9606.ENSP00000260363,9606.ENSP00000261383,9606.ENSP00000261839,9606.ENSP00000262442,9606.ENSP00000263576,9606.ENSP00000264233,9606.ENSP00000264649,9606.ENSP00000284509,9606.ENSP00000307288,960	MCM5,ATP6V1B1,MYO1G,KIF23,DNAH3,MYO5C,DNAH9,DDX25,POLQ,ATP6V0A1,ATP8B4,MCM7,DNAH7,DNAH12,DDX10,COQ8B,YME1L1,SMCHD1,DDX28,SMC4,SMARCA4,BLM,ERCC6,MYO9A,ATP2A3,SMC5,MDN1,DNAH6,EP400,NAV2,ABCC1,ABCB5,MYH6,MYO3B,MYO1A,CHD9,DNAH1,DHX57,BCS1L,RECQL,DDX11,MYH3,MY
GO Function	GO:0030554	Adenyl nucleotide binding	97	1566	0.29	1.13e-06	9606.ENSP00000166244,9606.ENSP00000216122,9606.ENSP00000216392,9606.ENSP00000220325,9606.ENSP00000234396,9606.ENSP00000235521,9606.ENSP00000251102,9606.ENSP00000251287,9606.ENSP00000258787,9606.ENSP00000259750,9606.ENSP00000260363,9606.ENSP00000261383,960	EPHA8,MCM5,PYGL,EHD4,ATP6V1B1,WARS2,CNGB1,HCN2,MYO1G,TTBK1,KIF23,DNAH3,MYO5C,DNAH9,EHD2,DDX25,DGKD,POLQ,RAPGEF2,SIL1,ATM,ATP8B4,STK36,ULK4,BUB1,MCM7,TUT1,DNAH7,DNAH12,DDX10,COQ8B,YME1L1,FAM20C,SMCHD1,DDX28,ACTR8,CDK10,ACACB,SMC4,SMARCA4,MAP2K3,BLM,ERCC6,M
GO Function	GO:0032559	Adenyl ribonucleotide binding	96	1554	0.29	1.28e-06	9606.ENSP00000166244,9606.ENSP00000216122,9606.ENSP00000216392,9606.ENSP00000220325,9606.ENSP00000234396,9606.ENSP00000235521,9606.ENSP00000251102,9606.ENSP00000251287,9606.ENSP00000258787,9606.ENSP00000259750,9606.ENSP00000260363,9606.ENSP00000261383,960	EPHA8,MCM5,PYGL,EHD4,ATP6V1B1,WARS2,CNGB1,HCN2,MYO1G,TTBK1,KIF23,DNAH3,MYO5C,DNAH9,EHD2,DDX25,DGKD,POLQ,RAPGEF2,ATM,ATP8B4,STK36,ULK4,BUB1,MCM7,TUT1,DNAH7,DNAH12,DDX10,COQ8B,YME1L1,FAM20C,SMCHD1,DDX28,ACTR8,CDK10,ACACB,SMC4,SMARCA4,MAP2K3,BLM,ERCC6,MYO9A,
GO Process	GO:0032502	Developmental process	255	5657	0.15	1.29e-06	9606.ENSP00000005226,9606.ENSP00000046087,9606.ENSP00000166244,9606.ENSP00000188790,9606.ENSP00000193391,9606.ENSP00000196061,9606.ENSP00000200181,9606.ENSP00000216117,9606.ENSP00000216489,9606.ENSP00000216862,9606.ENSP00000219315,9606.ENSP00000219368,960	USH1C,ZPBP,EPHA8,FAP,IMPG2,PLOD1,ITGB4,HMOX1,ALKBH1,CYP24A1,SETD6,FA2H,TG,SIPA1L3,CDH23,ISL1,SNX17,ATP6V1B1,WARS2,HOXB5,LRP1,SOX4,MBOAT7,OTOR,HOXD11,CNGB1,IGSF21,MNX1,LAMA5,JAG1,SBF2,MBD2,PLXNC1,TTBK1,SYT1,ZDHHC2,MYOM2,PIH1D1,PKD1,SLC1A1,ITGA2B,CRISPLD2,C
GO Function	GO:0005524	ATP binding	91	1491	0.28	5.39e-06	9606.ENSP00000166244,9606.ENSP00000216122,9606.ENSP00000216392,9606.ENSP00000220325,9606.ENSP00000234396,9606.ENSP00000235521,9606.ENSP00000258787,9606.ENSP00000259750,9606.ENSP00000260363,9606.ENSP00000261383,9606.ENSP00000261839,9606.ENSP00000262442,960	EPHA8,MCM5,PYGL,EHD4,ATP6V1B1,WARS2,MYO1G,TTBK1,KIF23,DNAH3,MYO5C,DNAH9,EHD2,DDX25,DGKD,POLQ,ATM,ATP8B4,STK36,ULK4,BUB1,MCM7,TUT1,DNAH7,DNAH12,DDX10,COQ8B,YME1L1,FAM20C,SMCHD1,DDX28,ACTR8,CDK10,ACACB,SMC4,SMARCA4,MAP2K3,BLM,ERCC6,MYO9A,RYR1,ATP2A3,CBWD3,S
GO Process	GO:0048513	Animal organ development	163	3246	0.2	8.41e-06	9606.ENSP00000005226,9606.ENSP00000193391,9606.ENSP00000200181,9606.ENSP00000216117,9606.ENSP00000216489,9606.ENSP00000219368,9606.ENSP00000220616,9606.ENSP00000222345,9606.ENSP00000224721,9606.ENSP00000230658,9606.ENSP00000233575,9606.ENSP00000234396,960	USH1C,IMPG2,ITGB4,HMOX1,ALKBH1,FA2H,TG,SIPA1L3,CDH23,ISL1,SNX17,ATP6V1B1,HOXB5,SOX4,MBOAT7,OTOR,HOXD11,MNX1,LAMA5,JAG1,MBD2,TTBK1,SYT1,PKD1,SLC1A1,CRISPLD2,EPB41L5,NID1,RAPGEF2,ASB1,SLIT1,CRH,TENM4,ATM,ADAMTS18,ADGRF5,NRG1,DRC1,ACE,AIRE,INHBB,COL6A3,STK36
GO Function	GO:0005201	Extracellular matrix structural constituent	20	131	0.68	3.38e-05	9606.ENSP00000193391,9606.ENSP00000252999,9606.ENSP00000264187,9606.ENSP00000295550,9606.ENSP00000300527,9606.ENSP00000311905,9606.ENSP00000324532,9606.ENSP00000325146,9606.ENSP00000330808,9606.ENSP00000333900,9606.ENSP00000346839,9606.ENSP00000352798,960	IMPG2,LAMA5,NID1,COL6A3,COL6A2,LTBP4,LAMA3,COL12A1,OTOL1,OIT3,FN1,COL18A1,COL4A2,COL16A1,COLQ,COL23A1,ZP3,COL4A6,LAMA2,FRAS1
GO Process	GO:0007275	Multicellular organism development	195	4209	0.16	5.61e-05	9606.ENSP00000005226,9606.ENSP00000166244,9606.ENSP00000188790,9606.ENSP00000193391,9606.ENSP00000200181,9606.ENSP00000216117,9606.ENSP00000216489,9606.ENSP00000219368,9606.ENSP00000220616,9606.ENSP00000222345,9606.ENSP00000224721,9606.ENSP00000230658,960	USH1C,EPHA8,FAP,IMPG2,ITGB4,HMOX1,ALKBH1,FA2H,TG,SIPA1L3,CDH23,ISL1,SNX17,ATP6V1B1,WARS2,HOXB5,LRP1,SOX4,MBOAT7,OTOR,HOXD11,CNGB1,IGSF21,MNX1,LAMA5,JAG1,SBF2,MBD2,PLXNC1,TTBK1,SYT1,PKD1,SLC1A1,ITGA2B,CRISPLD2,EPB41L5,NID1,POLQ,GLRB,RAPGEF2,ASB1,SLIT1,SRRM
GO Function	GO:0097367	Carbohydrate derivative binding	119	2278	0.21	6.96e-05	9606.ENSP00000166244,9606.ENSP00000193391,9606.ENSP00000216122,9606.ENSP00000216392,9606.ENSP00000217133,9606.ENSP00000220325,9606.ENSP00000234396,9606.ENSP00000235521,9606.ENSP00000243077,9606.ENSP00000251102,9606.ENSP00000251287,9606.ENSP00000258787,960	EPHA8,IMPG2,MCM5,PYGL,TUBB1,EHD4,ATP6V1B1,WARS2,LRP1,CNGB1,HCN2,MYO1G,TTBK1,KIF23,DNAH3,MYO5C,CRISPLD2,DNAH9,EHD2,DDX25,DGKD,NID1,POLQ,RAPGEF2,SLIT1,ATM,ATP8B4,STK36,ULK4,BUB1,GLB1,MCM7,TUT1,DNAH7,LTBP4,DNAH12,STAB1,DDX10,COQ8B,YME1L1,ADGRE2,FAM20C,SMCHD1
GO Function	GO:0003774	Cytoskeletal motor activity	18	114	0.69	7.84e-05	9606.ENSP00000258787,9606.ENSP00000260363,9606.ENSP00000261383,9606.ENSP00000261839,9606.ENSP00000262442,9606.ENSP00000311273,9606.ENSP00000312554,9606.ENSP00000348349,9606.ENSP00000374045,9606.ENSP00000386041,9606.ENSP00000386213,9606.ENSP00000393392,960	MYO1G,KIF23,DNAH3,MYO5C,DNAH9,DNAH7,DNAH12,MYO9A,DNAH6,MYH6,MYO3B,MYO1A,DNAH1,MYH3,MYO9B,MYH7B,MYO15A,MYO1C
GO Function	GO:0000146	Microfilament motor activity	11	37	0.97	9.26e-05	9606.ENSP00000258787,9606.ENSP00000261839,9606.ENSP00000348349,9606.ENSP00000386041,9606.ENSP00000386213,9606.ENSP00000393392,9606.ENSP00000464317,9606.ENSP00000471457,9606.ENSP00000483640,9606.ENSP00000495481,9606.ENSP00000496954	MYO1G,MYO5C,MYO9A,MYH6,MYO3B,MYO1A,MYH3,MYO9B,MYH7B,MYO15A,MYO1C
GO Function	GO:0003779	Actin binding	37	448	0.41	0.00023	9606.ENSP00000005226,9606.ENSP00000258787,9606.ENSP00000261839,9606.ENSP00000262113,9606.ENSP00000290866,9606.ENSP00000296043,9606.ENSP00000296755,9606.ENSP00000317790,9606.ENSP00000325240,9606.ENSP00000334008,9606.ENSP00000334665,9606.ENSP00000336831,960	USH1C,MYO1G,MYO5C,MYOM2,ACE,SHROOM3,MAP1B,SPTBN5,LASP1,PARVA,FSCN2,PLS1,ESPNL,CORO1B,MYO9A,MYBPC2,MACF1,ACTN2,UTRN,NRAP,MYOM3,ACTN1,LIMA1,MYH6,MYO3B,MYO1A,MICAL3,MYH3,TTN,MYO9B,MYH7B,NEB,SPTA1,MYO15A,TRIOBP,MYO1C,MRTFA
GO Component	GO:0042995	Cell projection	123	2379	0.21	0.00023	9606.ENSP00000005226,9606.ENSP00000166244,9606.ENSP00000188790,9606.ENSP00000193391,9606.ENSP00000224721,9606.ENSP00000233535,9606.ENSP00000234396,9606.ENSP00000251038,9606.ENSP00000251102,9606.ENSP00000251287,9606.ENSP00000256190,9606.ENSP00000258787,960	USH1C,EPHA8,FAP,IMPG2,CDH23,SLC30A3,ATP6V1B1,ZC3H14,CNGB1,HCN2,SBF2,MYO1G,SYT1,DNAH3,CHRNB4,PKD1,SLC1A1,DNAH9,EPB41L5,GLRB,RAPGEF2,OTOF,TENM4,ANK3,CATSPER3,NRG1,DRC1,ACE,STK36,MAP1B,TSC1,NECAB2,PCSK1,CATSPER1,DNAH7,DNAH12,SPTBN5,ADGRE2,MPDZ,TRIP10,ACPP,SL
GO Component	GO:0071944	Cell periphery	255	6015	0.12	0.00023	9606.ENSP00000005226,9606.ENSP00000007414,9606.ENSP00000011898,9606.ENSP00000166244,9606.ENSP00000188790,9606.ENSP00000193391,9606.ENSP00000200181,9606.ENSP00000216117,9606.ENSP00000219660,9606.ENSP00000220325,9606.ENSP00000222345,9606.ENSP00000224721,960	USH1C,OSBPL7,TSPAN9,EPHA8,FAP,IMPG2,ITGB4,HMOX1,AQP8,EHD4,SIPA1L3,CDH23,SLC7A14,SLC30A3,ATP6V1B1,WARS2,ADORA3,LRP1,COL21A1,CNGB1,HCN2,IGSF21,LAMA5,JAG1,FOLH1,PLXNC1,MYO1G,PLCB2,SYT1,CHRNB4,ZDHHC2,PKD1,SLC1A1,MGRN1,ITGA2B,CRISPLD2,CDH20,EHD2,EPB41L5,DGKD,N
GO Process	GO:0048731	System development	179	3867	0.16	0.00027	9606.ENSP00000005226,9606.ENSP00000166244,9606.ENSP00000188790,9606.ENSP00000193391,9606.ENSP00000200181,9606.ENSP00000216117,9606.ENSP00000216489,9606.ENSP00000219368,9606.ENSP00000220616,9606.ENSP00000222345,9606.ENSP00000224721,9606.ENSP00000230658,960	USH1C,EPHA8,FAP,IMPG2,ITGB4,HMOX1,ALKBH1,FA2H,TG,SIPA1L3,CDH23,ISL1,SNX17,WARS2,HOXB5,LRP1,SOX4,MBOAT7,OTOR,HOXD11,CNGB1,IGSF21,MNX1,LAMA5,JAG1,SBF2,MBD2,PLXNC1,TTBK1,SYT1,PKD1,SLC1A1,ITGA2B,CRISPLD2,EPB41L5,NID1,POLQ,GLRB,RAPGEF2,ASB1,SLIT1,SRRM4,CRH,TEN
GO Function	GO:0043167	Ion binding	252	6033	0.12	0.00027	9606.ENSP00000166244,9606.ENSP00000196061,9606.ENSP00000216117,9606.ENSP00000216122,9606.ENSP00000216271,9606.ENSP00000216392,9606.ENSP00000216489,9606.ENSP00000216862,9606.ENSP00000217133,9606.ENSP00000219315,9606.ENSP00000219345,9606.ENSP00000219368,960	EPHA8,PLOD1,HMOX1,MCM5,HDAC10,PYGL,ALKBH1,CYP24A1,TUBB1,SETD6,PLA2G15,FA2H,EHD4,ZNF574,CDH23,ISL1,ATP6V1B1,WARS2,LRP1,ZC3H14,CNGB1,HCN2,JAG1,FOLH1,SDS,MYO1G,TTBK1,KIF23,PLCB2,SYT1,DNAH3,MYO5C,KMT2C,MOB3B,SLC1A1,MGRN1,ITGA2B,DNAH9,CDH20,EHD2,DDX25,POLR1A,U
GO Function	GO:0017076	Purine nucleotide binding	101	1917	0.22	0.00033	9606.ENSP00000166244,9606.ENSP00000216122,9606.ENSP00000216392,9606.ENSP00000217133,9606.ENSP00000220325,9606.ENSP00000234396,9606.ENSP00000235521,9606.ENSP00000251102,9606.ENSP00000251287,9606.ENSP00000258787,9606.ENSP00000259750,9606.ENSP00000260363,960	EPHA8,MCM5,PYGL,TUBB1,EHD4,ATP6V1B1,WARS2,CNGB1,HCN2,MYO1G,TTBK1,KIF23,DNAH3,MYO5C,DNAH9,EHD2,DDX25,DGKD,POLQ,RAPGEF2,SIL1,ATM,ATP8B4,STK36,ULK4,BUB1,MCM7,TUT1,DNAH7,DNAH12,DDX10,COQ8B,YME1L1,FAM20C,SMCHD1,DDX28,ACTR8,CDK10,ACACB,SMC4,SMARCA4,MAP2K3,BLM,E
GO Function	GO:0032555	Purine ribonucleotide binding	100	1903	0.21	0.00039	9606.ENSP00000166244,9606.ENSP00000216122,9606.ENSP00000216392,9606.ENSP00000217133,9606.ENSP00000220325,9606.ENSP00000234396,9606.ENSP00000235521,9606.ENSP00000251102,9606.ENSP00000251287,9606.ENSP00000258787,9606.ENSP00000259750,9606.ENSP00000260363,960	EPHA8,MCM5,PYGL,TUBB1,EHD4,ATP6V1B1,WARS2,CNGB1,HCN2,MYO1G,TTBK1,KIF23,DNAH3,MYO5C,DNAH9,EHD2,DDX25,DGKD,POLQ,RAPGEF2,ATM,ATP8B4,STK36,ULK4,BUB1,MCM7,TUT1,DNAH7,DNAH12,DDX10,COQ8B,YME1L1,FAM20C,SMCHD1,DDX28,ACTR8,CDK10,ACACB,SMC4,SMARCA4,MAP2K3,BLM,ERCC6,
GO Component	GO:0009925	Basal plasma membrane	26	251	0.51	0.0004	9606.ENSP00000200181,9606.ENSP00000234396,9606.ENSP00000243077,9606.ENSP00000262304,9606.ENSP00000272371,9606.ENSP00000280772,9606.ENSP00000290866,9606.ENSP00000349486,9606.ENSP00000349588,9606.ENSP00000354991,9606.ENSP00000356130,9606.ENSP00000363317,960	ITGB4,ATP6V1B1,LRP1,PKD1,OTOF,ANK3,ACE,SCRIB,ANK2,ALPK2,DSTYK,FRMPD2,ANXA1,SLC23A2,DSP,SLC4A11,SLC9B2,ABCC1,MYO1A,BEST1,CLDN4,SLC4A9,MTTP,HEPH,EPPK1,MYO1C
GO Component	GO:0045178	Basal part of cell	27	269	0.5	0.0004	9606.ENSP00000188790,9606.ENSP00000200181,9606.ENSP00000234396,9606.ENSP00000243077,9606.ENSP00000262304,9606.ENSP00000272371,9606.ENSP00000280772,9606.ENSP00000290866,9606.ENSP00000349486,9606.ENSP00000349588,9606.ENSP00000354991,9606.ENSP00000356130,960	FAP,ITGB4,ATP6V1B1,LRP1,PKD1,OTOF,ANK3,ACE,SCRIB,ANK2,ALPK2,DSTYK,FRMPD2,ANXA1,SLC23A2,DSP,SLC4A11,SLC9B2,ABCC1,MYO1A,BEST1,CLDN4,SLC4A9,MTTP,HEPH,EPPK1,MYO1C
GO Component	GO:0120025	Plasma membrane bounded cell projection	115	2268	0.2	0.0004	9606.ENSP00000005226,9606.ENSP00000166244,9606.ENSP00000188790,9606.ENSP00000224721,9606.ENSP00000233535,9606.ENSP00000234396,9606.ENSP00000251038,9606.ENSP00000251102,9606.ENSP00000251287,9606.ENSP00000256190,9606.ENSP00000258787,9606.ENSP00000261205,960	USH1C,EPHA8,FAP,CDH23,SLC30A3,ATP6V1B1,ZC3H14,CNGB1,HCN2,SBF2,MYO1G,SYT1,DNAH3,CHRNB4,PKD1,SLC1A1,DNAH9,EPB41L5,GLRB,RAPGEF2,TENM4,ANK3,CATSPER3,NRG1,DRC1,ACE,MAP1B,TSC1,NECAB2,PCSK1,CATSPER1,DNAH7,DNAH12,SPTBN5,ADGRE2,MPDZ,ACPP,SLC6A18,NPBWR1,ENPP7,FLRT2
GO Process	GO:0030029	Actin filament-based process	46	609	0.37	0.00042	9606.ENSP00000005226,9606.ENSP00000258787,9606.ENSP00000261839,9606.ENSP00000262113,9606.ENSP00000263277,9606.ENSP00000263713,9606.ENSP00000296043,9606.ENSP00000317790,9606.ENSP00000320117,9606.ENSP00000323880,9606.ENSP00000334008,9606.ENSP00000334665,960	USH1C,MYO1G,MYO5C,MYOM2,EHD2,EPB41L5,SHROOM3,SPTBN5,TRIP10,FOXJ1,PARVA,FSCN2,PLS1,SGCD,ESPNL,CORO1B,ANK2,CD2AP,RYR2,ACTN2,UTRN,NPHS2,NRAP,ANXA1,NPHP4,CAPN10,LLGL2,ARAP1,ACTN1,MYLK3,LIMA1,MYH6,MYO1A,FAT1,MICAL3,SIPA1L1,SRGAP2,MYH3,TTN,MYO9B,NEB,SPTA1,MYO15
GO Process	GO:0007010	Cytoskeleton organization	74	1229	0.27	0.00052	9606.ENSP00000005226,9606.ENSP00000217133,9606.ENSP00000222345,9606.ENSP00000258787,9606.ENSP00000260363,9606.ENSP00000261839,9606.ENSP00000262113,9606.ENSP00000263277,9606.ENSP00000263713,9606.ENSP00000271452,9606.ENSP00000274532,9606.ENSP00000280772,960	USH1C,TUBB1,SIPA1L3,MYO1G,KIF23,MYO5C,MYOM2,EHD2,EPB41L5,NUF2,TIMD4,ANK3,DRC1,STK36,SHROOM3,MAP1B,ULK4,CCDC8,DNAH7,SPTBN5,TRIP10,FOXJ1,TRDN,PARVA,FSCN2,PLS1,ESPNL,CORO1B,PPL,ANK2,CD2AP,MACF1,ACTN2,NAV1,UTRN,NPHS2,NRAP,SIK3,ANXA1,NPHP4,DSP,CNTROB,CFAP69,CA
GO Function	GO:0043168	Anion binding	119	2404	0.19	0.00053	9606.ENSP00000166244,9606.ENSP00000196061,9606.ENSP00000216122,9606.ENSP00000216392,9606.ENSP00000217133,9606.ENSP00000220325,9606.ENSP00000234396,9606.ENSP00000235521,9606.ENSP00000251102,9606.ENSP00000251287,9606.ENSP00000256999,9606.ENSP00000257549,960	EPHA8,PLOD1,MCM5,PYGL,TUBB1,EHD4,ATP6V1B1,WARS2,CNGB1,HCN2,FOLH1,SDS,MYO1G,TTBK1,KIF23,SYT1,DNAH3,MYO5C,SLC1A1,DNAH9,EHD2,DDX25,DGKD,POLQ,GLRB,RAPGEF2,ATM,ATP8B4,ACE,STK36,ULK4,BUB1,MCM7,TUT1,DNAH7,DNAH12,DDX10,COQ8B,YME1L1,CHDH,FAM20C,SMCHD1,DDX28,ACTR8,
GO Process	GO:0007155	Cell adhesion	62	965	0.3	0.00061	9606.ENSP00000166244,9606.ENSP00000188790,9606.ENSP00000200181,9606.ENSP00000224721,9606.ENSP00000251296,9606.ENSP00000252999,9606.ENSP00000258526,9606.ENSP00000258787,9606.ENSP00000262304,9606.ENSP00000262407,9606.ENSP00000262717,9606.ENSP00000263713,960	EPHA8,FAP,ITGB4,CDH23,IGSF21,LAMA5,PLXNC1,MYO1G,PKD1,ITGA2B,CDH20,EPB41L5,NID1,TENM4,NRG1,COL6A3,EDIL3,TSC1,COL6A2,SNED1,STAB1,ADGRE2,LAMA3,COL12A1,RIC8A,ITGA11,FLRT2,PARVA,PTPRU,FBLN5,FN1,SCRIB,MYBPC2,CD2AP,COL18A1,CNTNAP2,ACTN2,DDR2,CSF3R,COL16A1,ANXA1,
GO Process	GO:0048468	Cell development	94	1719	0.23	0.00063	9606.ENSP00000005226,9606.ENSP00000046087,9606.ENSP00000166244,9606.ENSP00000200181,9606.ENSP00000216489,9606.ENSP00000219368,9606.ENSP00000222345,9606.ENSP00000224721,9606.ENSP00000230658,9606.ENSP00000243077,9606.ENSP00000244745,9606.ENSP00000251102,960	USH1C,ZPBP,EPHA8,ITGB4,ALKBH1,FA2H,SIPA1L3,CDH23,ISL1,LRP1,SOX4,CNGB1,MNX1,LAMA5,JAG1,PLXNC1,MYOM2,DDX25,EPB41L5,RAPGEF2,SLIT1,SRRM4,TENM4,ATM,ANK3,CATSPER3,ADGRF5,NRG1,INHBB,PTX3,SHROOM3,MAP1B,MED1,FAM20C,FOXJ1,LAMA3,FLRT2,SMAD3,PARVA,FSCN2,ARHGEF25,PLS1
GO Function	GO:0015318	Inorganic molecular entity transmembrane transporter activity	49	735	0.32	0.00072	9606.ENSP00000219660,9606.ENSP00000233535,9606.ENSP00000234396,9606.ENSP00000251102,9606.ENSP00000251287,9606.ENSP00000261751,9606.ENSP00000262304,9606.ENSP00000262352,9606.ENSP00000264428,9606.ENSP00000264649,9606.ENSP00000264771,9606.ENSP00000282611,960	AQP8,SLC30A3,ATP6V1B1,CNGB1,HCN2,CHRNB4,PKD1,SLC1A1,GLRB,ATP6V0A1,TMEM175,CATSPER3,TRPV3,CATSPER1,CACNA1H,CLCN1,RYR1,ATP2A3,SLC26A11,RYR2,HCN3,SLC9A6,KCNT1,ITPR3,CLCNKB,SLC23A2,CNGA4,SLC4A11,CLCN7,SLC9B2,SLC5A10,SLC5A12,ABCC1,SCN10A,SLC12A4,SCN4A,BEST1,CL
GO Function	GO:0000166	Nucleotide binding	109	2168	0.2	0.00072	9606.ENSP00000166244,9606.ENSP00000216122,9606.ENSP00000216392,9606.ENSP00000217133,9606.ENSP00000220325,9606.ENSP00000234396,9606.ENSP00000235521,9606.ENSP00000251102,9606.ENSP00000251287,9606.ENSP00000256429,9606.ENSP00000258787,9606.ENSP00000259750,960	EPHA8,MCM5,PYGL,TUBB1,EHD4,ATP6V1B1,WARS2,CNGB1,HCN2,MBD2,MYO1G,TTBK1,KIF23,DNAH3,MYO5C,DNAH9,EHD2,DDX25,DGKD,POLQ,RAPGEF2,SIL1,ATM,ATP8B4,STK36,ULK4,BUB1,MCM7,TUT1,DNAH7,DNAH12,DDX10,COQ8B,YME1L1,CHDH,FAM20C,SMCHD1,DDX28,ACTR8,CDK10,ACACB,SMC4,SMARCA4,MA
GO Function	GO:0036094	Small molecule binding	122	2507	0.18	0.00072	9606.ENSP00000007414,9606.ENSP00000166244,9606.ENSP00000196061,9606.ENSP00000216122,9606.ENSP00000216392,9606.ENSP00000217133,9606.ENSP00000220325,9606.ENSP00000234396,9606.ENSP00000235521,9606.ENSP00000251102,9606.ENSP00000251287,9606.ENSP00000256429,960	OSBPL7,EPHA8,PLOD1,MCM5,PYGL,TUBB1,EHD4,ATP6V1B1,WARS2,CNGB1,HCN2,MBD2,SDS,MYO1G,TTBK1,KIF23,DNAH3,MYO5C,SLC1A1,DNAH9,EHD2,DDX25,OSBPL5,DGKD,POLQ,GLRB,RAPGEF2,SIL1,ATM,ATP8B4,STK36,ULK4,BUB1,MCM7,TUT1,DNAH7,DNAH12,DDX10,COQ8B,YME1L1,CHDH,FAM20C,SMCHD1,DDX
GO Function	GO:0016887	ATP hydrolysis activity	29	333	0.43	0.00081	9606.ENSP00000216122,9606.ENSP00000260363,9606.ENSP00000263576,9606.ENSP00000284509,9606.ENSP00000307288,9606.ENSP00000314348,9606.ENSP00000315118,9606.ENSP00000318480,9606.ENSP00000326603,9606.ENSP00000332340,9606.ENSP00000341382,9606.ENSP00000343896,960	MCM5,KIF23,DDX25,ATP8B4,MCM7,DDX10,COQ8B,YME1L1,SMCHD1,DDX28,SMC4,SMARCA4,BLM,ERCC6,ATP2A3,SMC5,MDN1,DNAH6,NAV2,CHD9,DHX57,BCS1L,RECQL,DDX11,MYH3,MYO9B,RECQL4,CHD8,SPG7
GO Function	GO:0015075	Ion transmembrane transporter activity	54	851	0.3	0.00081	9606.ENSP00000233535,9606.ENSP00000234396,9606.ENSP00000251102,9606.ENSP00000251287,9606.ENSP00000261751,9606.ENSP00000262304,9606.ENSP00000262352,9606.ENSP00000264428,9606.ENSP00000264649,9606.ENSP00000264771,9606.ENSP00000282611,9606.ENSP00000301365,960	SLC30A3,ATP6V1B1,CNGB1,HCN2,CHRNB4,PKD1,SLC1A1,GLRB,ATP6V0A1,TMEM175,CATSPER3,TRPV3,CATSPER1,LASP1,CACNA1H,CLCN1,OCA2,MFSD12,SLC25A29,RYR1,ATP2A3,SLC26A11,RYR2,HCN3,SLC9A6,KCNT1,ITPR3,CLCNKB,SLC23A2,CNGA4,SLC4A11,CLCN7,SLC9B2,SLC5A10,SLC5A12,ABCC1,SCN10A,
GO Function	GO:0035639	Purine ribonucleoside triphosphate binding	95	1834	0.21	0.00083	9606.ENSP00000166244,9606.ENSP00000216122,9606.ENSP00000216392,9606.ENSP00000217133,9606.ENSP00000220325,9606.ENSP00000234396,9606.ENSP00000235521,9606.ENSP00000258787,9606.ENSP00000259750,9606.ENSP00000260363,9606.ENSP00000261383,9606.ENSP00000261839,960	EPHA8,MCM5,PYGL,TUBB1,EHD4,ATP6V1B1,WARS2,MYO1G,TTBK1,KIF23,DNAH3,MYO5C,DNAH9,EHD2,DDX25,DGKD,POLQ,ATM,ATP8B4,STK36,ULK4,BUB1,MCM7,TUT1,DNAH7,DNAH12,DDX10,COQ8B,YME1L1,FAM20C,SMCHD1,DDX28,ACTR8,CDK10,ACACB,SMC4,SMARCA4,MAP2K3,BLM,ERCC6,MYO9A,RYR1,ATP2A3,C
GO Component	GO:0015629	Actin cytoskeleton	37	482	0.38	0.00089	9606.ENSP00000222345,9606.ENSP00000258787,9606.ENSP00000261839,9606.ENSP00000296043,9606.ENSP00000317790,9606.ENSP00000325240,9606.ENSP00000334008,9606.ENSP00000334665,9606.ENSP00000336831,9606.ENSP00000340211,9606.ENSP00000348349,9606.ENSP00000352264,960	SIPA1L3,MYO1G,MYO5C,SHROOM3,SPTBN5,LASP1,PARVA,FSCN2,PLS1,CORO1B,MYO9A,CD2AP,MACF1,ACTN2,UTRN,DDR2,LLGL2,ACTN1,MYLK3,LIMA1,MYH6,MYO3B,SEPTIN9,MYO1A,DCTN2,ACKR2,APC2,SIPA1L1,MYH3,TTN,MYO9B,MYH7B,NEB,SPTA1,MYO15A,TRIOBP,MYO1C
GO Function	GO:0005216	Ion channel activity	34	437	0.39	0.001	9606.ENSP00000251102,9606.ENSP00000251287,9606.ENSP00000261751,9606.ENSP00000262304,9606.ENSP00000262352,9606.ENSP00000264428,9606.ENSP00000264771,9606.ENSP00000282611,9606.ENSP00000301365,9606.ENSP00000309052,9606.ENSP00000334198,9606.ENSP00000339867,960	CNGB1,HCN2,CHRNB4,PKD1,SLC1A1,GLRB,TMEM175,CATSPER3,TRPV3,CATSPER1,CACNA1H,CLCN1,RYR1,RYR2,HCN3,KCNT1,ITPR3,CLCNKB,CNGA4,SLC4A11,CLCN7,SCN10A,SLC12A4,SCN4A,BEST1,CLDN4,PIEZO2,KCNS1,TPCN1,KCNJ18,KCNJ12,LRRC8E,RYR3,CACNA1A
GO Function	GO:0015267	Channel activity	36	485	0.36	0.0014	9606.ENSP00000219660,9606.ENSP00000251102,9606.ENSP00000251287,9606.ENSP00000261751,9606.ENSP00000262304,9606.ENSP00000262352,9606.ENSP00000264428,9606.ENSP00000264771,9606.ENSP00000282611,9606.ENSP00000301365,9606.ENSP00000309052,9606.ENSP00000334198,960	AQP8,CNGB1,HCN2,CHRNB4,PKD1,SLC1A1,GLRB,TMEM175,CATSPER3,TRPV3,CATSPER1,CACNA1H,CLCN1,RYR1,RYR2,GJC2,HCN3,KCNT1,ITPR3,CLCNKB,CNGA4,SLC4A11,CLCN7,SCN10A,SLC12A4,SCN4A,BEST1,CLDN4,PIEZO2,KCNS1,TPCN1,KCNJ18,KCNJ12,LRRC8E,RYR3,CACNA1A
GO Process	GO:0030036	Actin cytoskeleton organization	41	547	0.37	0.0015	9606.ENSP00000005226,9606.ENSP00000258787,9606.ENSP00000261839,9606.ENSP00000262113,9606.ENSP00000263277,9606.ENSP00000263713,9606.ENSP00000296043,9606.ENSP00000317790,9606.ENSP00000320117,9606.ENSP00000323880,9606.ENSP00000334008,9606.ENSP00000334665,960	USH1C,MYO1G,MYO5C,MYOM2,EHD2,EPB41L5,SHROOM3,SPTBN5,TRIP10,FOXJ1,PARVA,FSCN2,PLS1,ESPNL,CORO1B,CD2AP,ACTN2,UTRN,NPHS2,NRAP,ANXA1,NPHP4,CAPN10,LLGL2,ARAP1,ACTN1,MYLK3,LIMA1,MYH6,MYO1A,FAT1,MICAL3,SIPA1L1,MYH3,TTN,NEB,SPTA1,MYO15A,TRIOBP,MYO1C,MRTFA
GO Process	GO:0032501	Multicellular organismal process	266	6490	0.11	0.0015	9606.ENSP00000005226,9606.ENSP00000046087,9606.ENSP00000166244,9606.ENSP00000188790,9606.ENSP00000193391,9606.ENSP00000200181,9606.ENSP00000216117,9606.ENSP00000216489,9606.ENSP00000216862,9606.ENSP00000219315,9606.ENSP00000219368,9606.ENSP00000220616,960	USH1C,ZPBP,EPHA8,FAP,IMPG2,ITGB4,HMOX1,ALKBH1,CYP24A1,SETD6,FA2H,TG,SIPA1L3,CDH23,ISL1,SNX17,ATP6V1B1,WARS2,HOXB5,LRP1,SOX4,MBOAT7,OTOR,HOXD11,CNGB1,HCN2,IGSF21,MNX1,LAMA5,JAG1,SBF2,MBD2,PLXNC1,TTBK1,PLCB2,SYT1,CHRNB4,MYOM2,PKD1,SLC1A1,ITGA2B,CRISPLD2,DNA
GO Component	GO:0016459	Myosin complex	11	56	0.79	0.0018	9606.ENSP00000258787,9606.ENSP00000261839,9606.ENSP00000348349,9606.ENSP00000386041,9606.ENSP00000386213,9606.ENSP00000393392,9606.ENSP00000464317,9606.ENSP00000471457,9606.ENSP00000483640,9606.ENSP00000495481,9606.ENSP00000496954	MYO1G,MYO5C,MYO9A,MYH6,MYO3B,MYO1A,MYH3,MYO9B,MYH7B,MYO15A,MYO1C
GO Process	GO:0055007	Cardiac muscle cell differentiation	14	84	0.72	0.0021	9606.ENSP00000230658,9606.ENSP00000287842,9606.ENSP00000298552,9606.ENSP00000338343,9606.ENSP00000354991,9606.ENSP00000355537,9606.ENSP00000358365,9606.ENSP00000368370,9606.ENSP00000374240,9606.ENSP00000378288,9606.ENSP00000386041,9606.ENSP00000464443,960	ISL1,NRG1,TSC1,SGCD,ALPK2,ACTN2,NRAP,WT1,SHOX2,MYLK3,MYH6,IFT20,TTN,NEB
GO Process	GO:0061061	Muscle structure development	38	498	0.38	0.0021	9606.ENSP00000230658,9606.ENSP00000252999,9606.ENSP00000254958,9606.ENSP00000262113,9606.ENSP00000287842,9606.ENSP00000295550,9606.ENSP00000298552,9606.ENSP00000300651,9606.ENSP00000327290,9606.ENSP00000334198,9606.ENSP00000338343,9606.ENSP00000347088,960	ISL1,LAMA5,JAG1,MYOM2,NRG1,COL6A3,TSC1,MED1,ITGA11,CACNA1H,SGCD,LARGE1,ANK2,RYR1,ALPK2,RYR2,ACTN2,UTRN,NRAP,PAX7,WT1,DSP,SHOX2,PTGFRN,ACTN1,MYLK3,NFATC2,ZFPM2,MYH6,DYSF,LAMA2,UNC45A,ADGRB1,MYH3,IFT20,TTN,NEB,MRTFA
GO Process	GO:0072359	Circulatory system development	57	901	0.3	0.0021	9606.ENSP00000188790,9606.ENSP00000216117,9606.ENSP00000230658,9606.ENSP00000233575,9606.ENSP00000235521,9606.ENSP00000243077,9606.ENSP00000244745,9606.ENSP00000254958,9606.ENSP00000256429,9606.ENSP00000262304,9606.ENSP00000262352,9606.ENSP00000262407,960	FAP,HMOX1,ISL1,SNX17,WARS2,LRP1,SOX4,JAG1,MBD2,PKD1,SLC1A1,ITGA2B,RAPGEF2,TENM4,ATM,ADGRF5,NRG1,DRC1,ACE,TSC1,MED1,FOXJ1,RIC8A,FLRT2,SMAD3,PARVA,SGCD,JARID2,MAP2K3,FN1,ANK2,RYR1,COL18A1,COL4A2,ALPK2,RYR2,ACTN2,PTPN14,NRAP,RECK,WT1,DSP,SHOX2,MYLK3,TBC1D32,
GO Component	GO:0070161	Anchoring junction	73	1325	0.24	0.0021	9606.ENSP00000011898,9606.ENSP00000188790,9606.ENSP00000200181,9606.ENSP00000222345,9606.ENSP00000233535,9606.ENSP00000243077,9606.ENSP00000251296,9606.ENSP00000254958,9606.ENSP00000260363,9606.ENSP00000261205,9606.ENSP00000261751,9606.ENSP00000262096,960	TSPAN9,FAP,ITGB4,SIPA1L3,SLC30A3,LRP1,IGSF21,JAG1,KIF23,SYT1,CHRNB4,ZDHHC2,SLC1A1,ITGA2B,CDH20,EPB41L5,GLRB,RAPGEF2,ATP6V0A1,OTOF,ANK3,SHROOM3,MAP1B,IL16,MPDZ,LAMA3,LASP1,ITGA11,FLRT2,PARVA,PTPRU,CORO1B,PPL,MYO9A,SCRIB,ANK2,CD2AP,CNTNAP2,ACTN2,GJC2,DSTYK,
GO Process	GO:0035051	Cardiocyte differentiation	16	113	0.65	0.0022	9606.ENSP00000230658,9606.ENSP00000254958,9606.ENSP00000278550,9606.ENSP00000287842,9606.ENSP00000298552,9606.ENSP00000338343,9606.ENSP00000354991,9606.ENSP00000355537,9606.ENSP00000358365,9606.ENSP00000368370,9606.ENSP00000374240,9606.ENSP00000378288,960	ISL1,JAG1,TENM4,NRG1,TSC1,SGCD,ALPK2,ACTN2,NRAP,WT1,SHOX2,MYLK3,MYH6,IFT20,TTN,NEB
GO Component	GO:0016323	Basolateral plasma membrane	22	226	0.48	0.0024	9606.ENSP00000234396,9606.ENSP00000243077,9606.ENSP00000262304,9606.ENSP00000272371,9606.ENSP00000280772,9606.ENSP00000349486,9606.ENSP00000349588,9606.ENSP00000354991,9606.ENSP00000356130,9606.ENSP00000363317,9606.ENSP00000366109,9606.ENSP00000368637,960	ATP6V1B1,LRP1,PKD1,OTOF,ANK3,SCRIB,ANK2,ALPK2,DSTYK,FRMPD2,ANXA1,SLC23A2,DSP,SLC4A11,SLC9B2,ABCC1,MYO1A,BEST1,SLC4A9,MTTP,HEPH,EPPK1
GO Function	GO:0005217	Intracellular ligand-gated ion channel activity	8	29	0.94	0.0026	9606.ENSP00000251102,9606.ENSP00000251287,9606.ENSP00000352608,9606.ENSP00000355533,9606.ENSP00000363435,9606.ENSP00000369268,9606.ENSP00000448083,9606.ENSP00000489262	CNGB1,HCN2,RYR1,RYR2,ITPR3,CNGA4,TPCN1,RYR3
GO Component	GO:0005737	Cytoplasm	438	12056	0.05	0.0029	9606.ENSP00000005226,9606.ENSP00000007414,9606.ENSP00000046087,9606.ENSP00000166244,9606.ENSP00000188790,9606.ENSP00000196061,9606.ENSP00000197268,9606.ENSP00000215812,9606.ENSP00000216117,9606.ENSP00000216122,9606.ENSP00000216271,9606.ENSP00000216392,960	USH1C,OSBPL7,ZPBP,EPHA8,FAP,PLOD1,FAM234B,SEC14L3,HMOX1,MCM5,HDAC10,PYGL,ALKBH1,CYP24A1,TUBB1,PSMD7,SETD6,PLA2G15,FA2H,AQP8,EHD4,SIPA1L3,ISL1,SLC7A14,SLC30A3,SNX17,ATP6V1B1,WARS2,HOXB5,EBPL,LRP1,ACTR5,COL21A1,SOX4,MBOAT7,ZC3H14,CNGB1,MNX1,SBF2,MBD2,FOLH1,
GO Function	GO:0004386	Helicase activity	17	149	0.55	0.003	9606.ENSP00000216122,9606.ENSP00000263576,9606.ENSP00000264233,9606.ENSP00000307288,9606.ENSP00000314348,9606.ENSP00000332340,9606.ENSP00000343896,9606.ENSP00000347232,9606.ENSP00000348089,9606.ENSP00000374212,9606.ENSP00000379396,9606.ENSP00000396345,960	MCM5,DDX25,POLQ,MCM7,DDX10,DDX28,SMARCA4,BLM,ERCC6,EP400,NAV2,CHD9,DHX57,RECQL,DDX11,RECQL4,CHD8
GO Process	GO:0048738	Cardiac muscle tissue development	20	179	0.54	0.0034	9606.ENSP00000230658,9606.ENSP00000278550,9606.ENSP00000287842,9606.ENSP00000298552,9606.ENSP00000300651,9606.ENSP00000338343,9606.ENSP00000341280,9606.ENSP00000354991,9606.ENSP00000355533,9606.ENSP00000355537,9606.ENSP00000358365,9606.ENSP00000368370,960	ISL1,TENM4,NRG1,TSC1,MED1,SGCD,JARID2,ALPK2,RYR2,ACTN2,NRAP,WT1,DSP,SHOX2,MYLK3,ZFPM2,MYH6,IFT20,TTN,NEB
GO Function	GO:0022857	Transmembrane transporter activity	63	1121	0.24	0.0035	9606.ENSP00000219660,9606.ENSP00000231706,9606.ENSP00000233535,9606.ENSP00000234396,9606.ENSP00000251102,9606.ENSP00000251287,9606.ENSP00000261751,9606.ENSP00000262304,9606.ENSP00000262352,9606.ENSP00000264428,9606.ENSP00000264649,9606.ENSP00000264771,960	AQP8,SLC7A14,SLC30A3,ATP6V1B1,CNGB1,HCN2,CHRNB4,PKD1,SLC1A1,GLRB,ATP6V0A1,TMEM175,CATSPER3,TRPV3,CATSPER1,SLC6A18,LASP1,CACNA1H,CLCN1,OCA2,MFSD12,SLC25A29,RYR1,ATP2A3,SLC26A11,RYR2,GJC2,HCN3,SLC9A6,KCNT1,ITPR3,CLCNKB,SLC23A2,CNGA4,SLC4A11,CLCN7,SLC7A4,SV2
GO Function	GO:0046873	Metal ion transmembrane transporter activity	32	432	0.36	0.0038	9606.ENSP00000233535,9606.ENSP00000251287,9606.ENSP00000262304,9606.ENSP00000262352,9606.ENSP00000264771,9606.ENSP00000282611,9606.ENSP00000301365,9606.ENSP00000309052,9606.ENSP00000334198,9606.ENSP00000352608,9606.ENSP00000353072,9606.ENSP00000355533,960	SLC30A3,HCN2,PKD1,SLC1A1,TMEM175,CATSPER3,TRPV3,CATSPER1,CACNA1H,RYR1,ATP2A3,RYR2,HCN3,SLC9A6,KCNT1,ITPR3,SLC23A2,SLC4A11,SLC9B2,SLC5A10,SLC5A12,SCN10A,SLC12A4,SCN4A,SLC4A9,KCNS1,TPCN1,KCNJ18,KCNJ12,SLC1A7,RYR3,CACNA1A
GO Function	GO:0005198	Structural molecule activity	48	776	0.29	0.0038	9606.ENSP00000193391,9606.ENSP00000216117,9606.ENSP00000217133,9606.ENSP00000252999,9606.ENSP00000254958,9606.ENSP00000262113,9606.ENSP00000264187,9606.ENSP00000268661,9606.ENSP00000280772,9606.ENSP00000295550,9606.ENSP00000296755,9606.ENSP00000300527,960	IMPG2,HMOX1,TUBB1,LAMA5,JAG1,MYOM2,NID1,RPL3L,ANK3,COL6A3,MAP1B,COL6A2,NUP93,LTBP4,LAMA3,COL12A1,OTOL1,OIT3,PLS1,PPL,FN1,ANK2,MYBPC2,CD2AP,COL18A1,COL4A2,MACF1,ACTN2,TPR,COL16A1,NPHP4,DSP,COLQ,COL23A1,KRT15,ACTN1,ZP3,COL4A6,SEC31A,LAMA2,CLDN4,FRAS1,CLTCL1
GO Function	GO:0005215	Transporter activity	67	1227	0.23	0.0041	9606.ENSP00000007414,9606.ENSP00000219660,9606.ENSP00000231706,9606.ENSP00000233535,9606.ENSP00000234396,9606.ENSP00000251102,9606.ENSP00000251287,9606.ENSP00000261751,9606.ENSP00000262304,9606.ENSP00000262352,9606.ENSP00000263650,9606.ENSP00000264428,960	OSBPL7,AQP8,SLC7A14,SLC30A3,ATP6V1B1,CNGB1,HCN2,CHRNB4,PKD1,SLC1A1,OSBPL5,GLRB,ATP6V0A1,TMEM175,CATSPER3,ATP8B4,TRPV3,CATSPER1,SLC6A18,LASP1,CACNA1H,CLCN1,OCA2,MFSD12,SLC25A29,RYR1,ATP2A3,SLC26A11,RYR2,GJC2,HCN3,SLC9A6,KCNT1,ITPR3,CLCNKB,SLC23A2,CNGA4,SLC
GO Component	GO:0005856	Cytoskeleton	112	2369	0.17	0.0047	9606.ENSP00000005226,9606.ENSP00000197268,9606.ENSP00000217133,9606.ENSP00000222345,9606.ENSP00000224721,9606.ENSP00000243077,9606.ENSP00000258787,9606.ENSP00000259750,9606.ENSP00000260363,9606.ENSP00000261383,9606.ENSP00000261839,9606.ENSP00000262442,960	USH1C,FAM234B,TUBB1,SIPA1L3,CDH23,LRP1,MYO1G,TTBK1,KIF23,DNAH3,MYO5C,DNAH9,EHD2,EPB41L5,FNIP2,ATM,ANK3,DRC1,STK36,SHROOM3,MAP1B,TSC1,CCDC8,NUP93,DNAH7,DNAH12,UACA,SPTBN5,TRIP10,LASP1,KANK3,PLEKHH1,KRTAP11-1,PARVA,FSCN2,PLS1,ACTR8,SGCD,CDK10,CORO1B,PPL,POL
GO Component	GO:0005858	Axonemal dynein complex	7	24	0.96	0.005	9606.ENSP00000261383,9606.ENSP00000262442,9606.ENSP00000288710,9606.ENSP00000311273,9606.ENSP00000312554,9606.ENSP00000374045,9606.ENSP00000401514	DNAH3,DNAH9,DRC1,DNAH7,DNAH12,DNAH6,DNAH1
GO Component	GO:0032420	Stereocilium	10	55	0.75	0.005	9606.ENSP00000005226,9606.ENSP00000224721,9606.ENSP00000334665,9606.ENSP00000336831,9606.ENSP00000339115,9606.ENSP00000386213,9606.ENSP00000464443,9606.ENSP00000495481,9606.ENSP00000496394,9606.ENSP00000496954	USH1C,CDH23,FSCN2,PLS1,ESPNL,MYO3B,IFT20,MYO15A,TRIOBP,MYO1C
GO Component	GO:0098590	Plasma membrane region	67	1237	0.23	0.005	9606.ENSP00000188790,9606.ENSP00000200181,9606.ENSP00000216117,9606.ENSP00000222345,9606.ENSP00000234396,9606.ENSP00000241356,9606.ENSP00000243077,9606.ENSP00000251102,9606.ENSP00000251296,9606.ENSP00000254958,9606.ENSP00000261205,9606.ENSP00000261751,960	FAP,ITGB4,HMOX1,SIPA1L3,ATP6V1B1,ADORA3,LRP1,CNGB1,IGSF21,JAG1,SYT1,CHRNB4,PKD1,SLC1A1,EHD2,EPB41L5,DGKD,GLRB,RAPGEF2,OTOF,ANK3,NRG1,ACE,SHROOM3,CYP4A11,ADGRE2,MPDZ,SLC6A18,FN1,SCRIB,ANK2,MACF1,CNTNAP2,ALPK2,DSTYK,UTRN,DDR2,FRMPD2,MUSK,ANXA1,IL1RAPL1,SLC2
GO Component	GO:0030054	Cell junction	102	2115	0.18	0.005	9606.ENSP00000005226,9606.ENSP00000011898,9606.ENSP00000188790,9606.ENSP00000200181,9606.ENSP00000222345,9606.ENSP00000224721,9606.ENSP00000233535,9606.ENSP00000234396,9606.ENSP00000241356,9606.ENSP00000243077,9606.ENSP00000251296,9606.ENSP00000252999,960	USH1C,TSPAN9,FAP,ITGB4,SIPA1L3,CDH23,SLC30A3,ATP6V1B1,ADORA3,LRP1,IGSF21,LAMA5,JAG1,KIF23,SYT1,CHRNB4,ZDHHC2,SLC1A1,ITGA2B,CDH20,EPB41L5,GLRB,RAPGEF2,ATP6V0A1,OTOF,CRH,ANK3,NRG1,SHROOM3,MAP1B,TSC1,IL16,PCSK1,MPDZ,LAMA3,LASP1,ITGA11,NPBWR1,FLRT2,PARVA,PTPR
GO Component	GO:0005886	Plasma membrane	225	5544	0.1	0.005	9606.ENSP00000005226,9606.ENSP00000007414,9606.ENSP00000011898,9606.ENSP00000166244,9606.ENSP00000188790,9606.ENSP00000200181,9606.ENSP00000216117,9606.ENSP00000219660,9606.ENSP00000220325,9606.ENSP00000222345,9606.ENSP00000224721,9606.ENSP00000231706,960	USH1C,OSBPL7,TSPAN9,EPHA8,FAP,ITGB4,HMOX1,AQP8,EHD4,SIPA1L3,CDH23,SLC7A14,SLC30A3,ATP6V1B1,WARS2,ADORA3,LRP1,CNGB1,HCN2,IGSF21,JAG1,FOLH1,PLXNC1,MYO1G,PLCB2,SYT1,CHRNB4,ZDHHC2,PKD1,SLC1A1,MGRN1,ITGA2B,CDH20,EHD2,EPB41L5,DGKD,NID1,GLRB,RAPGEF2,CP,ATP6V0A1,
GO Process	GO:0007507	Heart development	39	548	0.35	0.0056	9606.ENSP00000230658,9606.ENSP00000233575,9606.ENSP00000244745,9606.ENSP00000254958,9606.ENSP00000256429,9606.ENSP00000262304,9606.ENSP00000278550,9606.ENSP00000278616,9606.ENSP00000287842,9606.ENSP00000288710,9606.ENSP00000290866,9606.ENSP00000298552,960	ISL1,SNX17,SOX4,JAG1,MBD2,PKD1,TENM4,ATM,NRG1,DRC1,ACE,TSC1,MED1,FOXJ1,FLRT2,SMAD3,PARVA,SGCD,JARID2,MAP2K3,FN1,ANK2,RYR1,ALPK2,RYR2,ACTN2,NRAP,WT1,DSP,SHOX2,MYLK3,TBC1D32,ZFPM2,MYH6,ROBO1,PCSK5,IFT20,TTN,NEB
GO Component	GO:0098862	Cluster of actin-based cell projections	17	163	0.51	0.0058	9606.ENSP00000005226,9606.ENSP00000224721,9606.ENSP00000290866,9606.ENSP00000323549,9606.ENSP00000334665,9606.ENSP00000336831,9606.ENSP00000339115,9606.ENSP00000363435,9606.ENSP00000377941,9606.ENSP00000378400,9606.ENSP00000386213,9606.ENSP00000393392,960	USH1C,CDH23,ACE,SLC6A18,FSCN2,PLS1,ESPNL,ITPR3,ACTN1,LIMA1,MYO3B,MYO1A,MTTP,IFT20,MYO15A,TRIOBP,MYO1C
GO Component	GO:0042383	Sarcolemma	15	132	0.55	0.0062	9606.ENSP00000280772,9606.ENSP00000295550,9606.ENSP00000300527,9606.ENSP00000338343,9606.ENSP00000339867,9606.ENSP00000349588,9606.ENSP00000352608,9606.ENSP00000353114,9606.ENSP00000355533,9606.ENSP00000356515,9606.ENSP00000366109,9606.ENSP00000386881,960	ANK3,COL6A3,COL6A2,SGCD,CLCN1,ANK2,RYR1,AHNAK2,RYR2,UTRN,ANXA1,DYSF,LAMA2,RYR3,SLMAP
GO Component	GO:0098858	Actin-based cell projection	20	219	0.46	0.0062	9606.ENSP00000005226,9606.ENSP00000224721,9606.ENSP00000234396,9606.ENSP00000258787,9606.ENSP00000323036,9606.ENSP00000332656,9606.ENSP00000334665,9606.ENSP00000336831,9606.ENSP00000339115,9606.ENSP00000355537,9606.ENSP00000356515,9606.ENSP00000386213,960	USH1C,CDH23,ATP6V1B1,MYO1G,ACPP,ENPP7,FSCN2,PLS1,ESPNL,ACTN2,UTRN,MYO3B,MYO1A,FAT1,MTTP,SYTL1,IFT20,MYO15A,TRIOBP,MYO1C
GO Component	GO:0045177	Apical part of cell	31	433	0.35	0.0062	9606.ENSP00000005226,9606.ENSP00000188790,9606.ENSP00000219660,9606.ENSP00000222345,9606.ENSP00000234396,9606.ENSP00000254958,9606.ENSP00000262352,9606.ENSP00000264431,9606.ENSP00000283296,9606.ENSP00000287842,9606.ENSP00000296043,9606.ENSP00000311095,960	USH1C,FAP,AQP8,SIPA1L3,ATP6V1B1,JAG1,SLC1A1,RAPGEF2,ADGRF5,NRG1,SHROOM3,CYP4A11,SPTBN5,MPDZ,SLC6A18,FN1,ANK2,DSTYK,DDR2,ITPR3,ANXA1,SLC23A2,SLC4A11,SLC9B2,SLC5A12,ABCC1,MYO1A,FAT1,CLDN4,SLC4A9,MFRP
GO Component	GO:0005911	Cell-cell junction	34	499	0.33	0.0063	9606.ENSP00000222345,9606.ENSP00000251296,9606.ENSP00000254958,9606.ENSP00000262717,9606.ENSP00000263713,9606.ENSP00000264431,9606.ENSP00000280772,9606.ENSP00000296043,9606.ENSP00000320006,9606.ENSP00000324532,9606.ENSP00000332879,9606.ENSP00000334941,960	SIPA1L3,IGSF21,JAG1,CDH20,EPB41L5,RAPGEF2,ANK3,SHROOM3,MPDZ,LAMA3,FLRT2,PTPRU,PPL,SCRIB,ANK2,CD2AP,CNTNAP2,GJC2,NPHS2,NRAP,FRMPD2,ANXA1,NPHP4,DSP,ALOX15B,LLGL2,ACTN1,CCDC85A,FAT1,CLDN4,ADGRB1,CDH8,EVPL,EPPK1
GO Process	GO:0009888	Tissue development	89	1723	0.21	0.0065	9606.ENSP00000005226,9606.ENSP00000196061,9606.ENSP00000200181,9606.ENSP00000219368,9606.ENSP00000222345,9606.ENSP00000224721,9606.ENSP00000230658,9606.ENSP00000239151,9606.ENSP00000244745,9606.ENSP00000246081,9606.ENSP00000249504,9606.ENSP00000252999,960	USH1C,PLOD1,ITGB4,FA2H,SIPA1L3,CDH23,ISL1,HOXB5,SOX4,OTOR,HOXD11,LAMA5,JAG1,PIH1D1,PKD1,EPB41L5,RAPGEF2,TENM4,ATM,NRG1,AIRE,SHROOM3,MAP1B,TSC1,MED1,SCEL,BPTF,FAM20C,FOXJ1,LAMA3,COL12A1,OTOL1,SMAD3,PLS1,SGCD,PPL,JARID2,FN1,MYO9A,SCRIB,RYR1,COL18A1,COL4A2,O
GO Process	GO:0030198	Extracellular matrix organization	25	278	0.45	0.0066	9606.ENSP00000193391,9606.ENSP00000262424,9606.ENSP00000264187,9606.ENSP00000282849,9606.ENSP00000286744,9606.ENSP00000295927,9606.ENSP00000311905,9606.ENSP00000323696,9606.ENSP00000325146,9606.ENSP00000325941,9606.ENSP00000330808,9606.ENSP00000332879,960	IMPG2,CRISPLD2,NID1,ADAMTS18,ADAMTSL3,PTX3,LTBP4,CRTAP,COL12A1,RIC8A,OTOL1,FLRT2,FBLN5,COL18A1,COL4A2,DDR2,OLFML2A,COL16A1,RECK,WT1,COLQ,COL23A1,COL4A6,TMPRSS6,CYP1B1
GO Process	GO:0006811	Ion transport	68	1214	0.24	0.0067	9606.ENSP00000220616,9606.ENSP00000224721,9606.ENSP00000233535,9606.ENSP00000234396,9606.ENSP00000251102,9606.ENSP00000251287,9606.ENSP00000261751,9606.ENSP00000262304,9606.ENSP00000262352,9606.ENSP00000264428,9606.ENSP00000264613,9606.ENSP00000264649,960	TG,CDH23,SLC30A3,ATP6V1B1,CNGB1,HCN2,CHRNB4,PKD1,SLC1A1,GLRB,CP,ATP6V0A1,TMEM175,CATSPER3,ACE,TSC1,TRPV3,CATSPER1,SLC6A18,LASP1,TRDN,CACNA1H,CLCN1,OCA2,MFSD12,ANK2,SLC25A29,RYR1,ATP2A3,SLC26A11,RYR2,HCN3,SLC9A6,KCNT1,ITPR3,CLCNKB,ANXA1,SLC23A2,CNGA4,SLC4A
GO Component	GO:0099081	Supramolecular polymer	56	1009	0.24	0.0077	9606.ENSP00000217133,9606.ENSP00000260363,9606.ENSP00000261383,9606.ENSP00000262113,9606.ENSP00000262442,9606.ENSP00000280772,9606.ENSP00000295550,9606.ENSP00000296043,9606.ENSP00000296755,9606.ENSP00000311273,9606.ENSP00000311905,9606.ENSP00000312554,960	TUBB1,KIF23,DNAH3,MYOM2,DNAH9,ANK3,COL6A3,SHROOM3,MAP1B,DNAH7,LTBP4,DNAH12,KRTAP11-1,OTOL1,PARVA,ARHGEF25,PLS1,CORO1B,MYO9A,ANK2,MYBPC2,CD2AP,RYR1,COL4A2,MACF1,OPA1,RYR2,ACTN2,NAV1,NRAP,COL16A1,TRIM63,MYOM3,FBP2,DSP,DNAH6,TTLL6,KRT15,ACTN1,COL4A6,MYH6,SEP
GO Component	GO:0031012	Extracellular matrix	36	552	0.31	0.0078	9606.ENSP00000193391,9606.ENSP00000200181,9606.ENSP00000244728,9606.ENSP00000252999,9606.ENSP00000262424,9606.ENSP00000264187,9606.ENSP00000282849,9606.ENSP00000286744,9606.ENSP00000295550,9606.ENSP00000295927,9606.ENSP00000296591,9606.ENSP00000300527,960	IMPG2,ITGB4,COL21A1,LAMA5,CRISPLD2,NID1,ADAMTS18,ADAMTSL3,COL6A3,PTX3,EDIL3,COL6A2,SNED1,LTBP4,LAMA3,COL12A1,OTOL1,FLRT2,FBLN5,FN1,COL18A1,COL4A2,OLFML2A,COL16A1,ANXA1,COLQ,COL23A1,ZP3,COL4A6,NAV2,ITIH5,LAMA2,SERPINE2,FRAS1,FCGBP,BMPER
GO Process	GO:0009987	Cellular process	520	14826	0.04	0.0079	9606.ENSP00000005226,9606.ENSP00000007414,9606.ENSP00000040877,9606.ENSP00000046087,9606.ENSP00000166244,9606.ENSP00000188790,9606.ENSP00000193391,9606.ENSP00000200181,9606.ENSP00000216117,9606.ENSP00000216122,9606.ENSP00000216271,9606.ENSP00000216294,960	USH1C,OSBPL7,TARBP1,ZPBP,EPHA8,FAP,IMPG2,ITGB4,HMOX1,MCM5,HDAC10,SNAPC1,PYGL,ALKBH1,CYP24A1,TUBB1,PSMD7,SETD6,PLA2G15,FA2H,AQP8,EHD4,TG,SIPA1L3,CDH23,ISL1,SLC7A14,SLC30A3,SNX17,ATP6V1B1,WARS2,HOXB5,ADORA3,LRP1,ACTR5,SRSF6,SOX4,MBOAT7,OTOR,CNGB1,HCN2,IGSF2
GO Function	GO:0050839	Cell adhesion molecule binding	37	560	0.31	0.0082	9606.ENSP00000188790,9606.ENSP00000200181,9606.ENSP00000220325,9606.ENSP00000224721,9606.ENSP00000252999,9606.ENSP00000262407,9606.ENSP00000262717,9606.ENSP00000278550,9606.ENSP00000280772,9606.ENSP00000287842,9606.ENSP00000296591,9606.ENSP00000311905,960	FAP,ITGB4,EHD4,CDH23,LAMA5,ITGA2B,CDH20,TENM4,ANK3,NRG1,EDIL3,LTBP4,LAMA3,LASP1,ITGA11,PARVA,CORO1B,PPL,FBLN5,FN1,SCRIB,CD2AP,MACF1,ACTN2,UTRN,COL16A1,ANXA1,DSP,ACTN1,LIMA1,CNTN4,ROBO3,SEPTIN9,UNC45A,ITGAX,CDH8,EVPL
GO Function	GO:0008324	Cation transmembrane transporter activity	41	647	0.3	0.0082	9606.ENSP00000233535,9606.ENSP00000234396,9606.ENSP00000251102,9606.ENSP00000251287,9606.ENSP00000261751,9606.ENSP00000262304,9606.ENSP00000262352,9606.ENSP00000264649,9606.ENSP00000264771,9606.ENSP00000282611,9606.ENSP00000301365,9606.ENSP00000309052,960	SLC30A3,ATP6V1B1,CNGB1,HCN2,CHRNB4,PKD1,SLC1A1,ATP6V0A1,TMEM175,CATSPER3,TRPV3,CATSPER1,CACNA1H,OCA2,MFSD12,SLC25A29,RYR1,ATP2A3,RYR2,HCN3,SLC9A6,KCNT1,ITPR3,SLC23A2,CNGA4,SLC4A11,SLC9B2,SLC5A10,SLC5A12,SCN10A,SLC12A4,SCN4A,PIEZO2,SLC4A9,KCNS1,TPCN1,KCNJ1
GO Function	GO:0005509	Calcium ion binding	44	717	0.28	0.0084	9606.ENSP00000220325,9606.ENSP00000224721,9606.ENSP00000243077,9606.ENSP00000254958,9606.ENSP00000260402,9606.ENSP00000261205,9606.ENSP00000262717,9606.ENSP00000263277,9606.ENSP00000264187,9606.ENSP00000264431,9606.ENSP00000266058,9606.ENSP00000272371,960	EHD4,CDH23,LRP1,JAG1,PLCB2,SYT1,CDH20,EHD2,NID1,RAPGEF2,SLIT1,OTOF,EDIL3,NECAB2,SNED1,DNAH7,LTBP4,STAB1,ADGRE2,FAM20C,OTOL1,OIT3,PLS1,PLCB1,FBLN5,MEGF6,RYR1,MACF1,RYR2,ACTN2,ITPR3,ANXA1,ALOX15B,ACTN1,DYSF,CDHR4,FAT1,PCDHGB2,CDH8,CAPNS1,TTN,CABYR,RYR3,SPTA
GO Process	GO:0055006	Cardiac cell development	11	63	0.74	0.0092	9606.ENSP00000230658,9606.ENSP00000254958,9606.ENSP00000338343,9606.ENSP00000354991,9606.ENSP00000355537,9606.ENSP00000358365,9606.ENSP00000374240,9606.ENSP00000378288,9606.ENSP00000386041,9606.ENSP00000467141,9606.ENSP00000484342	ISL1,JAG1,SGCD,ALPK2,ACTN2,NRAP,SHOX2,MYLK3,MYH6,TTN,NEB
GO Process	GO:0042692	Muscle cell differentiation	24	269	0.44	0.0092	9606.ENSP00000230658,9606.ENSP00000262113,9606.ENSP00000287842,9606.ENSP00000298552,9606.ENSP00000334198,9606.ENSP00000338343,9606.ENSP00000349588,9606.ENSP00000352608,9606.ENSP00000354991,9606.ENSP00000355537,9606.ENSP00000358365,9606.ENSP00000368370,960	ISL1,MYOM2,NRG1,TSC1,CACNA1H,SGCD,ANK2,RYR1,ALPK2,ACTN2,NRAP,WT1,SHOX2,PTGFRN,ACTN1,MYLK3,NFATC2,MYH6,DYSF,MYH3,IFT20,TTN,NEB,MRTFA
GO Process	GO:0034220	Ion transmembrane transport	57	973	0.26	0.0092	9606.ENSP00000233535,9606.ENSP00000234396,9606.ENSP00000251102,9606.ENSP00000251287,9606.ENSP00000261751,9606.ENSP00000262304,9606.ENSP00000262352,9606.ENSP00000264428,9606.ENSP00000264649,9606.ENSP00000264771,9606.ENSP00000282611,9606.ENSP00000301365,960	SLC30A3,ATP6V1B1,CNGB1,HCN2,CHRNB4,PKD1,SLC1A1,GLRB,ATP6V0A1,TMEM175,CATSPER3,TRPV3,CATSPER1,SLC6A18,LASP1,TRDN,CACNA1H,CLCN1,OCA2,MFSD12,SLC25A29,RYR1,ATP2A3,SLC26A11,RYR2,HCN3,SLC9A6,KCNT1,ITPR3,CLCNKB,SLC23A2,CNGA4,SLC4A11,CLCN7,SLC9B2,SLC5A10,SLC5A12,
GO Function	GO:0008569	Minus-end-directed microtubule motor activity	6	18	1.02	0.01	9606.ENSP00000261383,9606.ENSP00000262442,9606.ENSP00000311273,9606.ENSP00000312554,9606.ENSP00000374045,9606.ENSP00000401514	DNAH3,DNAH9,DNAH7,DNAH12,DNAH6,DNAH1
GO Function	GO:0005261	Cation channel activity	26	337	0.38	0.01	9606.ENSP00000251102,9606.ENSP00000251287,9606.ENSP00000261751,9606.ENSP00000262304,9606.ENSP00000264771,9606.ENSP00000282611,9606.ENSP00000301365,9606.ENSP00000309052,9606.ENSP00000334198,9606.ENSP00000352608,9606.ENSP00000355533,9606.ENSP00000357342,960	CNGB1,HCN2,CHRNB4,PKD1,TMEM175,CATSPER3,TRPV3,CATSPER1,CACNA1H,RYR1,RYR2,HCN3,KCNT1,ITPR3,CNGA4,SLC4A11,SCN10A,SLC12A4,SCN4A,PIEZO2,KCNS1,TPCN1,KCNJ18,KCNJ12,RYR3,CACNA1A
GO Component	GO:0030286	Dynein complex	9	54	0.72	0.0105	9606.ENSP00000261383,9606.ENSP00000262442,9606.ENSP00000288710,9606.ENSP00000311273,9606.ENSP00000312554,9606.ENSP00000356448,9606.ENSP00000374045,9606.ENSP00000401514,9606.ENSP00000408910	DNAH3,DNAH9,DRC1,DNAH7,DNAH12,TPR,DNAH6,DNAH1,DCTN2
GO Function	GO:0003678	DNA helicase activity	10	63	0.7	0.0107	9606.ENSP00000216122,9606.ENSP00000264233,9606.ENSP00000307288,9606.ENSP00000347232,9606.ENSP00000379396,9606.ENSP00000396345,9606.ENSP00000416739,9606.ENSP00000440402,9606.ENSP00000482313,9606.ENSP00000495240	MCM5,POLQ,MCM7,BLM,NAV2,CHD9,RECQL,DDX11,RECQL4,CHD8
GO Function	GO:0022836	Gated channel activity	26	340	0.38	0.0107	9606.ENSP00000251102,9606.ENSP00000251287,9606.ENSP00000261751,9606.ENSP00000264428,9606.ENSP00000282611,9606.ENSP00000309052,9606.ENSP00000334198,9606.ENSP00000339867,9606.ENSP00000352608,9606.ENSP00000355533,9606.ENSP00000357342,9606.ENSP00000360822,960	CNGB1,HCN2,CHRNB4,GLRB,CATSPER3,CATSPER1,CACNA1H,CLCN1,RYR1,RYR2,HCN3,KCNT1,ITPR3,CLCNKB,CNGA4,CLCN7,SCN10A,SCN4A,BEST1,PIEZO2,KCNS1,TPCN1,KCNJ18,KCNJ12,RYR3,CACNA1A
GO Function	GO:0022890	Inorganic cation transmembrane transporter activity	38	596	0.3	0.0112	9606.ENSP00000233535,9606.ENSP00000234396,9606.ENSP00000251102,9606.ENSP00000251287,9606.ENSP00000261751,9606.ENSP00000262304,9606.ENSP00000262352,9606.ENSP00000264649,9606.ENSP00000264771,9606.ENSP00000282611,9606.ENSP00000301365,9606.ENSP00000309052,960	SLC30A3,ATP6V1B1,CNGB1,HCN2,CHRNB4,PKD1,SLC1A1,ATP6V0A1,TMEM175,CATSPER3,TRPV3,CATSPER1,CACNA1H,RYR1,ATP2A3,RYR2,HCN3,SLC9A6,KCNT1,ITPR3,SLC23A2,CNGA4,SLC4A11,SLC9B2,SLC5A10,SLC5A12,SCN10A,SLC12A4,SCN4A,PIEZO2,SLC4A9,KCNS1,TPCN1,KCNJ18,KCNJ12,SLC1A7,RYR3,
GO Component	GO:0005604	Basement membrane	12	98	0.58	0.012	9606.ENSP00000200181,9606.ENSP00000252999,9606.ENSP00000264187,9606.ENSP00000324532,9606.ENSP00000330808,9606.ENSP00000346839,9606.ENSP00000352798,9606.ENSP00000353654,9606.ENSP00000373298,9606.ENSP00000378340,9606.ENSP00000400365,9606.ENSP00000422834	ITGB4,LAMA5,NID1,LAMA3,OTOL1,FN1,COL18A1,COL4A2,COLQ,COL4A6,LAMA2,FRAS1
GO Process	GO:0051146	Striated muscle cell differentiation	20	204	0.49	0.0122	9606.ENSP00000230658,9606.ENSP00000262113,9606.ENSP00000287842,9606.ENSP00000298552,9606.ENSP00000334198,9606.ENSP00000338343,9606.ENSP00000352608,9606.ENSP00000354991,9606.ENSP00000355537,9606.ENSP00000358365,9606.ENSP00000368370,9606.ENSP00000374240,960	ISL1,MYOM2,NRG1,TSC1,CACNA1H,SGCD,RYR1,ALPK2,ACTN2,NRAP,WT1,SHOX2,PTGFRN,MYLK3,NFATC2,MYH6,MYH3,IFT20,TTN,NEB
GO Process	GO:0048869	Cellular developmental process	155	3530	0.14	0.0122	9606.ENSP00000005226,9606.ENSP00000046087,9606.ENSP00000166244,9606.ENSP00000200181,9606.ENSP00000216489,9606.ENSP00000216862,9606.ENSP00000219315,9606.ENSP00000219368,9606.ENSP00000222345,9606.ENSP00000224721,9606.ENSP00000230658,9606.ENSP00000235521,960	USH1C,ZPBP,EPHA8,ITGB4,ALKBH1,CYP24A1,SETD6,FA2H,SIPA1L3,CDH23,ISL1,WARS2,HOXB5,LRP1,SOX4,MBOAT7,CNGB1,MNX1,LAMA5,JAG1,PLXNC1,SYT1,MYOM2,PIH1D1,SLC1A1,DDX25,EPB41L5,USP13,RAPGEF2,SLIT1,SRRM4,TENM4,ATM,DUSP6,ANK3,CATSPER3,ADGRF5,NRG1,ACE,AIRE,INHBB,PTX3,SH
GO Process	GO:0030154	Cell differentiation	154	3507	0.14	0.0124	9606.ENSP00000005226,9606.ENSP00000046087,9606.ENSP00000166244,9606.ENSP00000200181,9606.ENSP00000216489,9606.ENSP00000216862,9606.ENSP00000219315,9606.ENSP00000219368,9606.ENSP00000222345,9606.ENSP00000224721,9606.ENSP00000230658,9606.ENSP00000235521,960	USH1C,ZPBP,EPHA8,ITGB4,ALKBH1,CYP24A1,SETD6,FA2H,SIPA1L3,CDH23,ISL1,WARS2,HOXB5,LRP1,SOX4,MBOAT7,CNGB1,MNX1,LAMA5,JAG1,PLXNC1,SYT1,MYOM2,PIH1D1,SLC1A1,DDX25,EPB41L5,USP13,RAPGEF2,SLIT1,SRRM4,TENM4,ATM,DUSP6,ANK3,CATSPER3,ADGRF5,NRG1,ACE,AIRE,INHBB,PTX3,SH
GO Component	GO:0030018	Z disc	14	131	0.52	0.0127	9606.ENSP00000280772,9606.ENSP00000334008,9606.ENSP00000349588,9606.ENSP00000352608,9606.ENSP00000355533,9606.ENSP00000355537,9606.ENSP00000358365,9606.ENSP00000363390,9606.ENSP00000364486,9606.ENSP00000377941,9606.ENSP00000386041,9606.ENSP00000467141,960	ANK3,PARVA,ANK2,RYR1,RYR2,ACTN2,NRAP,TRIM63,FBP2,ACTN1,MYH6,TTN,NEB,RYR3
GO Component	GO:0110165	Cellular anatomical entity	608	18293	0.02	0.0127	9606.ENSP00000005226,9606.ENSP00000007414,9606.ENSP00000011898,9606.ENSP00000040877,9606.ENSP00000046087,9606.ENSP00000166244,9606.ENSP00000188790,9606.ENSP00000193391,9606.ENSP00000196061,9606.ENSP00000197268,9606.ENSP00000200181,9606.ENSP00000215812,960	USH1C,OSBPL7,TSPAN9,TARBP1,ZPBP,EPHA8,FAP,IMPG2,PLOD1,FAM234B,ITGB4,SEC14L3,HMOX1,MCM5,HDAC10,SNAPC1,PYGL,ALKBH1,CYP24A1,TUBB1,PSMD7,SETD6,PLA2G15,FA2H,AQP8,EHD4,TG,ZNF574,SIPA1L3,CDH23,ISL1,SLC7A14,SLC30A3,SNX17,ATP6V1B1,WARS2,HOXB5,ADORA3,EBPL,LRP1,ACTR
GO Process	GO:0030001	Metal ion transport	42	649	0.31	0.0131	9606.ENSP00000224721,9606.ENSP00000233535,9606.ENSP00000234396,9606.ENSP00000251287,9606.ENSP00000262304,9606.ENSP00000262352,9606.ENSP00000264613,9606.ENSP00000264771,9606.ENSP00000282611,9606.ENSP00000298552,9606.ENSP00000301365,9606.ENSP00000309052,960	CDH23,SLC30A3,ATP6V1B1,HCN2,PKD1,SLC1A1,CP,TMEM175,CATSPER3,TSC1,TRPV3,CATSPER1,SLC6A18,TRDN,CACNA1H,ANK2,RYR1,ATP2A3,RYR2,HCN3,SLC9A6,KCNT1,ITPR3,CLCNKB,SLC23A2,SLC4A11,SLC9B2,SLC5A10,SLC5A12,SCN10A,SLC12A4,SCN4A,PTPRC,SLC4A9,HEPH,KCNS1,TPCN1,KCNJ18,KCNJ
GO Function	GO:0008094	ATP-dependent activity, acting on DNA	13	110	0.57	0.014	9606.ENSP00000216122,9606.ENSP00000264233,9606.ENSP00000307288,9606.ENSP00000343896,9606.ENSP00000347232,9606.ENSP00000348089,9606.ENSP00000374212,9606.ENSP00000379396,9606.ENSP00000396345,9606.ENSP00000416739,9606.ENSP00000440402,9606.ENSP00000482313,960	MCM5,POLQ,MCM7,SMARCA4,BLM,ERCC6,EP400,NAV2,CHD9,RECQL,DDX11,RECQL4,CHD8
GO Function	GO:0005178	Integrin binding	16	159	0.5	0.014	9606.ENSP00000188790,9606.ENSP00000200181,9606.ENSP00000252999,9606.ENSP00000262407,9606.ENSP00000287842,9606.ENSP00000296591,9606.ENSP00000311905,9606.ENSP00000324532,9606.ENSP00000327290,9606.ENSP00000345008,9606.ENSP00000346839,9606.ENSP00000355537,960	FAP,ITGB4,LAMA5,ITGA2B,NRG1,EDIL3,LTBP4,LAMA3,ITGA11,FBLN5,FN1,ACTN2,UTRN,COL16A1,ACTN1,ITGAX
GO Component	GO:0034702	Ion channel complex	23	300	0.38	0.014	9606.ENSP00000251102,9606.ENSP00000251287,9606.ENSP00000261751,9606.ENSP00000262304,9606.ENSP00000264428,9606.ENSP00000282611,9606.ENSP00000309052,9606.ENSP00000334198,9606.ENSP00000339867,9606.ENSP00000352608,9606.ENSP00000354778,9606.ENSP00000355533,960	CNGB1,HCN2,CHRNB4,PKD1,GLRB,CATSPER3,CATSPER1,CACNA1H,CLCN1,RYR1,CNTNAP2,RYR2,HCN3,CLCNKB,CNGA4,CLCN7,SCN10A,SCN4A,BEST1,CLDN4,KCNS1,LRRC8E,CACNA1A
GO Component	GO:0030864	Cortical actin cytoskeleton	10	73	0.63	0.0162	9606.ENSP00000296043,9606.ENSP00000317790,9606.ENSP00000325240,9606.ENSP00000336831,9606.ENSP00000355537,9606.ENSP00000356515,9606.ENSP00000376333,9606.ENSP00000377941,9606.ENSP00000393392,9606.ENSP00000495214	SHROOM3,SPTBN5,LASP1,PLS1,ACTN2,UTRN,LLGL2,ACTN1,MYO1A,SPTA1
GO Process	GO:0055001	Muscle cell development	17	160	0.52	0.0173	9606.ENSP00000230658,9606.ENSP00000262113,9606.ENSP00000338343,9606.ENSP00000349588,9606.ENSP00000352608,9606.ENSP00000354991,9606.ENSP00000355537,9606.ENSP00000358365,9606.ENSP00000374240,9606.ENSP00000377941,9606.ENSP00000378288,9606.ENSP00000379330,960	ISL1,MYOM2,SGCD,ANK2,RYR1,ALPK2,ACTN2,NRAP,SHOX2,ACTN1,MYLK3,NFATC2,MYH6,DYSF,MYH3,TTN,NEB
GO Process	GO:0030048	Actin filament-based movement	13	98	0.62	0.0177	9606.ENSP00000258787,9606.ENSP00000261839,9606.ENSP00000263713,9606.ENSP00000334008,9606.ENSP00000338343,9606.ENSP00000349588,9606.ENSP00000355533,9606.ENSP00000386041,9606.ENSP00000393392,9606.ENSP00000464317,9606.ENSP00000471457,9606.ENSP00000495481,960	MYO1G,MYO5C,EPB41L5,PARVA,SGCD,ANK2,RYR2,MYH6,MYO1A,MYH3,MYO9B,MYO15A,MYO1C
GO Process	GO:0055013	Cardiac muscle cell development	10	58	0.73	0.0188	9606.ENSP00000230658,9606.ENSP00000338343,9606.ENSP00000354991,9606.ENSP00000355537,9606.ENSP00000358365,9606.ENSP00000374240,9606.ENSP00000378288,9606.ENSP00000386041,9606.ENSP00000467141,9606.ENSP00000484342	ISL1,SGCD,ALPK2,ACTN2,NRAP,SHOX2,MYLK3,MYH6,TTN,NEB
GO Component	GO:0043005	Neuron projection	69	1391	0.19	0.0199	9606.ENSP00000005226,9606.ENSP00000166244,9606.ENSP00000224721,9606.ENSP00000233535,9606.ENSP00000251038,9606.ENSP00000251102,9606.ENSP00000251287,9606.ENSP00000256190,9606.ENSP00000261205,9606.ENSP00000261751,9606.ENSP00000262352,9606.ENSP00000264428,960	USH1C,EPHA8,CDH23,SLC30A3,ZC3H14,CNGB1,HCN2,SBF2,SYT1,CHRNB4,SLC1A1,GLRB,RAPGEF2,TENM4,ANK3,NRG1,MAP1B,TSC1,NECAB2,PCSK1,SPTBN5,MPDZ,NPBWR1,FLRT2,CACNA1H,FSCN2,PLS1,ESPNL,ACAP3,MYO9A,ANK2,CD2AP,OPA1,CNTNAP2,ACTN2,GJC2,NAV1,HCN3,NPBWR2,SLC9A6,ABHD13,RBM3,N
GO Component	GO:0099080	Supramolecular complex	68	1366	0.19	0.0199	9606.ENSP00000217133,9606.ENSP00000260363,9606.ENSP00000261383,9606.ENSP00000262113,9606.ENSP00000262442,9606.ENSP00000263576,9606.ENSP00000271452,9606.ENSP00000280772,9606.ENSP00000295550,9606.ENSP00000296043,9606.ENSP00000296755,9606.ENSP00000298317,960	TUBB1,KIF23,DNAH3,MYOM2,DNAH9,DDX25,NUF2,ANK3,COL6A3,SHROOM3,MAP1B,RPUSD4,BUB1,DNAH7,LTBP4,DNAH12,KRTAP11-1,OTOL1,DDX28,PARVA,ARHGEF25,PLS1,CORO1B,SMARCA4,MYO9A,ANK2,MYBPC2,CD2AP,RYR1,COL4A2,MACF1,OPA1,RYR2,ACTN2,NAV1,TPR,NRAP,COL16A1,TRIM63,MYOM3,FBP2,RA
GO Component	GO:0099512	Supramolecular fiber	53	1000	0.22	0.0226	9606.ENSP00000217133,9606.ENSP00000260363,9606.ENSP00000261383,9606.ENSP00000262113,9606.ENSP00000262442,9606.ENSP00000280772,9606.ENSP00000295550,9606.ENSP00000296043,9606.ENSP00000296755,9606.ENSP00000311273,9606.ENSP00000311905,9606.ENSP00000312554,960	TUBB1,KIF23,DNAH3,MYOM2,DNAH9,ANK3,COL6A3,SHROOM3,MAP1B,DNAH7,LTBP4,DNAH12,KRTAP11-1,PARVA,ARHGEF25,PLS1,CORO1B,MYO9A,ANK2,MYBPC2,CD2AP,RYR1,MACF1,OPA1,RYR2,ACTN2,NAV1,NRAP,COL16A1,TRIM63,MYOM3,FBP2,DSP,DNAH6,TTLL6,KRT15,ACTN1,MYH6,SEPTIN9,MYO1A,DNAH1,DCT
GO Process	GO:0038065	Collagen-activated signaling pathway	6	17	1.04	0.0232	9606.ENSP00000327290,9606.ENSP00000330808,9606.ENSP00000353654,9606.ENSP00000356899,9606.ENSP00000363571,9606.ENSP00000378340	ITGA11,OTOL1,COL4A2,DDR2,MUSK,COL4A6
GO Component	GO:0030017	Sarcomere	18	217	0.41	0.0242	9606.ENSP00000262113,9606.ENSP00000280772,9606.ENSP00000334008,9606.ENSP00000335560,9606.ENSP00000349588,9606.ENSP00000352608,9606.ENSP00000355533,9606.ENSP00000355537,9606.ENSP00000358365,9606.ENSP00000363390,9606.ENSP00000363557,9606.ENSP00000364486,960	MYOM2,ANK3,PARVA,ARHGEF25,ANK2,RYR1,RYR2,ACTN2,NRAP,TRIM63,MYOM3,FBP2,ACTN1,MYH6,MYH3,TTN,NEB,RYR3
GO Process	GO:0009887	Animal organ morphogenesis	56	997	0.24	0.0248	9606.ENSP00000005226,9606.ENSP00000193391,9606.ENSP00000200181,9606.ENSP00000224721,9606.ENSP00000230658,9606.ENSP00000234396,9606.ENSP00000239151,9606.ENSP00000244745,9606.ENSP00000246081,9606.ENSP00000249504,9606.ENSP00000252999,9606.ENSP00000254958,960	USH1C,IMPG2,ITGB4,CDH23,ISL1,ATP6V1B1,HOXB5,SOX4,OTOR,HOXD11,LAMA5,JAG1,PKD1,SLC1A1,SLIT1,NRG1,MED1,ZHX2,FAM20C,FOXJ1,LAMA3,FLRT2,SMAD3,PARVA,FSCN2,PLS1,SCRIB,RYR1,COL18A1,ALPK2,RYR2,TBX15,STK40,WT1,DSP,SHOX2,WDR19,ZFPM2,SDK1,MYH6,MYO3B,SCN10A,LAMA2,FAT1,
GO Component	GO:0005581	Collagen trimer	11	95	0.56	0.0249	9606.ENSP00000244728,9606.ENSP00000295550,9606.ENSP00000300527,9606.ENSP00000325146,9606.ENSP00000330808,9606.ENSP00000352798,9606.ENSP00000353654,9606.ENSP00000362776,9606.ENSP00000373298,9606.ENSP00000375069,9606.ENSP00000378340	COL21A1,COL6A3,COL6A2,COL12A1,OTOL1,COL18A1,COL4A2,COL16A1,COLQ,COL23A1,COL4A6
GO Component	GO:0043232	Intracellular non-membrane-bounded organelle	205	5191	0.09	0.0249	9606.ENSP00000005226,9606.ENSP00000197268,9606.ENSP00000200181,9606.ENSP00000216117,9606.ENSP00000216122,9606.ENSP00000216294,9606.ENSP00000216489,9606.ENSP00000217133,9606.ENSP00000222345,9606.ENSP00000224721,9606.ENSP00000230658,9606.ENSP00000239151,960	USH1C,FAM234B,ITGB4,HMOX1,MCM5,SNAPC1,ALKBH1,TUBB1,SIPA1L3,CDH23,ISL1,HOXB5,LRP1,ACTR5,SOX4,HOXD11,ZC3H14,MNX1,MBD2,MYO1G,TTBK1,KIF23,DNAH3,MYO5C,TIPIN,MYOM2,PIH1D1,DNAH9,EHD2,DDX25,EPB41L5,POLR1A,POLQ,FNIP2,RPL3L,NUF2,ATM,ANK3,DRC1,STK36,SHROOM3,MAP1B,RP
GO Process	GO:0006814	Sodium ion transport	19	202	0.47	0.0251	9606.ENSP00000234396,9606.ENSP00000251287,9606.ENSP00000262352,9606.ENSP00000282611,9606.ENSP00000323549,9606.ENSP00000334198,9606.ENSP00000357342,9606.ENSP00000359729,9606.ENSP00000364831,9606.ENSP00000368637,9606.ENSP00000369399,9606.ENSP00000378265,960	ATP6V1B1,HCN2,SLC1A1,CATSPER3,SLC6A18,CACNA1H,HCN3,SLC9A6,CLCNKB,SLC23A2,SLC4A11,SLC9B2,SLC5A10,SLC5A12,SCN10A,SCN4A,SLC4A9,TPCN1,SLC1A7
GO Component	GO:0030055	Cell-substrate junction	28	426	0.31	0.0251	9606.ENSP00000011898,9606.ENSP00000188790,9606.ENSP00000200181,9606.ENSP00000243077,9606.ENSP00000260363,9606.ENSP00000262407,9606.ENSP00000263713,9606.ENSP00000302935,9606.ENSP00000324532,9606.ENSP00000325240,9606.ENSP00000327290,9606.ENSP00000332879,960	TSPAN9,FAP,ITGB4,LRP1,KIF23,ITGA2B,EPB41L5,IL16,LAMA3,LASP1,ITGA11,FLRT2,PARVA,CORO1B,ACTN2,DDR2,NRAP,STX16,ANXA1,ALOX15B,ACTN1,LIMA1,FAT1,PTPRC,ARHGAP22,ADGRB1,EPPK1,TRIOBP
GO Process	GO:0098660	Inorganic ion transmembrane transport	45	743	0.28	0.0253	9606.ENSP00000233535,9606.ENSP00000234396,9606.ENSP00000251287,9606.ENSP00000262304,9606.ENSP00000262352,9606.ENSP00000264428,9606.ENSP00000264649,9606.ENSP00000264771,9606.ENSP00000282611,9606.ENSP00000301365,9606.ENSP00000309052,9606.ENSP00000323549,960	SLC30A3,ATP6V1B1,HCN2,PKD1,SLC1A1,GLRB,ATP6V0A1,TMEM175,CATSPER3,TRPV3,CATSPER1,SLC6A18,TRDN,CACNA1H,CLCN1,RYR1,ATP2A3,SLC26A11,RYR2,HCN3,SLC9A6,KCNT1,ITPR3,CLCNKB,SLC23A2,SLC4A11,CLCN7,SLC9B2,SLC5A10,SLC5A12,SCN10A,SLC12A4,SCN4A,BEST1,CLDN4,PTPRC,SLC4A9,
GO Process	GO:0007399	Nervous system development	103	2188	0.17	0.0253	9606.ENSP00000005226,9606.ENSP00000166244,9606.ENSP00000200181,9606.ENSP00000216489,9606.ENSP00000219368,9606.ENSP00000224721,9606.ENSP00000230658,9606.ENSP00000243077,9606.ENSP00000244745,9606.ENSP00000245615,9606.ENSP00000251102,9606.ENSP00000251296,960	USH1C,EPHA8,ITGB4,ALKBH1,FA2H,CDH23,ISL1,LRP1,SOX4,MBOAT7,CNGB1,IGSF21,MNX1,LAMA5,JAG1,SBF2,PLXNC1,TTBK1,SYT1,PKD1,SLC1A1,GLRB,RAPGEF2,SLIT1,SRRM4,TENM4,ATM,ANK3,NRG1,ACE,INHBB,STK36,SHROOM3,MAP1B,TSC1,MED1,BPTF,PCSK1,ISX,ZHX2,COQ8B,FOXJ1,LAMA3,PSMG1,FLRT
GO Component	GO:0062023	Collagen-containing extracellular matrix	27	407	0.32	0.0262	9606.ENSP00000193391,9606.ENSP00000200181,9606.ENSP00000244728,9606.ENSP00000252999,9606.ENSP00000264187,9606.ENSP00000295550,9606.ENSP00000296591,9606.ENSP00000300527,9606.ENSP00000311905,9606.ENSP00000324532,9606.ENSP00000325146,9606.ENSP00000330808,960	IMPG2,ITGB4,COL21A1,LAMA5,NID1,COL6A3,EDIL3,COL6A2,LTBP4,LAMA3,COL12A1,OTOL1,FBLN5,FN1,COL18A1,COL4A2,COL16A1,ANXA1,COLQ,COL23A1,ZP3,COL4A6,NAV2,ITIH5,LAMA2,SERPINE2,FRAS1
GO Function	GO:0015081	Sodium ion transmembrane transporter activity	15	153	0.49	0.0281	9606.ENSP00000251287,9606.ENSP00000262352,9606.ENSP00000334198,9606.ENSP00000357342,9606.ENSP00000359729,9606.ENSP00000368637,9606.ENSP00000369399,9606.ENSP00000378265,9606.ENSP00000379008,9606.ENSP00000379326,9606.ENSP00000390600,9606.ENSP00000396320,960	HCN2,SLC1A1,CACNA1H,HCN3,SLC9A6,SLC23A2,SLC4A11,SLC9B2,SLC5A10,SLC5A12,SCN10A,SCN4A,SLC4A9,TPCN1,SLC1A7
GO Process	GO:0097435	Supramolecular fiber organization	37	570	0.31	0.0291	9606.ENSP00000005226,9606.ENSP00000258787,9606.ENSP00000261839,9606.ENSP00000262113,9606.ENSP00000296043,9606.ENSP00000311905,9606.ENSP00000323696,9606.ENSP00000325146,9606.ENSP00000333984,9606.ENSP00000334665,9606.ENSP00000336831,9606.ENSP00000339115,960	USH1C,MYO1G,MYO5C,MYOM2,SHROOM3,LTBP4,CRTAP,COL12A1,TRDN,FSCN2,PLS1,ESPNL,CORO1B,FBLN5,CD2AP,ACTN2,DDR2,NRAP,DSP,ARAP1,KRT15,ACTN1,MYLK3,LIMA1,MYH6,MYO1A,FAT1,MICAL3,MYH3,TTN,CYP1B1,NEB,EPPK1,SPTA1,MYO15A,TRIOBP,MYO1C
GO Function	GO:0005248	Voltage-gated sodium channel activity	6	24	0.89	0.0301	9606.ENSP00000251287,9606.ENSP00000334198,9606.ENSP00000357342,9606.ENSP00000390600,9606.ENSP00000396320,9606.ENSP00000448083	HCN2,CACNA1H,HCN3,SCN10A,SCN4A,TPCN1
GO Function	GO:0043169	Cation binding	177	4335	0.11	0.0301	9606.ENSP00000196061,9606.ENSP00000216117,9606.ENSP00000216271,9606.ENSP00000216392,9606.ENSP00000216489,9606.ENSP00000216862,9606.ENSP00000219315,9606.ENSP00000219345,9606.ENSP00000219368,9606.ENSP00000220325,9606.ENSP00000222339,9606.ENSP00000224721,960	PLOD1,HMOX1,HDAC10,PYGL,ALKBH1,CYP24A1,SETD6,PLA2G15,FA2H,EHD4,ZNF574,CDH23,ISL1,LRP1,ZC3H14,JAG1,FOLH1,PLCB2,SYT1,KMT2C,MOB3B,SLC1A1,MGRN1,ITGA2B,CDH20,EHD2,POLR1A,USP13,DGKD,NID1,GLRB,RAPGEF2,CP,SLIT1,MARCHF9,OTOF,SUMF1,AASDHPPT,ADAMTS18,ATP8B4,MDP1,ACE
GO Function	GO:0046872	Metal ion binding	174	4250	0.11	0.0301	9606.ENSP00000196061,9606.ENSP00000216117,9606.ENSP00000216271,9606.ENSP00000216489,9606.ENSP00000216862,9606.ENSP00000219345,9606.ENSP00000219368,9606.ENSP00000220325,9606.ENSP00000222339,9606.ENSP00000224721,9606.ENSP00000230658,9606.ENSP00000243077,960	PLOD1,HMOX1,HDAC10,ALKBH1,CYP24A1,PLA2G15,FA2H,EHD4,ZNF574,CDH23,ISL1,LRP1,ZC3H14,JAG1,FOLH1,PLCB2,SYT1,KMT2C,MOB3B,SLC1A1,MGRN1,ITGA2B,CDH20,EHD2,POLR1A,USP13,DGKD,NID1,RAPGEF2,CP,SLIT1,MARCHF9,OTOF,SUMF1,AASDHPPT,ADAMTS18,ATP8B4,MDP1,ACE,AIRE,STK36,EDIL
GO Process	GO:0000902	Cell morphogenesis	43	708	0.28	0.0322	9606.ENSP00000166244,9606.ENSP00000222345,9606.ENSP00000224721,9606.ENSP00000230658,9606.ENSP00000252971,9606.ENSP00000252999,9606.ENSP00000258526,9606.ENSP00000262717,9606.ENSP00000263713,9606.ENSP00000266058,9606.ENSP00000280772,9606.ENSP00000287842,960	EPHA8,SIPA1L3,CDH23,ISL1,MNX1,LAMA5,PLXNC1,CDH20,EPB41L5,SLIT1,ANK3,NRG1,SHROOM3,MAP1B,MED1,LAMA3,FLRT2,PARVA,ARHGEF25,PLS1,RERE,FN1,SCRIB,PLXNB1,COL18A1,CNTNAP2,SLC9A6,KLK8,ACTN1,CNTN4,ROBO3,WDR19,LAMA2,FAT1,ROBO1,ADGRB1,ARHGEF28,SZT2,SRGAP2,CDH8,MYO9B,P
GO Process	GO:0007517	Muscle organ development	24	303	0.39	0.033	9606.ENSP00000230658,9606.ENSP00000252999,9606.ENSP00000287842,9606.ENSP00000295550,9606.ENSP00000300651,9606.ENSP00000327290,9606.ENSP00000334198,9606.ENSP00000338343,9606.ENSP00000347088,9606.ENSP00000352608,9606.ENSP00000355533,9606.ENSP00000356515,960	ISL1,LAMA5,NRG1,COL6A3,MED1,ITGA11,CACNA1H,SGCD,LARGE1,RYR1,RYR2,UTRN,PAX7,WT1,DSP,SHOX2,ZFPM2,MYH6,LAMA2,UNC45A,ADGRB1,MYH3,TTN,NEB
GO Function	GO:0051959	Dynein light intermediate chain binding	6	25	0.87	0.0343	9606.ENSP00000261383,9606.ENSP00000262442,9606.ENSP00000311273,9606.ENSP00000312554,9606.ENSP00000374045,9606.ENSP00000401514	DNAH3,DNAH9,DNAH7,DNAH12,DNAH6,DNAH1
GO Function	GO:0045505	Dynein intermediate chain binding	7	36	0.78	0.0343	9606.ENSP00000261383,9606.ENSP00000262442,9606.ENSP00000311273,9606.ENSP00000312554,9606.ENSP00000317790,9606.ENSP00000374045,9606.ENSP00000401514	DNAH3,DNAH9,DNAH7,DNAH12,SPTBN5,DNAH6,DNAH1
GO Component	GO:0043083	Synaptic cleft	5	19	0.91	0.036	9606.ENSP00000252999,9606.ENSP00000262352,9606.ENSP00000373298,9606.ENSP00000400365,9606.ENSP00000462701	LAMA5,SLC1A1,COLQ,LAMA2,CDH8
GO Function	GO:0015278	Calcium-release channel activity	5	16	0.99	0.0384	9606.ENSP00000352608,9606.ENSP00000355533,9606.ENSP00000363435,9606.ENSP00000448083,9606.ENSP00000489262	RYR1,RYR2,ITPR3,TPCN1,RYR3
GO Function	GO:0030507	Spectrin binding	6	26	0.86	0.0387	9606.ENSP00000005226,9606.ENSP00000280772,9606.ENSP00000317790,9606.ENSP00000349588,9606.ENSP00000408910,9606.ENSP00000411355	USH1C,ANK3,SPTBN5,ANK2,DCTN2,PTPRC
GO Function	GO:0008092	Cytoskeletal protein binding	53	1002	0.22	0.0387	9606.ENSP00000005226,9606.ENSP00000258787,9606.ENSP00000259750,9606.ENSP00000260363,9606.ENSP00000261839,9606.ENSP00000262113,9606.ENSP00000263713,9606.ENSP00000280772,9606.ENSP00000290866,9606.ENSP00000296043,9606.ENSP00000296755,9606.ENSP00000317790,960	USH1C,MYO1G,TTBK1,KIF23,MYO5C,MYOM2,EPB41L5,ANK3,ACE,SHROOM3,MAP1B,SPTBN5,LASP1,PARVA,FSCN2,PLS1,ESPNL,CORO1B,MYO9A,ANK2,MYBPC2,MACF1,OPA1,ACTN2,TPR,UTRN,NRAP,TRIM63,MYOM3,CAPN10,LLGL2,TTLL6,ACTN1,LIMA1,FTCD,MYH6,MYO3B,MYO1A,DCTN2,PTPRC,MICAL3,APC2,MYH3,T
GO Process	GO:0009790	Embryo development	57	1049	0.23	0.0418	9606.ENSP00000005226,9606.ENSP00000200181,9606.ENSP00000216489,9606.ENSP00000224721,9606.ENSP00000230658,9606.ENSP00000234396,9606.ENSP00000239151,9606.ENSP00000244745,9606.ENSP00000252999,9606.ENSP00000256429,9606.ENSP00000262304,9606.ENSP00000263713,960	USH1C,ITGB4,ALKBH1,CDH23,ISL1,ATP6V1B1,HOXB5,SOX4,LAMA5,MBD2,PKD1,EPB41L5,TENM4,ATM,ADGRF5,ACE,SHROOM3,TSC1,MED1,SCEL,BPTF,LAMA3,COL12A1,RIC8A,SMAD3,PLS1,FN1,SCRIB,COL4A2,OPA1,RYR2,TBX15,RECK,NR0B1,WT1,SHOX2,ZP3,PSPH,TBC1D32,DOP1B,RBBP8,WDR19,ZFPM2,MYH6,M
GO Process	GO:0038063	Collagen-activated tyrosine kinase receptor signaling pathway	5	12	1.11	0.0429	9606.ENSP00000330808,9606.ENSP00000353654,9606.ENSP00000356899,9606.ENSP00000363571,9606.ENSP00000378340	OTOL1,COL4A2,DDR2,MUSK,COL4A6
GO Function	GO:0008509	Anion transmembrane transporter activity	23	319	0.35	0.0438	9606.ENSP00000262352,9606.ENSP00000264428,9606.ENSP00000339867,9606.ENSP00000346659,9606.ENSP00000347583,9606.ENSP00000352167,9606.ENSP00000355384,9606.ENSP00000359729,9606.ENSP00000364831,9606.ENSP00000368637,9606.ENSP00000369399,9606.ENSP00000372193,960	SLC1A1,GLRB,CLCN1,OCA2,MFSD12,SLC25A29,SLC26A11,SLC9A6,CLCNKB,SLC23A2,SLC4A11,CLCN7,SLC5A12,ABCC1,SLCO1B7,SLC12A4,BEST1,SLC52A1,CLDN4,SLC4A9,SLC25A30,SLC1A7,LRRC8E
GO Function	GO:0005244	Voltage-gated ion channel activity	17	201	0.42	0.045	9606.ENSP00000251287,9606.ENSP00000282611,9606.ENSP00000309052,9606.ENSP00000334198,9606.ENSP00000339867,9606.ENSP00000352608,9606.ENSP00000357342,9606.ENSP00000360822,9606.ENSP00000364831,9606.ENSP00000372193,9606.ENSP00000390600,9606.ENSP00000396320,960	HCN2,CATSPER3,CATSPER1,CACNA1H,CLCN1,RYR1,HCN3,KCNT1,CLCNKB,CLCN7,SCN10A,SCN4A,KCNS1,TPCN1,KCNJ18,KCNJ12,CACNA1A
GO Process	GO:0006812	Cation transport	50	886	0.25	0.0451	9606.ENSP00000224721,9606.ENSP00000233535,9606.ENSP00000234396,9606.ENSP00000251102,9606.ENSP00000251287,9606.ENSP00000261751,9606.ENSP00000262304,9606.ENSP00000262352,9606.ENSP00000264613,9606.ENSP00000264649,9606.ENSP00000264771,9606.ENSP00000282611,960	CDH23,SLC30A3,ATP6V1B1,CNGB1,HCN2,CHRNB4,PKD1,SLC1A1,CP,ATP6V0A1,TMEM175,CATSPER3,TSC1,TRPV3,CATSPER1,SLC6A18,TRDN,CACNA1H,OCA2,MFSD12,ANK2,SLC25A29,RYR1,ATP2A3,RYR2,HCN3,SLC9A6,KCNT1,ITPR3,CLCNKB,SLC23A2,CNGA4,SLC4A11,SLC9B2,SLC5A10,SLC5A12,SCN10A,SLC12A
GO Function	GO:0140097	Catalytic activity, acting on DNA	18	221	0.41	0.0462	9606.ENSP00000216122,9606.ENSP00000216489,9606.ENSP00000264233,9606.ENSP00000307288,9606.ENSP00000343896,9606.ENSP00000347232,9606.ENSP00000348089,9606.ENSP00000360216,9606.ENSP00000374212,9606.ENSP00000379396,9606.ENSP00000381773,9606.ENSP00000382628,960	MCM5,ALKBH1,POLQ,MCM7,SMARCA4,BLM,ERCC6,DNTT,EP400,NAV2,TOP3B,RBBP8,CHD9,POLG,RECQL,DDX11,RECQL4,CHD8
GO Process	GO:0007015	Actin filament organization	22	274	0.4	0.0487	9606.ENSP00000005226,9606.ENSP00000258787,9606.ENSP00000261839,9606.ENSP00000296043,9606.ENSP00000334665,9606.ENSP00000336831,9606.ENSP00000339115,9606.ENSP00000340211,9606.ENSP00000352264,9606.ENSP00000358365,9606.ENSP00000377233,9606.ENSP00000377941,960	USH1C,MYO1G,MYO5C,SHROOM3,FSCN2,PLS1,ESPNL,CORO1B,CD2AP,NRAP,ARAP1,ACTN1,LIMA1,MYO1A,FAT1,MICAL3,TTN,NEB,SPTA1,MYO15A,TRIOBP,MYO1C
GO Process	GO:0098655	Cation transmembrane transport	44	749	0.26	0.0487	9606.ENSP00000233535,9606.ENSP00000234396,9606.ENSP00000251102,9606.ENSP00000251287,9606.ENSP00000261751,9606.ENSP00000262304,9606.ENSP00000262352,9606.ENSP00000264649,9606.ENSP00000264771,9606.ENSP00000282611,9606.ENSP00000301365,9606.ENSP00000309052,960	SLC30A3,ATP6V1B1,CNGB1,HCN2,CHRNB4,PKD1,SLC1A1,ATP6V0A1,TMEM175,CATSPER3,TRPV3,CATSPER1,SLC6A18,TRDN,CACNA1H,OCA2,MFSD12,SLC25A29,RYR1,ATP2A3,RYR2,HCN3,SLC9A6,KCNT1,ITPR3,SLC23A2,CNGA4,SLC4A11,SLC9B2,SLC5A10,SLC5A12,SCN10A,SLC12A4,SCN4A,PTPRC,PIEZO2,SLC4A
GO Process	GO:0048646	Anatomical structure formation involved in morphogenesis	52	938	0.24	0.0487	9606.ENSP00000046087,9606.ENSP00000188790,9606.ENSP00000200181,9606.ENSP00000216117,9606.ENSP00000230658,9606.ENSP00000244745,9606.ENSP00000245615,9606.ENSP00000254958,9606.ENSP00000262113,9606.ENSP00000262352,9606.ENSP00000262407,9606.ENSP00000263713,960	ZPBP,FAP,ITGB4,HMOX1,ISL1,SOX4,MBOAT7,JAG1,MYOM2,SLC1A1,ITGA2B,EPB41L5,TENM4,ATM,ACE,SHROOM3,TSC1,MED1,FAM20C,LAMA3,COL12A1,SMAD3,PARVA,CACNA1H,FN1,SCRIB,ANK2,COL18A1,COL4A2,OPA1,ACTN2,PTPN14,NRAP,RECK,NR0B1,WT1,PTGFRN,ACTN1,MYLK3,ZP3,SDK1,MYH6,HERC1,ARHG
GO Process	GO:0030030	Cell projection organization	61	1158	0.22	0.0487	9606.ENSP00000005226,9606.ENSP00000166244,9606.ENSP00000200181,9606.ENSP00000216489,9606.ENSP00000220325,9606.ENSP00000224721,9606.ENSP00000230658,9606.ENSP00000252971,9606.ENSP00000252999,9606.ENSP00000258526,9606.ENSP00000262442,9606.ENSP00000263277,960	USH1C,EPHA8,ITGB4,ALKBH1,EHD4,CDH23,ISL1,MNX1,LAMA5,PLXNC1,DNAH9,EHD2,RAPGEF2,SLIT1,ANK3,DRC1,STK36,MAP1B,TSC1,DNAH7,FOXJ1,LAMA3,FLRT2,PARVA,ARHGEF25,PLS1,RERE,CDK10,CORO1B,ERCC6,SCRIB,PLXNB1,CD2AP,CNTNAP2,ACTN2,GORAB,ODF2L,SLC9A6,CFAP69,KLK8,LIMA1,CNTN4,
GO Function	GO:0005219	Ryanodine-sensitive calcium-release channel activity	3	3	1.49	0.0489	9606.ENSP00000352608,9606.ENSP00000355533,9606.ENSP00000489262	RYR1,RYR2,RYR3
GO Function	GO:0030020	Extracellular matrix structural constituent conferring tensile strength	6	28	0.83	0.0489	9606.ENSP00000295550,9606.ENSP00000300527,9606.ENSP00000325146,9606.ENSP00000353654,9606.ENSP00000362776,9606.ENSP00000378340	COL6A3,COL6A2,COL12A1,COL4A2,COL16A1,COL4A6
