## Supplemental Tables 1-5 for "Known pathogenic gene variants and new candidates detected in Sudden Unexpected Infant Death using Whole Genome Sequencing": Table_S5_7_6_23.xlsx

### Sheet: Table S5
CATEGORY	GOID	TERM	OBSERVED GENE COUNT	BACKGROUND GENE COUNT	STRENGTH	FALSE DISCOVERY RATE	MATCHING PROTEINS IN NETWORK (IDs)	MATCHING PROTEINS IN NETWORK (LABELS)
GO Function	GO:0051015	Actin filament binding	36	199	0.56	1.3e-06	9606.ENSP00000005226,9606.ENSP00000205890,9606.ENSP00000258787,9606.ENSP00000261839,9606.ENSP00000262113,9606.ENSP00000262873,9606.ENSP00000263867,9606.ENSP00000264758,9606.ENSP00000296043,9606.ENSP00000320025,9606.ENSP00000320434,9606.ENSP00000325240,9606.ENSP00000334665,9606.ENSP00000336831,9606.ENSP00000339115,9606.ENSP00000351664,9606.ENSP00000352834,9606.ENSP00000354573,9606.ENSP00000356515,9606.ENSP00000357129,9606.ENSP00000358365,9606.ENSP00000363557,9606.ENSP00000377471,9606.ENSP00000377941,9606.ENSP00000378400,9606.ENSP00000381581,9606.ENSP00000384312,9606.ENSP00000386041,9606.ENSP00000393392,9606.ENSP00000415090,9606.ENSP00000421280,9606.ENSP00000443495,9606.ENSP00000464317,9606.ENSP00000467141,9606.ENSP00000478061,9606.ENSP00000484342	USH1C,MYO15A,MYO1G,MYO5C,MYOM2,MYH7B,CAPG,ADD1,SHROOM3,CACNB2,CTNNAL1,LASP1,FSCN2,PLS1,ESPNL,MICAL1,MYO1C,MACF1,UTRN,SPTA1,NRAP,MYOM3,CORO1B,ACTN1,LIMA1,LCP1,TRIOBP,MYH6,MYO1A,MYO7B,MYO10,ACTN2,MYH3,TTN,MARCKS,NEB
GO Function	GO:0030554	Adenyl nucleotide binding	136	1534	0.25	1.3e-06	9606.ENSP00000055077,9606.ENSP00000166244,9606.ENSP00000200652,9606.ENSP00000205890,9606.ENSP00000207870,9606.ENSP00000216122,9606.ENSP00000216392,9606.ENSP00000218006,9606.ENSP00000220325,9606.ENSP00000220751,9606.ENSP00000222823,9606.ENSP00000230859,9606.ENSP00000234396,9606.ENSP00000235521,9606.ENSP00000245222,9606.ENSP00000251102,9606.ENSP00000251287,9606.ENSP00000253055,9606.ENSP00000257347,9606.ENSP00000258787,9606.ENSP00000259750,9606.ENSP00000260363,9606.ENSP00000261313,9606.ENSP00000261383,9606.ENSP00000261839,9606.ENSP00000262442,9606.ENSP00000262873,9606.ENSP00000263277,9606.ENSP00000263519,9606.ENSP00000263576,9606.ENSP00000263881,9606.ENSP00000264057,9606.ENSP00000264233,9606.ENSP00000264431,9606.ENSP00000265944,9606.ENSP00000268704,9606.ENSP00000269571,9606.ENSP00000270238,9606.ENSP00000278616,9606.ENSP00000284509,9606.ENSP00000285928,9606.ENSP00000292432,9606.ENSP00000295709,9606.ENSP00000301831,9606.ENSP00000301956,9606.ENSP00000302530,9606.ENSP00000307288,9606.ENSP00000308000,9606.ENSP00000308591,9606.ENSP00000311273,9606.ENSP00000312554,9606.ENSP00000314348,9606.ENSP00000315118,9606.ENSP00000318297,9606.ENSP00000318480,9606.ENSP00000322323,9606.ENSP00000326603,9606.ENSP00000328174,9606.ENSP00000332340,9606.ENSP00000333568,9606.ENSP00000336842,9606.ENSP00000338673,9606.ENSP00000341044,9606.ENSP00000345083,9606.ENSP00000345629,9606.ENSP00000347232,9606.ENSP00000348089,9606.ENSP00000348349,9606.ENSP00000349961,9606.ENSP00000352608,9606.ENSP00000352834,9606.ENSP00000353032,9606.ENSP00000353072,9606.ENSP00000353295,9606.ENSP00000354957,9606.ENSP00000354991,9606.ENSP00000355086,9606.ENSP00000355583,9606.ENSP00000356130,9606.ENSP00000356155,9606.ENSP00000356899,9606.ENSP00000357342,9606.ENSP00000357494,9606.ENSP00000358400,9606.ENSP00000362222,9606.ENSP00000363571,9606.ENSP00000363642,9606.ENSP00000364449,9606.ENSP00000366612,9606.ENSP00000368030,9606.ENSP00000368592,9606.ENSP00000369268,9606.ENSP00000371067,9606.ENSP00000372193,9606.ENSP00000374045,9606.ENSP00000374213,9606.ENSP00000377043,9606.ENSP00000377532,9606.ENSP00000378187,9606.ENSP00000378288,9606.ENSP00000378294,9606.ENSP00000379176,9606.ENSP00000379396,9606.ENSP00000382342,9606.ENSP00000382863,9606.ENSP00000384881,9606.ENSP00000386041,9606.ENSP00000386213,9606.ENSP00000387710,9606.ENSP00000389015,9606.ENSP00000393392,9606.ENSP00000395654,9606.ENSP00000398655,9606.ENSP00000401514,9606.ENSP00000405111,9606.ENSP00000406157,9606.ENSP00000413908,9606.ENSP00000415090,9606.ENSP00000416739,9606.ENSP00000416750,9606.ENSP00000419361,9606.ENSP00000421280,9606.ENSP00000424595,9606.ENSP00000428579,9606.ENSP00000435412,9606.ENSP00000438284,9606.ENSP00000440402,9606.ENSP00000441755,9606.ENSP00000457466,9606.ENSP00000464317,9606.ENSP00000467141,9606.ENSP00000471457,9606.ENSP00000481045,9606.ENSP00000482313,9606.ENSP00000485010,9606.ENSP00000485061	RFC2,EPHA8,SLC22A4,MYO15A,XYLB,MCM5,PYGL,GUCY2F,EHD4,RIPK2,NOD1,PAPD7,ATP6V1B1,WARS2,SPHK2,CNGB1,HCN2,MAP3K10,CARS2,MYO1G,TTBK1,KIF23,PEBP1,DNAH3,MYO5C,DNAH9,MYH7B,EHD2,ATP2B3,DDX25,MAP4K3,DGKD,POLQ,RAPGEF2,MYO3A,SPG7,ERBB2,LMTK3,ATM,ATP8B4,LRGUK,HK3,STK36,ULK4,ACSM1,BUB1,MCM7,TUT1,GAL3ST3,DNAH7,DNAH12,DDX10,ADCK4,RUVBL1,YME1L1,FAM20C,SMCHD1,PIF1,DDX28,PRKD1,ACTR8,CDK10,ACACB,MAP2K3,MAP3K15,BLM,ERCC6,MYO9A,SMC4,RYR1,MYO1C,P2RX4,ATP2A3,CBWD3,SMC5,ALPK2,DARS2,KIAA1804,DSTYK,PIK3C2B,DDR2,HCN3,ROS1,MDN1,STK40,MUSK,BMS1,SIK3,CBWD5,ATAD3A,TTLL10,CNGA4,JAK2,CLCN7,DNAH6,EP400,TTLL6,PC,ADCY7,MYLK3,SIL1,CDKL1,NAV2,ABCC1,CHD8,ABCB5,MYH6,MYO3B,TARS,SBK2,MYO1A,SMARCA4,ITK,DNAH1,DHX57,PAPSS2,BCS1L,MYO7B,RECQL,STK33,ADCY5,MYO10,PRPS1L1,NWD1,RPS6KA1,PDE10A,DDX11,DYRK4,CHD9,MYH3,TTN,MYO9B,TESK1,RECQL4,CIITA,SLC27A3
GO Function	GO:0032559	Adenyl ribonucleotide binding	135	1522	0.25	1.3e-06	9606.ENSP00000055077,9606.ENSP00000166244,9606.ENSP00000200652,9606.ENSP00000205890,9606.ENSP00000207870,9606.ENSP00000216122,9606.ENSP00000216392,9606.ENSP00000218006,9606.ENSP00000220325,9606.ENSP00000220751,9606.ENSP00000222823,9606.ENSP00000230859,9606.ENSP00000234396,9606.ENSP00000235521,9606.ENSP00000245222,9606.ENSP00000251102,9606.ENSP00000251287,9606.ENSP00000253055,9606.ENSP00000257347,9606.ENSP00000258787,9606.ENSP00000259750,9606.ENSP00000260363,9606.ENSP00000261313,9606.ENSP00000261383,9606.ENSP00000261839,9606.ENSP00000262442,9606.ENSP00000262873,9606.ENSP00000263277,9606.ENSP00000263519,9606.ENSP00000263576,9606.ENSP00000263881,9606.ENSP00000264057,9606.ENSP00000264233,9606.ENSP00000264431,9606.ENSP00000265944,9606.ENSP00000268704,9606.ENSP00000269571,9606.ENSP00000270238,9606.ENSP00000278616,9606.ENSP00000284509,9606.ENSP00000285928,9606.ENSP00000292432,9606.ENSP00000295709,9606.ENSP00000301831,9606.ENSP00000301956,9606.ENSP00000302530,9606.ENSP00000307288,9606.ENSP00000308000,9606.ENSP00000308591,9606.ENSP00000311273,9606.ENSP00000312554,9606.ENSP00000314348,9606.ENSP00000315118,9606.ENSP00000318297,9606.ENSP00000318480,9606.ENSP00000322323,9606.ENSP00000326603,9606.ENSP00000328174,9606.ENSP00000332340,9606.ENSP00000333568,9606.ENSP00000336842,9606.ENSP00000338673,9606.ENSP00000341044,9606.ENSP00000345083,9606.ENSP00000345629,9606.ENSP00000347232,9606.ENSP00000348089,9606.ENSP00000348349,9606.ENSP00000349961,9606.ENSP00000352608,9606.ENSP00000352834,9606.ENSP00000353032,9606.ENSP00000353072,9606.ENSP00000353295,9606.ENSP00000354957,9606.ENSP00000354991,9606.ENSP00000355086,9606.ENSP00000355583,9606.ENSP00000356130,9606.ENSP00000356155,9606.ENSP00000356899,9606.ENSP00000357342,9606.ENSP00000357494,9606.ENSP00000358400,9606.ENSP00000362222,9606.ENSP00000363571,9606.ENSP00000363642,9606.ENSP00000364449,9606.ENSP00000366612,9606.ENSP00000368030,9606.ENSP00000368592,9606.ENSP00000369268,9606.ENSP00000371067,9606.ENSP00000372193,9606.ENSP00000374045,9606.ENSP00000374213,9606.ENSP00000377043,9606.ENSP00000377532,9606.ENSP00000378187,9606.ENSP00000378288,9606.ENSP00000379176,9606.ENSP00000379396,9606.ENSP00000382342,9606.ENSP00000382863,9606.ENSP00000384881,9606.ENSP00000386041,9606.ENSP00000386213,9606.ENSP00000387710,9606.ENSP00000389015,9606.ENSP00000393392,9606.ENSP00000395654,9606.ENSP00000398655,9606.ENSP00000401514,9606.ENSP00000405111,9606.ENSP00000406157,9606.ENSP00000413908,9606.ENSP00000415090,9606.ENSP00000416739,9606.ENSP00000416750,9606.ENSP00000419361,9606.ENSP00000421280,9606.ENSP00000424595,9606.ENSP00000428579,9606.ENSP00000435412,9606.ENSP00000438284,9606.ENSP00000440402,9606.ENSP00000441755,9606.ENSP00000457466,9606.ENSP00000464317,9606.ENSP00000467141,9606.ENSP00000471457,9606.ENSP00000481045,9606.ENSP00000482313,9606.ENSP00000485010,9606.ENSP00000485061	RFC2,EPHA8,SLC22A4,MYO15A,XYLB,MCM5,PYGL,GUCY2F,EHD4,RIPK2,NOD1,PAPD7,ATP6V1B1,WARS2,SPHK2,CNGB1,HCN2,MAP3K10,CARS2,MYO1G,TTBK1,KIF23,PEBP1,DNAH3,MYO5C,DNAH9,MYH7B,EHD2,ATP2B3,DDX25,MAP4K3,DGKD,POLQ,RAPGEF2,MYO3A,SPG7,ERBB2,LMTK3,ATM,ATP8B4,LRGUK,HK3,STK36,ULK4,ACSM1,BUB1,MCM7,TUT1,GAL3ST3,DNAH7,DNAH12,DDX10,ADCK4,RUVBL1,YME1L1,FAM20C,SMCHD1,PIF1,DDX28,PRKD1,ACTR8,CDK10,ACACB,MAP2K3,MAP3K15,BLM,ERCC6,MYO9A,SMC4,RYR1,MYO1C,P2RX4,ATP2A3,CBWD3,SMC5,ALPK2,DARS2,KIAA1804,DSTYK,PIK3C2B,DDR2,HCN3,ROS1,MDN1,STK40,MUSK,BMS1,SIK3,CBWD5,ATAD3A,TTLL10,CNGA4,JAK2,CLCN7,DNAH6,EP400,TTLL6,PC,ADCY7,MYLK3,CDKL1,NAV2,ABCC1,CHD8,ABCB5,MYH6,MYO3B,TARS,SBK2,MYO1A,SMARCA4,ITK,DNAH1,DHX57,PAPSS2,BCS1L,MYO7B,RECQL,STK33,ADCY5,MYO10,PRPS1L1,NWD1,RPS6KA1,PDE10A,DDX11,DYRK4,CHD9,MYH3,TTN,MYO9B,TESK1,RECQL4,CIITA,SLC27A3
GO Function	GO:0005524	ATP binding	128	1464	0.24	2.54e-06	9606.ENSP00000055077,9606.ENSP00000166244,9606.ENSP00000200652,9606.ENSP00000205890,9606.ENSP00000207870,9606.ENSP00000216122,9606.ENSP00000216392,9606.ENSP00000218006,9606.ENSP00000220325,9606.ENSP00000220751,9606.ENSP00000222823,9606.ENSP00000230859,9606.ENSP00000234396,9606.ENSP00000235521,9606.ENSP00000245222,9606.ENSP00000253055,9606.ENSP00000257347,9606.ENSP00000258787,9606.ENSP00000259750,9606.ENSP00000260363,9606.ENSP00000261313,9606.ENSP00000261383,9606.ENSP00000261839,9606.ENSP00000262442,9606.ENSP00000262873,9606.ENSP00000263277,9606.ENSP00000263519,9606.ENSP00000263576,9606.ENSP00000263881,9606.ENSP00000264057,9606.ENSP00000264233,9606.ENSP00000265944,9606.ENSP00000268704,9606.ENSP00000269571,9606.ENSP00000270238,9606.ENSP00000278616,9606.ENSP00000284509,9606.ENSP00000285928,9606.ENSP00000292432,9606.ENSP00000295709,9606.ENSP00000301831,9606.ENSP00000301956,9606.ENSP00000302530,9606.ENSP00000307288,9606.ENSP00000308000,9606.ENSP00000311273,9606.ENSP00000312554,9606.ENSP00000314348,9606.ENSP00000315118,9606.ENSP00000318297,9606.ENSP00000318480,9606.ENSP00000322323,9606.ENSP00000326603,9606.ENSP00000328174,9606.ENSP00000332340,9606.ENSP00000333568,9606.ENSP00000336842,9606.ENSP00000338673,9606.ENSP00000341044,9606.ENSP00000345083,9606.ENSP00000345629,9606.ENSP00000347232,9606.ENSP00000348089,9606.ENSP00000348349,9606.ENSP00000349961,9606.ENSP00000352608,9606.ENSP00000352834,9606.ENSP00000353032,9606.ENSP00000353072,9606.ENSP00000353295,9606.ENSP00000354957,9606.ENSP00000354991,9606.ENSP00000355086,9606.ENSP00000355583,9606.ENSP00000356130,9606.ENSP00000356155,9606.ENSP00000356899,9606.ENSP00000357494,9606.ENSP00000358400,9606.ENSP00000362222,9606.ENSP00000363571,9606.ENSP00000363642,9606.ENSP00000364449,9606.ENSP00000366612,9606.ENSP00000368030,9606.ENSP00000368592,9606.ENSP00000371067,9606.ENSP00000372193,9606.ENSP00000374045,9606.ENSP00000374213,9606.ENSP00000377043,9606.ENSP00000377532,9606.ENSP00000378187,9606.ENSP00000378288,9606.ENSP00000379176,9606.ENSP00000379396,9606.ENSP00000382342,9606.ENSP00000382863,9606.ENSP00000384881,9606.ENSP00000386041,9606.ENSP00000386213,9606.ENSP00000387710,9606.ENSP00000389015,9606.ENSP00000393392,9606.ENSP00000395654,9606.ENSP00000398655,9606.ENSP00000401514,9606.ENSP00000405111,9606.ENSP00000406157,9606.ENSP00000413908,9606.ENSP00000415090,9606.ENSP00000416739,9606.ENSP00000416750,9606.ENSP00000419361,9606.ENSP00000421280,9606.ENSP00000424595,9606.ENSP00000428579,9606.ENSP00000435412,9606.ENSP00000440402,9606.ENSP00000441755,9606.ENSP00000457466,9606.ENSP00000464317,9606.ENSP00000467141,9606.ENSP00000471457,9606.ENSP00000481045,9606.ENSP00000482313,9606.ENSP00000485010,9606.ENSP00000485061	RFC2,EPHA8,SLC22A4,MYO15A,XYLB,MCM5,PYGL,GUCY2F,EHD4,RIPK2,NOD1,PAPD7,ATP6V1B1,WARS2,SPHK2,MAP3K10,CARS2,MYO1G,TTBK1,KIF23,PEBP1,DNAH3,MYO5C,DNAH9,MYH7B,EHD2,ATP2B3,DDX25,MAP4K3,DGKD,POLQ,MYO3A,SPG7,ERBB2,LMTK3,ATM,ATP8B4,LRGUK,HK3,STK36,ULK4,ACSM1,BUB1,MCM7,TUT1,DNAH7,DNAH12,DDX10,ADCK4,RUVBL1,YME1L1,FAM20C,SMCHD1,PIF1,DDX28,PRKD1,ACTR8,CDK10,ACACB,MAP2K3,MAP3K15,BLM,ERCC6,MYO9A,SMC4,RYR1,MYO1C,P2RX4,ATP2A3,CBWD3,SMC5,ALPK2,DARS2,KIAA1804,DSTYK,PIK3C2B,DDR2,ROS1,MDN1,STK40,MUSK,BMS1,SIK3,CBWD5,ATAD3A,TTLL10,JAK2,CLCN7,DNAH6,EP400,TTLL6,PC,ADCY7,MYLK3,CDKL1,NAV2,ABCC1,CHD8,ABCB5,MYH6,MYO3B,TARS,SBK2,MYO1A,SMARCA4,ITK,DNAH1,DHX57,PAPSS2,BCS1L,MYO7B,RECQL,STK33,ADCY5,MYO10,PRPS1L1,NWD1,RPS6KA1,DDX11,DYRK4,CHD9,MYH3,TTN,MYO9B,TESK1,RECQL4,CIITA,SLC27A3
GO Function	GO:0043167	Ion binding	399	6188	0.11	3.14e-06	9606.ENSP00000055077,9606.ENSP00000157600,9606.ENSP00000166244,9606.ENSP00000176183,9606.ENSP00000193391,9606.ENSP00000196061,9606.ENSP00000199708,9606.ENSP00000200652,9606.ENSP00000205890,9606.ENSP00000207870,9606.ENSP00000216117,9606.ENSP00000216122,9606.ENSP00000216271,9606.ENSP00000216392,9606.ENSP00000216489,9606.ENSP00000216862,9606.ENSP00000217133,9606.ENSP00000218006,9606.ENSP00000219345,9606.ENSP00000219368,9606.ENSP00000219611,9606.ENSP00000220325,9606.ENSP00000220751,9606.ENSP00000222823,9606.ENSP00000230658,9606.ENSP00000230859,9606.ENSP00000231509,9606.ENSP00000233575,9606.ENSP00000234396,9606.ENSP00000235521,9606.ENSP00000241463,9606.ENSP00000242480,9606.ENSP00000243077,9606.ENSP00000245222,9606.ENSP00000246006,9606.ENSP00000246533,9606.ENSP00000251038,9606.ENSP00000251102,9606.ENSP00000251287,9606.ENSP00000253055,9606.ENSP00000254958,9606.ENSP00000256190,9606.ENSP00000256999,9606.ENSP00000257347,9606.ENSP00000257549,9606.ENSP00000258787,9606.ENSP00000259750,9606.ENSP00000260363,9606.ENSP00000260402,9606.ENSP00000260508,9606.ENSP00000261205,9606.ENSP00000261313,9606.ENSP00000261381,9606.ENSP00000261383,9606.ENSP00000261479,9606.ENSP00000261751,9606.ENSP00000261839,9606.ENSP00000262189,9606.ENSP00000262231,9606.ENSP00000262244,9606.ENSP00000262352,9606.ENSP00000262370,9606.ENSP00000262407,9606.ENSP00000262424,9606.ENSP00000262442,9606.ENSP00000262717,9606.ENSP00000262873,9606.ENSP00000262940,9606.ENSP00000263246,9606.ENSP00000263265,9606.ENSP00000263277,9606.ENSP00000263373,9606.ENSP00000263519,9606.ENSP00000263576,9606.ENSP00000263629,9606.ENSP00000263650,9606.ENSP00000263857,9606.ENSP00000263867,9606.ENSP00000263881,9606.ENSP00000263966,9606.ENSP00000264057,9606.ENSP00000264187,9606.ENSP00000264233,9606.ENSP00000264265,9606.ENSP00000264428,9606.ENSP00000264431,9606.ENSP00000264613,9606.ENSP00000265944,9606.ENSP00000266058,9606.ENSP00000266643,9606.ENSP00000268704,9606.ENSP00000269571,9606.ENSP00000270238,9606.ENSP00000270560,9606.ENSP00000272371,9606.ENSP00000272902,9606.ENSP00000274811,9606.ENSP00000277225,9606.ENSP00000278616,9606.ENSP00000278618,9606.ENSP00000278886,9606.ENSP00000282849,9606.ENSP00000282869,9606.ENSP00000284509,9606.ENSP00000285928,9606.ENSP00000288087,9606.ENSP00000290866,9606.ENSP00000291582,9606.ENSP00000291670,9606.ENSP00000292363,9606.ENSP00000292432,9606.ENSP00000295709,9606.ENSP00000295824,9606.ENSP00000296098,9606.ENSP00000296591,9606.ENSP00000296682,9606.ENSP00000296754,9606.ENSP00000296755,9606.ENSP00000299855,9606.ENSP00000301831,9606.ENSP00000301956,9606.ENSP00000302051,9606.ENSP00000302530,9606.ENSP00000302579,9606.ENSP00000303997,9606.ENSP00000307208,9606.ENSP00000307288,9606.ENSP00000307449,9606.ENSP00000308000,9606.ENSP00000308591,9606.ENSP00000308893,9606.ENSP00000309431,9606.ENSP00000309477,9606.ENSP00000309515,9606.ENSP00000309649,9606.ENSP00000311095,9606.ENSP00000311273,9606.ENSP00000311545,9606.ENSP00000311905,9606.ENSP00000312554,9606.ENSP00000312946,9606.ENSP00000314099,9606.ENSP00000314348,9606.ENSP00000314500,9606.ENSP00000314709,9606.ENSP00000315118,9606.ENSP00000315477,9606.ENSP00000318297,9606.ENSP00000318480,9606.ENSP00000319851,9606.ENSP00000319883,9606.ENSP00000320898,9606.ENSP00000322265,9606.ENSP00000322323,9606.ENSP00000322885,9606.ENSP00000323584,9606.ENSP00000324403,9606.ENSP00000325240,9606.ENSP00000326330,9606.ENSP00000326603,9606.ENSP00000327290,9606.ENSP00000327994,9606.ENSP00000328174,9606.ENSP00000328245,9606.ENSP00000328251,9606.ENSP00000330808,9606.ENSP00000331327,9606.ENSP00000331626,9606.ENSP00000332340,9606.ENSP00000332656,9606.ENSP00000332973,9606.ENSP00000333568,9606.ENSP00000333900,9606.ENSP00000334186,9606.ENSP00000334198,9606.ENSP00000335677,9606.ENSP00000336528,9606.ENSP00000336831,9606.ENSP00000336842,9606.ENSP00000338185,9606.ENSP00000338487,9606.ENSP00000338629,9606.ENSP00000338673,9606.ENSP00000340409,9606.ENSP00000341044,9606.ENSP00000342007,9606.ENSP00000343617,9606.ENSP00000344260,9606.ENSP00000345008,9606.ENSP00000345083,9606.ENSP00000345555,9606.ENSP00000345629,9606.ENSP00000346255,9606.ENSP00000346733,9606.ENSP00000346839,9606.ENSP00000347088,9606.ENSP00000347232,9606.ENSP00000347665,9606.ENSP00000348089,9606.ENSP00000348349,9606.ENSP00000348982,9606.ENSP00000349961,9606.ENSP00000351664,9606.ENSP00000351697,9606.ENSP00000351957,9606.ENSP00000352606,9606.ENSP00000352608,9606.ENSP00000352834,9606.ENSP00000352904,9606.ENSP00000353032,9606.ENSP00000353072,9606.ENSP00000353295,9606.ENSP00000353362,9606.ENSP00000353458,9606.ENSP00000353770,9606.ENSP00000354511,9606.ENSP00000354532,9606.ENSP00000354573,9606.ENSP00000354681,9606.ENSP00000354794,9606.ENSP00000354957,9606.ENSP00000354991,9606.ENSP00000355086,9606.ENSP00000355459,9606.ENSP00000355533,9606.ENSP00000355583,9606.ENSP00000355877,9606.ENSP00000356130,9606.ENSP00000356155,9606.ENSP00000356218,9606.ENSP00000356515,9606.ENSP00000356574,9606.ENSP00000356575,9606.ENSP00000356899,9606.ENSP00000356959,9606.ENSP00000357129,9606.ENSP00000357342,9606.ENSP00000357425,9606.ENSP00000357494,9606.ENSP00000357791,9606.ENSP00000358223,9606.ENSP00000358365,9606.ENSP00000358400,9606.ENSP00000358590,9606.ENSP00000359211,9606.ENSP00000359512,9606.ENSP00000359594,9606.ENSP00000360216,9606.ENSP00000360764,9606.ENSP00000360916,9606.ENSP00000360991,9606.ENSP00000362222,9606.ENSP00000362776,9606.ENSP00000363317,9606.ENSP00000363390,9606.ENSP00000363435,9606.ENSP00000363571,9606.ENSP00000363642,9606.ENSP00000364150,9606.ENSP00000364449,9606.ENSP00000364486,9606.ENSP00000364831,9606.ENSP00000364986,9606.ENSP00000366109,9606.ENSP00000366612,9606.ENSP00000366897,9606.ENSP00000367545,9606.ENSP00000368030,9606.ENSP00000368592,9606.ENSP00000368678,9606.ENSP00000369268,9606.ENSP00000369530,9606.ENSP00000370532,9606.ENSP00000370669,9606.ENSP00000371067,9606.ENSP00000372193,9606.ENSP00000373298,9606.ENSP00000373370,9606.ENSP00000373539,9606.ENSP00000373884,9606.ENSP00000374045,9606.ENSP00000374213,9606.ENSP00000375881,9606.ENSP00000377043,9606.ENSP00000377233,9606.ENSP00000377282,9606.ENSP00000377532,9606.ENSP00000377862,9606.ENSP00000377941,9606.ENSP00000378187,9606.ENSP00000378288,9606.ENSP00000378400,9606.ENSP00000378408,9606.ENSP00000378854,9606.ENSP00000379065,9606.ENSP00000379176,9606.ENSP00000379396,9606.ENSP00000379684,9606.ENSP00000379689,9606.ENSP00000380241,9606.ENSP00000381581,9606.ENSP00000381768,9606.ENSP00000381823,9606.ENSP00000381981,9606.ENSP00000382083,9606.ENSP00000382342,9606.ENSP00000382863,9606.ENSP00000383973,9606.ENSP00000384179,9606.ENSP00000384192,9606.ENSP00000384363,9606.ENSP00000384398,9606.ENSP00000384851,9606.ENSP00000384881,9606.ENSP00000386041,9606.ENSP00000386213,9606.ENSP00000386881,9606.ENSP00000387356,9606.ENSP00000387710,9606.ENSP00000389015,9606.ENSP00000390232,9606.ENSP00000391249,9606.ENSP00000391409,9606.ENSP00000392762,9606.ENSP00000393392,9606.ENSP00000395007,9606.ENSP00000395654,9606.ENSP00000396068,9606.ENSP00000397178,9606.ENSP00000398655,9606.ENSP00000400806,9606.ENSP00000401514,9606.ENSP00000405111,9606.ENSP00000406157,9606.ENSP00000406229,9606.ENSP00000406318,9606.ENSP00000407193,9606.ENSP00000407546,9606.ENSP00000410466,9606.ENSP00000411355,9606.ENSP00000411816,9606.ENSP00000413908,9606.ENSP00000414887,9606.ENSP00000415090,9606.ENSP00000415332,9606.ENSP00000415786,9606.ENSP00000416015,9606.ENSP00000416739,9606.ENSP00000416750,9606.ENSP00000417222,9606.ENSP00000417696,9606.ENSP00000418187,9606.ENSP00000419361,9606.ENSP00000421280,9606.ENSP00000424595,9606.ENSP00000428579,9606.ENSP00000429018,9606.ENSP00000430620,9606.ENSP00000430945,9606.ENSP00000431376,9606.ENSP00000432770,9606.ENSP00000435412,9606.ENSP00000435550,9606.ENSP00000438284,9606.ENSP00000439689,9606.ENSP00000440005,9606.ENSP00000440246,9606.ENSP00000440402,9606.ENSP00000441405,9606.ENSP00000441755,9606.ENSP00000441913,9606.ENSP00000443495,9606.ENSP00000444136,9606.ENSP00000445626,9606.ENSP00000448083,9606.ENSP00000452877,9606.ENSP00000454623,9606.ENSP00000456206,9606.ENSP00000457466,9606.ENSP00000462054,9606.ENSP00000462701,9606.ENSP00000464317,9606.ENSP00000464788,9606.ENSP00000465894,9606.ENSP00000467141,9606.ENSP00000468785,9606.ENSP00000469029,9606.ENSP00000470209,9606.ENSP00000471457,9606.ENSP00000478561,9606.ENSP00000480484,9606.ENSP00000481045,9606.ENSP00000482313,9606.ENSP00000482819,9606.ENSP00000483621,9606.ENSP00000483720,9606.ENSP00000483825,9606.ENSP00000485010,9606.ENSP00000485061	RFC2,LMCD1,EPHA8,DRD4,IMPG2,PLOD1,HBQ1,SLC22A4,MYO15A,XYLB,HMOX1,MCM5,HDAC10,PYGL,ALKBH1,CYP24A1,TUBB1,GUCY2F,PLA2G15,FA2H,CAPN15,EHD4,RIPK2,NOD1,ISL1,PAPD7,NR3C1,SNX17,ATP6V1B1,WARS2,RASL11A,EGR2,LRP1,SPHK2,CD93,CAPNS1,ZC3H14,CNGB1,HCN2,MAP3K10,JAG1,SBF2,FOLH1,CARS2,SDS,MYO1G,TTBK1,KIF23,PLCB2,CCBL2,SYT1,PEBP1,XYLT1,DNAH3,PSMA6,CHRNB4,MYO5C,KMT2C,RIMS2,MOB3B,SLC1A1,MGRN1,ITGA2B,CRISPLD2,DNAH9,CDH20,MYH7B,RASA4,PACSIN2,PLEKHA4,EHD2,SPTBN4,ATP2B3,DDX25,MTIF2,OSBPL5,POLR1A,CAPG,MAP4K3,USP13,DGKD,NID1,POLQ,LXN,GLRB,RAPGEF2,CP,MYO3A,SLIT1,MARCH9,SPG7,ERBB2,LMTK3,TM4SF5,OTOF,SUMF1,RNF44,ZNF462,ATM,AASDHPPT,NINL,ADAMTS18,ZNF117,ATP8B4,LRGUK,MDP1,ACE,AIRE,FTCD,RNF126,HK3,STK36,EFHB,TRIM54,EDIL3,PRDM9,ERAP1,MAP1B,MMP3,ULK4,ACSM1,ECEL1,BUB1,SCEL,GTPBP2,BPTF,MCM7,NECAB2,TUT1,GAL3ST3,SNED1,TUBB8B,ACO1,PHYHD1,CA5A,CYP4A11,DNAH7,EMR1,LTBP4,DNAH12,STAB1,CA5B,DDX10,GALNT14,ZHX2,ADCK4,CD209,RUVBL1,YME1L1,CHDH,EMR2,RNF168,ZNF620,FAM20C,DTX2,TSHZ1,PHF21B,LASP1,FRAS1,SMCHD1,ITGA11,TRIM50,PIF1,ZNF71,MINA,OTOL1,WT1,ZKSCAN2,DDX28,ENPP7,SMAD3,PRKD1,OIT3,VWCE,CACNA1H,FOXK2,NR1I2,PLS1,ACTR8,PLCB1,MGAT4B,RERE,CDK10,SMPD1,ACACB,CYP1A2,ZNF606,GALNT15,FBLN5,MAP2K3,ENO4,MAP3K15,PPTC7,ACAP3,FN1,LARGE,BLM,COL18A1,ERCC6,MYO9A,MEGF6,SMC4,MICAL1,REV3L,PDE3A,HAPLN3,RYR1,MYO1C,NT5C1B,P2RX4,ATP2A3,CBWD3,CACNA1A,BAZ1A,RRM2,COMT,PNP,MACF1,OPA1,ZNF521,SMC5,ALPK2,DARS2,ZNF670,RYR2,KIAA1804,MARC1,DSTYK,PIK3C2B,CYB5R1,UTRN,QSOX1,HIVEP2,DDR2,NR1I3,SPTA1,HCN3,SMPDL3A,ROS1,HRNR,PNLIP,NRAP,MDN1,ZNF292,DPYD,GBP3,CLCA4,DNTT,EGFL7,VAV2,CYP4B1,STK40,COL16A1,FRMPD2,TRIM63,ITPR3,MUSK,BMS1,GALNT12,SIK3,FBP2,CLCNKB,AGMAT,ANXA1,CBWD5,KLF12,TP73,ATAD3A,TTLL10,AGRN,CNGA4,ALOX15B,GTF3A,SLC8A3,JAK2,CLCN7,COLQ,FLG2,STAB2,RYR3,DNAH6,EP400,ALPP,TTLL6,ARAP1,ZFYVE27,PC,FAT4,ACTN1,ADCY7,MYLK3,LIMA1,GPT,PSPH,TRPS1,CDKL1,NAV2,ZNF813,ZNF765,NUDT1,LCP1,CDH23,SEC24A,TTC3,COL25A1,ABCC1,CHD8,MTA3,ZFPM2,RASGRP3,GDPD3,MEX3D,ESRRA,ABCB5,MYH6,MYO3B,DYSF,ACAN,TARS,SBK2,ZBBX,SEPT9,CDHR4,DCT,MYO1A,ZNF746,SMARCA4,UBR3,ZNF300,ITK,APTX,DNAH1,DHX57,PAPSS2,FAT1,ZNF880,ARSG,CHRNA7,ZNF90,PTPRC,CSGALNACT1,BCS1L,ZNF879,MYO7B,SESTD1,SERPINE2,MICAL3,RECQL,STK33,CPB1,ZNF525,ZNF717,ADCY5,MYO10,PRPS1L1,NWD1,PCDHGB2,HEPH,BAI1,TATDN3,EYA4,RPS6KA1,ZC2HC1C,PDE10A,TRERF1,ARF1,ME3,DDX11,ZNF664,DYRK4,ARHGEF28,ACTN2,POLR1B,EGR4,TPCN1,ZNF592,ITGAX,TUBB8,CHD9,ZFP92,CDH8,MYH3,ZNF285,MPPE1,TTN,MBD1,ZNF574,ZNF257,MYO9B,CYP1B1,TCHH,TESK1,RECQL4,ZNF343,CABYR,ZNF107,IKBKG,CIITA,SLC27A3
GO Function	GO:0044877	Protein-containing complex binding	109	1216	0.25	8.65e-06	9606.ENSP00000005226,9606.ENSP00000188790,9606.ENSP00000200181,9606.ENSP00000205890,9606.ENSP00000218006,9606.ENSP00000222823,9606.ENSP00000234396,9606.ENSP00000236925,9606.ENSP00000237530,9606.ENSP00000243077,9606.ENSP00000245222,9606.ENSP00000246006,9606.ENSP00000251102,9606.ENSP00000252999,9606.ENSP00000258787,9606.ENSP00000261751,9606.ENSP00000261839,9606.ENSP00000262113,9606.ENSP00000262407,9606.ENSP00000262873,9606.ENSP00000263373,9606.ENSP00000263629,9606.ENSP00000263867,9606.ENSP00000263966,9606.ENSP00000264187,9606.ENSP00000264428,9606.ENSP00000264758,9606.ENSP00000265140,9606.ENSP00000271452,9606.ENSP00000272371,9606.ENSP00000278616,9606.ENSP00000280772,9606.ENSP00000285873,9606.ENSP00000294119,9606.ENSP00000295927,9606.ENSP00000296043,9606.ENSP00000296591,9606.ENSP00000296755,9606.ENSP00000298552,9606.ENSP00000300527,9606.ENSP00000300651,9606.ENSP00000301607,9606.ENSP00000303208,9606.ENSP00000305941,9606.ENSP00000311825,9606.ENSP00000311905,9606.ENSP00000312946,9606.ENSP00000317790,9606.ENSP00000318297,9606.ENSP00000320025,9606.ENSP00000320434,9606.ENSP00000320898,9606.ENSP00000324532,9606.ENSP00000325240,9606.ENSP00000327290,9606.ENSP00000329915,9606.ENSP00000332973,9606.ENSP00000334665,9606.ENSP00000336721,9606.ENSP00000336831,9606.ENSP00000339115,9606.ENSP00000345008,9606.ENSP00000346839,9606.ENSP00000348069,9606.ENSP00000348089,9606.ENSP00000349588,9606.ENSP00000351664,9606.ENSP00000352264,9606.ENSP00000352834,9606.ENSP00000354573,9606.ENSP00000354681,9606.ENSP00000356448,9606.ENSP00000356515,9606.ENSP00000356899,9606.ENSP00000357129,9606.ENSP00000358365,9606.ENSP00000359532,9606.ENSP00000359609,9606.ENSP00000360281,9606.ENSP00000362776,9606.ENSP00000363557,9606.ENSP00000365950,9606.ENSP00000373539,9606.ENSP00000377471,9606.ENSP00000377941,9606.ENSP00000378400,9606.ENSP00000379873,9606.ENSP00000381581,9606.ENSP00000383973,9606.ENSP00000384312,9606.ENSP00000384620,9606.ENSP00000386041,9606.ENSP00000393392,9606.ENSP00000408910,9606.ENSP00000411355,9606.ENSP00000415090,9606.ENSP00000421280,9606.ENSP00000443495,9606.ENSP00000443985,9606.ENSP00000451291,9606.ENSP00000454623,9606.ENSP00000464317,9606.ENSP00000467141,9606.ENSP00000478061,9606.ENSP00000478877,9606.ENSP00000483825,9606.ENSP00000484342,9606.ENSP00000484472,9606.ENSP00000485010	USH1C,FAP,ITGB4,MYO15A,GUCY2F,NOD1,ATP6V1B1,CAMSAP2,RPN2,LRP1,SPHK2,CD93,CNGB1,LAMA5,MYO1G,CHRNB4,MYO5C,MYOM2,ITGA2B,MYH7B,SPTBN4,MTIF2,CAPG,USP13,NID1,GLRB,ADD1,ANKRD32,NUF2,OTOF,ATM,ANK3,GEMIN5,UBXN1,PTX3,SHROOM3,EDIL3,MAP1B,TSC1,COL6A2,MED1,EVPL,PCSK9,USH2A,CTBP2,LTBP4,STAB1,SPTBN5,RUVBL1,CACNB2,CTNNAL1,RNF168,LAMA3,LASP1,ITGA11,PSMG1,SMAD3,FSCN2,LARP1,PLS1,ESPNL,FBLN5,FN1,SREBF1,ERCC6,ANK2,MICAL1,CD2AP,MYO1C,MACF1,OPA1,TPR,UTRN,DDR2,SPTA1,NRAP,NTSR1,LMBRD1,C8B,COL16A1,MYOM3,RBM3,STAB2,CORO1B,ACTN1,LIMA1,HLA-A,LCP1,MTA3,TRIOBP,NRG1,MYH6,MYO1A,DCTN2,PTPRC,MYO7B,MYO10,ACTN2,CPEB2,HNRNPC,ITGAX,MYH3,TTN,MARCKS,ADRM1,IKBKG,NEB,EPPK1,CIITA
GO Function	GO:0043168	Anion binding	206	2805	0.16	1.36e-05	9606.ENSP00000055077,9606.ENSP00000166244,9606.ENSP00000193391,9606.ENSP00000196061,9606.ENSP00000200652,9606.ENSP00000205890,9606.ENSP00000207870,9606.ENSP00000216122,9606.ENSP00000216392,9606.ENSP00000217133,9606.ENSP00000218006,9606.ENSP00000219345,9606.ENSP00000220325,9606.ENSP00000220751,9606.ENSP00000222823,9606.ENSP00000230859,9606.ENSP00000233575,9606.ENSP00000234396,9606.ENSP00000235521,9606.ENSP00000241463,9606.ENSP00000243077,9606.ENSP00000245222,9606.ENSP00000251102,9606.ENSP00000251287,9606.ENSP00000253055,9606.ENSP00000254958,9606.ENSP00000256190,9606.ENSP00000256999,9606.ENSP00000257347,9606.ENSP00000257549,9606.ENSP00000258787,9606.ENSP00000259750,9606.ENSP00000260363,9606.ENSP00000260508,9606.ENSP00000261205,9606.ENSP00000261313,9606.ENSP00000261383,9606.ENSP00000261479,9606.ENSP00000261839,9606.ENSP00000262352,9606.ENSP00000262424,9606.ENSP00000262442,9606.ENSP00000262873,9606.ENSP00000262940,9606.ENSP00000263246,9606.ENSP00000263265,9606.ENSP00000263277,9606.ENSP00000263373,9606.ENSP00000263519,9606.ENSP00000263576,9606.ENSP00000263629,9606.ENSP00000263650,9606.ENSP00000263867,9606.ENSP00000263881,9606.ENSP00000264057,9606.ENSP00000264233,9606.ENSP00000264265,9606.ENSP00000264428,9606.ENSP00000264431,9606.ENSP00000265944,9606.ENSP00000266058,9606.ENSP00000268704,9606.ENSP00000269571,9606.ENSP00000270238,9606.ENSP00000270560,9606.ENSP00000278616,9606.ENSP00000284509,9606.ENSP00000285928,9606.ENSP00000290866,9606.ENSP00000291670,9606.ENSP00000292432,9606.ENSP00000295709,9606.ENSP00000296755,9606.ENSP00000301831,9606.ENSP00000301956,9606.ENSP00000302530,9606.ENSP00000303997,9606.ENSP00000307288,9606.ENSP00000308000,9606.ENSP00000308591,9606.ENSP00000309431,9606.ENSP00000311273,9606.ENSP00000312554,9606.ENSP00000312946,9606.ENSP00000314348,9606.ENSP00000315118,9606.ENSP00000318297,9606.ENSP00000318480,9606.ENSP00000319851,9606.ENSP00000319883,9606.ENSP00000322323,9606.ENSP00000326603,9606.ENSP00000328174,9606.ENSP00000332340,9606.ENSP00000333568,9606.ENSP00000336842,9606.ENSP00000338185,9606.ENSP00000338673,9606.ENSP00000341044,9606.ENSP00000345083,9606.ENSP00000345629,9606.ENSP00000346839,9606.ENSP00000347232,9606.ENSP00000348089,9606.ENSP00000348349,9606.ENSP00000349961,9606.ENSP00000351664,9606.ENSP00000352606,9606.ENSP00000352608,9606.ENSP00000352834,9606.ENSP00000353032,9606.ENSP00000353072,9606.ENSP00000353295,9606.ENSP00000354532,9606.ENSP00000354681,9606.ENSP00000354957,9606.ENSP00000354991,9606.ENSP00000355086,9606.ENSP00000355533,9606.ENSP00000355583,9606.ENSP00000355877,9606.ENSP00000356130,9606.ENSP00000356155,9606.ENSP00000356218,9606.ENSP00000356574,9606.ENSP00000356899,9606.ENSP00000357342,9606.ENSP00000357494,9606.ENSP00000358400,9606.ENSP00000359211,9606.ENSP00000359512,9606.ENSP00000362222,9606.ENSP00000362776,9606.ENSP00000363317,9606.ENSP00000363435,9606.ENSP00000363571,9606.ENSP00000363642,9606.ENSP00000364449,9606.ENSP00000366109,9606.ENSP00000366612,9606.ENSP00000368030,9606.ENSP00000368592,9606.ENSP00000368678,9606.ENSP00000369268,9606.ENSP00000371067,9606.ENSP00000372193,9606.ENSP00000373298,9606.ENSP00000373539,9606.ENSP00000374045,9606.ENSP00000374213,9606.ENSP00000377043,9606.ENSP00000377233,9606.ENSP00000377532,9606.ENSP00000378187,9606.ENSP00000378288,9606.ENSP00000378408,9606.ENSP00000379176,9606.ENSP00000379396,9606.ENSP00000382083,9606.ENSP00000382342,9606.ENSP00000382863,9606.ENSP00000384881,9606.ENSP00000386041,9606.ENSP00000386213,9606.ENSP00000386881,9606.ENSP00000387356,9606.ENSP00000387710,9606.ENSP00000389015,9606.ENSP00000391249,9606.ENSP00000393392,9606.ENSP00000395654,9606.ENSP00000398655,9606.ENSP00000401514,9606.ENSP00000405111,9606.ENSP00000406157,9606.ENSP00000411355,9606.ENSP00000413908,9606.ENSP00000415090,9606.ENSP00000415332,9606.ENSP00000415786,9606.ENSP00000416015,9606.ENSP00000416739,9606.ENSP00000416750,9606.ENSP00000419361,9606.ENSP00000421280,9606.ENSP00000424595,9606.ENSP00000428579,9606.ENSP00000430945,9606.ENSP00000435412,9606.ENSP00000438284,9606.ENSP00000440005,9606.ENSP00000440246,9606.ENSP00000440402,9606.ENSP00000441755,9606.ENSP00000443495,9606.ENSP00000448083,9606.ENSP00000456206,9606.ENSP00000457466,9606.ENSP00000464317,9606.ENSP00000465894,9606.ENSP00000467141,9606.ENSP00000471457,9606.ENSP00000481045,9606.ENSP00000482313,9606.ENSP00000485010,9606.ENSP00000485061	RFC2,EPHA8,IMPG2,PLOD1,SLC22A4,MYO15A,XYLB,MCM5,PYGL,TUBB1,GUCY2F,PLA2G15,EHD4,RIPK2,NOD1,PAPD7,SNX17,ATP6V1B1,WARS2,RASL11A,LRP1,SPHK2,CNGB1,HCN2,MAP3K10,JAG1,SBF2,FOLH1,CARS2,SDS,MYO1G,TTBK1,KIF23,CCBL2,SYT1,PEBP1,DNAH3,PSMA6,MYO5C,SLC1A1,CRISPLD2,DNAH9,MYH7B,RASA4,PACSIN2,PLEKHA4,EHD2,SPTBN4,ATP2B3,DDX25,MTIF2,OSBPL5,CAPG,MAP4K3,DGKD,POLQ,LXN,GLRB,RAPGEF2,MYO3A,SLIT1,SPG7,ERBB2,LMTK3,TM4SF5,ATM,ATP8B4,LRGUK,ACE,FTCD,HK3,STK36,MAP1B,ULK4,ACSM1,BUB1,GTPBP2,MCM7,TUT1,GAL3ST3,TUBB8B,DNAH7,DNAH12,STAB1,DDX10,ADCK4,RUVBL1,YME1L1,CHDH,EMR2,FAM20C,SMCHD1,PIF1,DDX28,PRKD1,ACTR8,PLCB1,CDK10,ACACB,MAP2K3,MAP3K15,FN1,BLM,ERCC6,MYO9A,SMC4,MICAL1,HAPLN3,RYR1,MYO1C,P2RX4,ATP2A3,CBWD3,PNP,OPA1,SMC5,ALPK2,DARS2,RYR2,KIAA1804,MARC1,DSTYK,PIK3C2B,CYB5R1,QSOX1,DDR2,HCN3,ROS1,MDN1,DPYD,GBP3,STK40,COL16A1,FRMPD2,ITPR3,MUSK,BMS1,SIK3,ANXA1,CBWD5,ATAD3A,TTLL10,AGRN,CNGA4,JAK2,CLCN7,COLQ,STAB2,DNAH6,EP400,TTLL6,ARAP1,PC,ADCY7,MYLK3,GPT,CDKL1,NAV2,COL25A1,ABCC1,CHD8,ABCB5,MYH6,MYO3B,DYSF,ACAN,TARS,SBK2,SEPT9,MYO1A,SMARCA4,ITK,DNAH1,DHX57,PAPSS2,PTPRC,BCS1L,MYO7B,SESTD1,SERPINE2,MICAL3,RECQL,STK33,ADCY5,MYO10,PRPS1L1,NWD1,BAI1,RPS6KA1,PDE10A,ARF1,ME3,DDX11,DYRK4,ACTN2,TPCN1,TUBB8,CHD9,MYH3,MPPE1,TTN,MYO9B,TESK1,RECQL4,CIITA,SLC27A3
GO Function	GO:0097367	Carbohydrate derivative binding	171	2226	0.18	1.5e-05	9606.ENSP00000055077,9606.ENSP00000166244,9606.ENSP00000193391,9606.ENSP00000200652,9606.ENSP00000205890,9606.ENSP00000207870,9606.ENSP00000216122,9606.ENSP00000216392,9606.ENSP00000217133,9606.ENSP00000218006,9606.ENSP00000220325,9606.ENSP00000220751,9606.ENSP00000222823,9606.ENSP00000230859,9606.ENSP00000234396,9606.ENSP00000235521,9606.ENSP00000241463,9606.ENSP00000243077,9606.ENSP00000245222,9606.ENSP00000251102,9606.ENSP00000251287,9606.ENSP00000253055,9606.ENSP00000257347,9606.ENSP00000258787,9606.ENSP00000259750,9606.ENSP00000260363,9606.ENSP00000261313,9606.ENSP00000261383,9606.ENSP00000261839,9606.ENSP00000262424,9606.ENSP00000262442,9606.ENSP00000262873,9606.ENSP00000263277,9606.ENSP00000263519,9606.ENSP00000263576,9606.ENSP00000263629,9606.ENSP00000263881,9606.ENSP00000264057,9606.ENSP00000264187,9606.ENSP00000264233,9606.ENSP00000264265,9606.ENSP00000264431,9606.ENSP00000265944,9606.ENSP00000266058,9606.ENSP00000268704,9606.ENSP00000269571,9606.ENSP00000270238,9606.ENSP00000278616,9606.ENSP00000284509,9606.ENSP00000285928,9606.ENSP00000292432,9606.ENSP00000295709,9606.ENSP00000301831,9606.ENSP00000301956,9606.ENSP00000302530,9606.ENSP00000303997,9606.ENSP00000306920,9606.ENSP00000307288,9606.ENSP00000308000,9606.ENSP00000308591,9606.ENSP00000309431,9606.ENSP00000311273,9606.ENSP00000311905,9606.ENSP00000312554,9606.ENSP00000312946,9606.ENSP00000314348,9606.ENSP00000315118,9606.ENSP00000318297,9606.ENSP00000318480,9606.ENSP00000319883,9606.ENSP00000322323,9606.ENSP00000326603,9606.ENSP00000328174,9606.ENSP00000332340,9606.ENSP00000333568,9606.ENSP00000336842,9606.ENSP00000338673,9606.ENSP00000341044,9606.ENSP00000345083,9606.ENSP00000345629,9606.ENSP00000346839,9606.ENSP00000347232,9606.ENSP00000348089,9606.ENSP00000348349,9606.ENSP00000349961,9606.ENSP00000352606,9606.ENSP00000352608,9606.ENSP00000352834,9606.ENSP00000353032,9606.ENSP00000353072,9606.ENSP00000353295,9606.ENSP00000354532,9606.ENSP00000354681,9606.ENSP00000354957,9606.ENSP00000354991,9606.ENSP00000355086,9606.ENSP00000355583,9606.ENSP00000356130,9606.ENSP00000356155,9606.ENSP00000356198,9606.ENSP00000356899,9606.ENSP00000357342,9606.ENSP00000357494,9606.ENSP00000358400,9606.ENSP00000359512,9606.ENSP00000362222,9606.ENSP00000362776,9606.ENSP00000363571,9606.ENSP00000363642,9606.ENSP00000364449,9606.ENSP00000366612,9606.ENSP00000368030,9606.ENSP00000368592,9606.ENSP00000368678,9606.ENSP00000369268,9606.ENSP00000371067,9606.ENSP00000372193,9606.ENSP00000373298,9606.ENSP00000373539,9606.ENSP00000374045,9606.ENSP00000374213,9606.ENSP00000377043,9606.ENSP00000377532,9606.ENSP00000378187,9606.ENSP00000378288,9606.ENSP00000379176,9606.ENSP00000379396,9606.ENSP00000382083,9606.ENSP00000382342,9606.ENSP00000382863,9606.ENSP00000384262,9606.ENSP00000384881,9606.ENSP00000386041,9606.ENSP00000386213,9606.ENSP00000387356,9606.ENSP00000387710,9606.ENSP00000389015,9606.ENSP00000391249,9606.ENSP00000393392,9606.ENSP00000395654,9606.ENSP00000398655,9606.ENSP00000401514,9606.ENSP00000405111,9606.ENSP00000406157,9606.ENSP00000411355,9606.ENSP00000413908,9606.ENSP00000415090,9606.ENSP00000415786,9606.ENSP00000416739,9606.ENSP00000416750,9606.ENSP00000419361,9606.ENSP00000421280,9606.ENSP00000424595,9606.ENSP00000428579,9606.ENSP00000430945,9606.ENSP00000435412,9606.ENSP00000438284,9606.ENSP00000440005,9606.ENSP00000440402,9606.ENSP00000441755,9606.ENSP00000444136,9606.ENSP00000456206,9606.ENSP00000457466,9606.ENSP00000464317,9606.ENSP00000465894,9606.ENSP00000467141,9606.ENSP00000471457,9606.ENSP00000481045,9606.ENSP00000482313,9606.ENSP00000485010,9606.ENSP00000485061	RFC2,EPHA8,IMPG2,SLC22A4,MYO15A,XYLB,MCM5,PYGL,TUBB1,GUCY2F,EHD4,RIPK2,NOD1,PAPD7,ATP6V1B1,WARS2,RASL11A,LRP1,SPHK2,CNGB1,HCN2,MAP3K10,CARS2,MYO1G,TTBK1,KIF23,PEBP1,DNAH3,MYO5C,CRISPLD2,DNAH9,MYH7B,EHD2,ATP2B3,DDX25,MTIF2,MAP4K3,DGKD,NID1,POLQ,LXN,RAPGEF2,MYO3A,SLIT1,SPG7,ERBB2,LMTK3,ATM,ATP8B4,LRGUK,HK3,STK36,ULK4,ACSM1,BUB1,GTPBP2,GLB1,MCM7,TUT1,GAL3ST3,TUBB8B,DNAH7,LTBP4,DNAH12,STAB1,DDX10,ADCK4,RUVBL1,YME1L1,EMR2,FAM20C,SMCHD1,PIF1,DDX28,PRKD1,ACTR8,CDK10,ACACB,MAP2K3,MAP3K15,FN1,BLM,ERCC6,MYO9A,SMC4,HAPLN3,RYR1,MYO1C,P2RX4,ATP2A3,CBWD3,PNP,OPA1,SMC5,ALPK2,DARS2,KIAA1804,DSTYK,PIK3C2B,CHIT1,DDR2,HCN3,ROS1,MDN1,GBP3,STK40,COL16A1,MUSK,BMS1,SIK3,CBWD5,ATAD3A,TTLL10,AGRN,CNGA4,JAK2,CLCN7,COLQ,STAB2,DNAH6,EP400,TTLL6,PC,ADCY7,MYLK3,CDKL1,NAV2,COL25A1,ABCC1,CHD8,HPSE,ABCB5,MYH6,MYO3B,ACAN,TARS,SBK2,SEPT9,MYO1A,SMARCA4,ITK,DNAH1,DHX57,PAPSS2,PTPRC,BCS1L,MYO7B,SERPINE2,RECQL,STK33,ADCY5,MYO10,PRPS1L1,NWD1,BAI1,RPS6KA1,PDE10A,ARF1,DDX11,DYRK4,POLR1B,TUBB8,CHD9,MYH3,MPPE1,TTN,MYO9B,TESK1,RECQL4,CIITA,SLC27A3
GO Function	GO:0003779	Actin binding	52	438	0.37	2.39e-05	9606.ENSP00000005226,9606.ENSP00000205890,9606.ENSP00000258787,9606.ENSP00000261839,9606.ENSP00000262113,9606.ENSP00000262873,9606.ENSP00000263373,9606.ENSP00000263867,9606.ENSP00000264758,9606.ENSP00000265944,9606.ENSP00000290866,9606.ENSP00000296043,9606.ENSP00000296755,9606.ENSP00000317790,9606.ENSP00000320025,9606.ENSP00000320434,9606.ENSP00000325240,9606.ENSP00000334008,9606.ENSP00000334665,9606.ENSP00000336831,9606.ENSP00000339115,9606.ENSP00000347847,9606.ENSP00000348349,9606.ENSP00000350332,9606.ENSP00000351664,9606.ENSP00000352834,9606.ENSP00000354573,9606.ENSP00000356515,9606.ENSP00000357129,9606.ENSP00000358365,9606.ENSP00000360054,9606.ENSP00000363557,9606.ENSP00000377471,9606.ENSP00000377941,9606.ENSP00000378400,9606.ENSP00000378912,9606.ENSP00000381581,9606.ENSP00000384136,9606.ENSP00000384312,9606.ENSP00000386041,9606.ENSP00000386213,9606.ENSP00000393392,9606.ENSP00000415090,9606.ENSP00000416015,9606.ENSP00000421280,9606.ENSP00000443495,9606.ENSP00000464317,9606.ENSP00000467141,9606.ENSP00000471457,9606.ENSP00000478061,9606.ENSP00000484342,9606.ENSP00000485627	USH1C,MYO15A,MYO1G,MYO5C,MYOM2,MYH7B,SPTBN4,CAPG,ADD1,MYO3A,ACE,SHROOM3,MAP1B,SPTBN5,CACNB2,CTNNAL1,LASP1,PARVA,FSCN2,PLS1,ESPNL,MKL1,MYO9A,MYBPC2,MICAL1,MYO1C,MACF1,UTRN,SPTA1,NRAP,PHACTR3,MYOM3,CORO1B,ACTN1,LIMA1,COBL,LCP1,RDX,TRIOBP,MYH6,MYO3B,MYO1A,MYO7B,MICAL3,MYO10,ACTN2,MYH3,TTN,MYO9B,MARCKS,NEB,WASH1
GO Function	GO:0036094	Small molecule binding	186	2516	0.17	3.55e-05	9606.ENSP00000007414,9606.ENSP00000055077,9606.ENSP00000166244,9606.ENSP00000193391,9606.ENSP00000196061,9606.ENSP00000199708,9606.ENSP00000200652,9606.ENSP00000201586,9606.ENSP00000205890,9606.ENSP00000207870,9606.ENSP00000216122,9606.ENSP00000216392,9606.ENSP00000217133,9606.ENSP00000218006,9606.ENSP00000220325,9606.ENSP00000220751,9606.ENSP00000222823,9606.ENSP00000230859,9606.ENSP00000234396,9606.ENSP00000235521,9606.ENSP00000241463,9606.ENSP00000245222,9606.ENSP00000251102,9606.ENSP00000251287,9606.ENSP00000253055,9606.ENSP00000256429,9606.ENSP00000257347,9606.ENSP00000257549,9606.ENSP00000258787,9606.ENSP00000259750,9606.ENSP00000260363,9606.ENSP00000260508,9606.ENSP00000261313,9606.ENSP00000261383,9606.ENSP00000261839,9606.ENSP00000262352,9606.ENSP00000262442,9606.ENSP00000262873,9606.ENSP00000263277,9606.ENSP00000263519,9606.ENSP00000263576,9606.ENSP00000263629,9606.ENSP00000263650,9606.ENSP00000263881,9606.ENSP00000264057,9606.ENSP00000264233,9606.ENSP00000264428,9606.ENSP00000264431,9606.ENSP00000265944,9606.ENSP00000268704,9606.ENSP00000269571,9606.ENSP00000270238,9606.ENSP00000270560,9606.ENSP00000278616,9606.ENSP00000284509,9606.ENSP00000285928,9606.ENSP00000291670,9606.ENSP00000292432,9606.ENSP00000295709,9606.ENSP00000301831,9606.ENSP00000301956,9606.ENSP00000302530,9606.ENSP00000303997,9606.ENSP00000307288,9606.ENSP00000308000,9606.ENSP00000308591,9606.ENSP00000309431,9606.ENSP00000311273,9606.ENSP00000311825,9606.ENSP00000312554,9606.ENSP00000312946,9606.ENSP00000314348,9606.ENSP00000315118,9606.ENSP00000315477,9606.ENSP00000318297,9606.ENSP00000318480,9606.ENSP00000319851,9606.ENSP00000322323,9606.ENSP00000326603,9606.ENSP00000328174,9606.ENSP00000332340,9606.ENSP00000333568,9606.ENSP00000336842,9606.ENSP00000338673,9606.ENSP00000341044,9606.ENSP00000345083,9606.ENSP00000345629,9606.ENSP00000347232,9606.ENSP00000348089,9606.ENSP00000348349,9606.ENSP00000349961,9606.ENSP00000351664,9606.ENSP00000351697,9606.ENSP00000352606,9606.ENSP00000352608,9606.ENSP00000352834,9606.ENSP00000352904,9606.ENSP00000353032,9606.ENSP00000353072,9606.ENSP00000353295,9606.ENSP00000354532,9606.ENSP00000354681,9606.ENSP00000354957,9606.ENSP00000354991,9606.ENSP00000355086,9606.ENSP00000355533,9606.ENSP00000355583,9606.ENSP00000355877,9606.ENSP00000356130,9606.ENSP00000356155,9606.ENSP00000356218,9606.ENSP00000356574,9606.ENSP00000356899,9606.ENSP00000357342,9606.ENSP00000357494,9606.ENSP00000358400,9606.ENSP00000359211,9606.ENSP00000359512,9606.ENSP00000359609,9606.ENSP00000360991,9606.ENSP00000362222,9606.ENSP00000363435,9606.ENSP00000363571,9606.ENSP00000363642,9606.ENSP00000364449,9606.ENSP00000366612,9606.ENSP00000368030,9606.ENSP00000368592,9606.ENSP00000368678,9606.ENSP00000369268,9606.ENSP00000371067,9606.ENSP00000372193,9606.ENSP00000373539,9606.ENSP00000374045,9606.ENSP00000374213,9606.ENSP00000377043,9606.ENSP00000377532,9606.ENSP00000378187,9606.ENSP00000378288,9606.ENSP00000378294,9606.ENSP00000378408,9606.ENSP00000379176,9606.ENSP00000379396,9606.ENSP00000382342,9606.ENSP00000382863,9606.ENSP00000384881,9606.ENSP00000386041,9606.ENSP00000386213,9606.ENSP00000386378,9606.ENSP00000387356,9606.ENSP00000387710,9606.ENSP00000389015,9606.ENSP00000391249,9606.ENSP00000393392,9606.ENSP00000395654,9606.ENSP00000398655,9606.ENSP00000401514,9606.ENSP00000405111,9606.ENSP00000406157,9606.ENSP00000413908,9606.ENSP00000415090,9606.ENSP00000416015,9606.ENSP00000416739,9606.ENSP00000416750,9606.ENSP00000419361,9606.ENSP00000421280,9606.ENSP00000424595,9606.ENSP00000428579,9606.ENSP00000435412,9606.ENSP00000438284,9606.ENSP00000440005,9606.ENSP00000440246,9606.ENSP00000440402,9606.ENSP00000441755,9606.ENSP00000444136,9606.ENSP00000456206,9606.ENSP00000457466,9606.ENSP00000464317,9606.ENSP00000467141,9606.ENSP00000468785,9606.ENSP00000471457,9606.ENSP00000478561,9606.ENSP00000481045,9606.ENSP00000482313,9606.ENSP00000485010,9606.ENSP00000485061	OSBPL7,RFC2,EPHA8,IMPG2,PLOD1,HBQ1,SLC22A4,SULT2B1,MYO15A,XYLB,MCM5,PYGL,TUBB1,GUCY2F,EHD4,RIPK2,NOD1,PAPD7,ATP6V1B1,WARS2,RASL11A,SPHK2,CNGB1,HCN2,MAP3K10,MBD2,CARS2,SDS,MYO1G,TTBK1,KIF23,CCBL2,PEBP1,DNAH3,MYO5C,SLC1A1,DNAH9,MYH7B,EHD2,ATP2B3,DDX25,MTIF2,OSBPL5,MAP4K3,DGKD,POLQ,GLRB,RAPGEF2,MYO3A,SPG7,ERBB2,LMTK3,TM4SF5,ATM,ATP8B4,LRGUK,FTCD,HK3,STK36,ULK4,ACSM1,BUB1,GTPBP2,MCM7,TUT1,GAL3ST3,TUBB8B,DNAH7,CTBP2,DNAH12,STAB1,DDX10,ADCK4,CD209,RUVBL1,YME1L1,CHDH,FAM20C,SMCHD1,PIF1,DDX28,PRKD1,ACTR8,CDK10,ACACB,MAP2K3,MAP3K15,BLM,ERCC6,MYO9A,SMC4,MICAL1,REV3L,HAPLN3,RYR1,MYO1C,NT5C1B,P2RX4,ATP2A3,CBWD3,PNP,OPA1,SMC5,ALPK2,DARS2,RYR2,KIAA1804,MARC1,DSTYK,PIK3C2B,CYB5R1,QSOX1,DDR2,HCN3,ROS1,MDN1,DPYD,GBP3,LMBRD1,CYP4B1,STK40,ITPR3,MUSK,BMS1,SIK3,CBWD5,ATAD3A,TTLL10,AGRN,CNGA4,JAK2,CLCN7,STAB2,DNAH6,EP400,TTLL6,PC,ADCY7,MYLK3,SIL1,GPT,CDKL1,NAV2,ABCC1,CHD8,ABCB5,MYH6,MYO3B,CD207,ACAN,TARS,SBK2,SEPT9,MYO1A,SMARCA4,ITK,DNAH1,DHX57,PAPSS2,BCS1L,MYO7B,MICAL3,RECQL,STK33,ADCY5,MYO10,PRPS1L1,NWD1,RPS6KA1,PDE10A,ARF1,ME3,DDX11,DYRK4,POLR1B,TUBB8,CHD9,MYH3,TTN,MBD1,MYO9B,CYP1B1,TESK1,RECQL4,CIITA,SLC27A3
GO Function	GO:0017076	Purine nucleotide binding	146	1878	0.19	6.9e-05	9606.ENSP00000055077,9606.ENSP00000166244,9606.ENSP00000200652,9606.ENSP00000205890,9606.ENSP00000207870,9606.ENSP00000216122,9606.ENSP00000216392,9606.ENSP00000217133,9606.ENSP00000218006,9606.ENSP00000220325,9606.ENSP00000220751,9606.ENSP00000222823,9606.ENSP00000230859,9606.ENSP00000234396,9606.ENSP00000235521,9606.ENSP00000241463,9606.ENSP00000245222,9606.ENSP00000251102,9606.ENSP00000251287,9606.ENSP00000253055,9606.ENSP00000257347,9606.ENSP00000258787,9606.ENSP00000259750,9606.ENSP00000260363,9606.ENSP00000261313,9606.ENSP00000261383,9606.ENSP00000261839,9606.ENSP00000262442,9606.ENSP00000262873,9606.ENSP00000263277,9606.ENSP00000263519,9606.ENSP00000263576,9606.ENSP00000263629,9606.ENSP00000263881,9606.ENSP00000264057,9606.ENSP00000264233,9606.ENSP00000264431,9606.ENSP00000265944,9606.ENSP00000268704,9606.ENSP00000269571,9606.ENSP00000270238,9606.ENSP00000278616,9606.ENSP00000284509,9606.ENSP00000285928,9606.ENSP00000292432,9606.ENSP00000295709,9606.ENSP00000301831,9606.ENSP00000301956,9606.ENSP00000302530,9606.ENSP00000303997,9606.ENSP00000307288,9606.ENSP00000308000,9606.ENSP00000308591,9606.ENSP00000309431,9606.ENSP00000311273,9606.ENSP00000312554,9606.ENSP00000314348,9606.ENSP00000315118,9606.ENSP00000318297,9606.ENSP00000318480,9606.ENSP00000322323,9606.ENSP00000326603,9606.ENSP00000328174,9606.ENSP00000332340,9606.ENSP00000333568,9606.ENSP00000336842,9606.ENSP00000338673,9606.ENSP00000341044,9606.ENSP00000345083,9606.ENSP00000345629,9606.ENSP00000347232,9606.ENSP00000348089,9606.ENSP00000348349,9606.ENSP00000349961,9606.ENSP00000352608,9606.ENSP00000352834,9606.ENSP00000353032,9606.ENSP00000353072,9606.ENSP00000353295,9606.ENSP00000354681,9606.ENSP00000354957,9606.ENSP00000354991,9606.ENSP00000355086,9606.ENSP00000355583,9606.ENSP00000356130,9606.ENSP00000356155,9606.ENSP00000356899,9606.ENSP00000357342,9606.ENSP00000357494,9606.ENSP00000358400,9606.ENSP00000359512,9606.ENSP00000362222,9606.ENSP00000363571,9606.ENSP00000363642,9606.ENSP00000364449,9606.ENSP00000366612,9606.ENSP00000368030,9606.ENSP00000368592,9606.ENSP00000369268,9606.ENSP00000371067,9606.ENSP00000372193,9606.ENSP00000374045,9606.ENSP00000374213,9606.ENSP00000377043,9606.ENSP00000377532,9606.ENSP00000378187,9606.ENSP00000378288,9606.ENSP00000378294,9606.ENSP00000379176,9606.ENSP00000379396,9606.ENSP00000382342,9606.ENSP00000382863,9606.ENSP00000384881,9606.ENSP00000386041,9606.ENSP00000386213,9606.ENSP00000387710,9606.ENSP00000389015,9606.ENSP00000391249,9606.ENSP00000393392,9606.ENSP00000395654,9606.ENSP00000398655,9606.ENSP00000401514,9606.ENSP00000405111,9606.ENSP00000406157,9606.ENSP00000413908,9606.ENSP00000415090,9606.ENSP00000416739,9606.ENSP00000416750,9606.ENSP00000419361,9606.ENSP00000421280,9606.ENSP00000424595,9606.ENSP00000428579,9606.ENSP00000435412,9606.ENSP00000438284,9606.ENSP00000440005,9606.ENSP00000440402,9606.ENSP00000441755,9606.ENSP00000456206,9606.ENSP00000457466,9606.ENSP00000464317,9606.ENSP00000467141,9606.ENSP00000471457,9606.ENSP00000481045,9606.ENSP00000482313,9606.ENSP00000485010,9606.ENSP00000485061	RFC2,EPHA8,SLC22A4,MYO15A,XYLB,MCM5,PYGL,TUBB1,GUCY2F,EHD4,RIPK2,NOD1,PAPD7,ATP6V1B1,WARS2,RASL11A,SPHK2,CNGB1,HCN2,MAP3K10,CARS2,MYO1G,TTBK1,KIF23,PEBP1,DNAH3,MYO5C,DNAH9,MYH7B,EHD2,ATP2B3,DDX25,MTIF2,MAP4K3,DGKD,POLQ,RAPGEF2,MYO3A,SPG7,ERBB2,LMTK3,ATM,ATP8B4,LRGUK,HK3,STK36,ULK4,ACSM1,BUB1,GTPBP2,MCM7,TUT1,GAL3ST3,TUBB8B,DNAH7,DNAH12,DDX10,ADCK4,RUVBL1,YME1L1,FAM20C,SMCHD1,PIF1,DDX28,PRKD1,ACTR8,CDK10,ACACB,MAP2K3,MAP3K15,BLM,ERCC6,MYO9A,SMC4,RYR1,MYO1C,P2RX4,ATP2A3,CBWD3,OPA1,SMC5,ALPK2,DARS2,KIAA1804,DSTYK,PIK3C2B,DDR2,HCN3,ROS1,MDN1,GBP3,STK40,MUSK,BMS1,SIK3,CBWD5,ATAD3A,TTLL10,CNGA4,JAK2,CLCN7,DNAH6,EP400,TTLL6,PC,ADCY7,MYLK3,SIL1,CDKL1,NAV2,ABCC1,CHD8,ABCB5,MYH6,MYO3B,TARS,SBK2,SEPT9,MYO1A,SMARCA4,ITK,DNAH1,DHX57,PAPSS2,BCS1L,MYO7B,RECQL,STK33,ADCY5,MYO10,PRPS1L1,NWD1,RPS6KA1,PDE10A,ARF1,DDX11,DYRK4,TUBB8,CHD9,MYH3,TTN,MYO9B,TESK1,RECQL4,CIITA,SLC27A3
GO Function	GO:0032555	Purine ribonucleotide binding	145	1864	0.19	6.9e-05	9606.ENSP00000055077,9606.ENSP00000166244,9606.ENSP00000200652,9606.ENSP00000205890,9606.ENSP00000207870,9606.ENSP00000216122,9606.ENSP00000216392,9606.ENSP00000217133,9606.ENSP00000218006,9606.ENSP00000220325,9606.ENSP00000220751,9606.ENSP00000222823,9606.ENSP00000230859,9606.ENSP00000234396,9606.ENSP00000235521,9606.ENSP00000241463,9606.ENSP00000245222,9606.ENSP00000251102,9606.ENSP00000251287,9606.ENSP00000253055,9606.ENSP00000257347,9606.ENSP00000258787,9606.ENSP00000259750,9606.ENSP00000260363,9606.ENSP00000261313,9606.ENSP00000261383,9606.ENSP00000261839,9606.ENSP00000262442,9606.ENSP00000262873,9606.ENSP00000263277,9606.ENSP00000263519,9606.ENSP00000263576,9606.ENSP00000263629,9606.ENSP00000263881,9606.ENSP00000264057,9606.ENSP00000264233,9606.ENSP00000264431,9606.ENSP00000265944,9606.ENSP00000268704,9606.ENSP00000269571,9606.ENSP00000270238,9606.ENSP00000278616,9606.ENSP00000284509,9606.ENSP00000285928,9606.ENSP00000292432,9606.ENSP00000295709,9606.ENSP00000301831,9606.ENSP00000301956,9606.ENSP00000302530,9606.ENSP00000303997,9606.ENSP00000307288,9606.ENSP00000308000,9606.ENSP00000308591,9606.ENSP00000309431,9606.ENSP00000311273,9606.ENSP00000312554,9606.ENSP00000314348,9606.ENSP00000315118,9606.ENSP00000318297,9606.ENSP00000318480,9606.ENSP00000322323,9606.ENSP00000326603,9606.ENSP00000328174,9606.ENSP00000332340,9606.ENSP00000333568,9606.ENSP00000336842,9606.ENSP00000338673,9606.ENSP00000341044,9606.ENSP00000345083,9606.ENSP00000345629,9606.ENSP00000347232,9606.ENSP00000348089,9606.ENSP00000348349,9606.ENSP00000349961,9606.ENSP00000352608,9606.ENSP00000352834,9606.ENSP00000353032,9606.ENSP00000353072,9606.ENSP00000353295,9606.ENSP00000354681,9606.ENSP00000354957,9606.ENSP00000354991,9606.ENSP00000355086,9606.ENSP00000355583,9606.ENSP00000356130,9606.ENSP00000356155,9606.ENSP00000356899,9606.ENSP00000357342,9606.ENSP00000357494,9606.ENSP00000358400,9606.ENSP00000359512,9606.ENSP00000362222,9606.ENSP00000363571,9606.ENSP00000363642,9606.ENSP00000364449,9606.ENSP00000366612,9606.ENSP00000368030,9606.ENSP00000368592,9606.ENSP00000369268,9606.ENSP00000371067,9606.ENSP00000372193,9606.ENSP00000374045,9606.ENSP00000374213,9606.ENSP00000377043,9606.ENSP00000377532,9606.ENSP00000378187,9606.ENSP00000378288,9606.ENSP00000379176,9606.ENSP00000379396,9606.ENSP00000382342,9606.ENSP00000382863,9606.ENSP00000384881,9606.ENSP00000386041,9606.ENSP00000386213,9606.ENSP00000387710,9606.ENSP00000389015,9606.ENSP00000391249,9606.ENSP00000393392,9606.ENSP00000395654,9606.ENSP00000398655,9606.ENSP00000401514,9606.ENSP00000405111,9606.ENSP00000406157,9606.ENSP00000413908,9606.ENSP00000415090,9606.ENSP00000416739,9606.ENSP00000416750,9606.ENSP00000419361,9606.ENSP00000421280,9606.ENSP00000424595,9606.ENSP00000428579,9606.ENSP00000435412,9606.ENSP00000438284,9606.ENSP00000440005,9606.ENSP00000440402,9606.ENSP00000441755,9606.ENSP00000456206,9606.ENSP00000457466,9606.ENSP00000464317,9606.ENSP00000467141,9606.ENSP00000471457,9606.ENSP00000481045,9606.ENSP00000482313,9606.ENSP00000485010,9606.ENSP00000485061	RFC2,EPHA8,SLC22A4,MYO15A,XYLB,MCM5,PYGL,TUBB1,GUCY2F,EHD4,RIPK2,NOD1,PAPD7,ATP6V1B1,WARS2,RASL11A,SPHK2,CNGB1,HCN2,MAP3K10,CARS2,MYO1G,TTBK1,KIF23,PEBP1,DNAH3,MYO5C,DNAH9,MYH7B,EHD2,ATP2B3,DDX25,MTIF2,MAP4K3,DGKD,POLQ,RAPGEF2,MYO3A,SPG7,ERBB2,LMTK3,ATM,ATP8B4,LRGUK,HK3,STK36,ULK4,ACSM1,BUB1,GTPBP2,MCM7,TUT1,GAL3ST3,TUBB8B,DNAH7,DNAH12,DDX10,ADCK4,RUVBL1,YME1L1,FAM20C,SMCHD1,PIF1,DDX28,PRKD1,ACTR8,CDK10,ACACB,MAP2K3,MAP3K15,BLM,ERCC6,MYO9A,SMC4,RYR1,MYO1C,P2RX4,ATP2A3,CBWD3,OPA1,SMC5,ALPK2,DARS2,KIAA1804,DSTYK,PIK3C2B,DDR2,HCN3,ROS1,MDN1,GBP3,STK40,MUSK,BMS1,SIK3,CBWD5,ATAD3A,TTLL10,CNGA4,JAK2,CLCN7,DNAH6,EP400,TTLL6,PC,ADCY7,MYLK3,CDKL1,NAV2,ABCC1,CHD8,ABCB5,MYH6,MYO3B,TARS,SBK2,SEPT9,MYO1A,SMARCA4,ITK,DNAH1,DHX57,PAPSS2,BCS1L,MYO7B,RECQL,STK33,ADCY5,MYO10,PRPS1L1,NWD1,RPS6KA1,PDE10A,ARF1,DDX11,DYRK4,TUBB8,CHD9,MYH3,TTN,MYO9B,TESK1,RECQL4,CIITA,SLC27A3
GO Process	GO:0007010	Cytoskeleton organization	104	1126	0.26	0.00011	9606.ENSP00000005226,9606.ENSP00000205890,9606.ENSP00000217133,9606.ENSP00000222345,9606.ENSP00000236925,9606.ENSP00000243706,9606.ENSP00000254043,9606.ENSP00000255674,9606.ENSP00000258787,9606.ENSP00000260363,9606.ENSP00000261839,9606.ENSP00000262113,9606.ENSP00000263246,9606.ENSP00000263277,9606.ENSP00000263373,9606.ENSP00000263713,9606.ENSP00000263753,9606.ENSP00000263867,9606.ENSP00000264758,9606.ENSP00000270708,9606.ENSP00000271452,9606.ENSP00000278886,9606.ENSP00000280772,9606.ENSP00000285928,9606.ENSP00000288710,9606.ENSP00000291536,9606.ENSP00000291670,9606.ENSP00000296043,9606.ENSP00000296755,9606.ENSP00000298492,9606.ENSP00000301607,9606.ENSP00000301831,9606.ENSP00000303158,9606.ENSP00000309431,9606.ENSP00000311273,9606.ENSP00000317790,9606.ENSP00000320117,9606.ENSP00000323880,9606.ENSP00000334008,9606.ENSP00000334665,9606.ENSP00000336831,9606.ENSP00000339115,9606.ENSP00000340510,9606.ENSP00000343144,9606.ENSP00000347847,9606.ENSP00000349588,9606.ENSP00000351664,9606.ENSP00000352264,9606.ENSP00000352834,9606.ENSP00000352927,9606.ENSP00000354573,9606.ENSP00000356265,9606.ENSP00000356587,9606.ENSP00000357129,9606.ENSP00000358363,9606.ENSP00000358365,9606.ENSP00000359230,9606.ENSP00000360054,9606.ENSP00000363557,9606.ENSP00000364449,9606.ENSP00000366109,9606.ENSP00000367398,9606.ENSP00000368678,9606.ENSP00000369129,9606.ENSP00000369614,9606.ENSP00000371067,9606.ENSP00000371923,9606.ENSP00000375844,9606.ENSP00000376333,9606.ENSP00000377043,9606.ENSP00000377233,9606.ENSP00000377471,9606.ENSP00000377941,9606.ENSP00000378288,9606.ENSP00000378400,9606.ENSP00000378912,9606.ENSP00000380785,9606.ENSP00000381581,9606.ENSP00000384312,9606.ENSP00000386041,9606.ENSP00000393392,9606.ENSP00000401514,9606.ENSP00000404100,9606.ENSP00000406229,9606.ENSP00000408910,9606.ENSP00000415090,9606.ENSP00000416015,9606.ENSP00000438788,9606.ENSP00000439281,9606.ENSP00000440005,9606.ENSP00000442954,9606.ENSP00000443495,9606.ENSP00000450832,9606.ENSP00000456206,9606.ENSP00000459615,9606.ENSP00000464317,9606.ENSP00000467141,9606.ENSP00000478061,9606.ENSP00000478320,9606.ENSP00000480484,9606.ENSP00000481045,9606.ENSP00000484342,9606.ENSP00000484472,9606.ENSP00000485627	USH1C,MYO15A,TUBB1,SIPA1L3,CAMSAP2,HAUS3,KRT15,RTTN,MYO1G,KIF23,MYO5C,MYOM2,PACSIN2,EHD2,SPTBN4,EPB41L5,SGOL1,CAPG,ADD1,WRAP73,NUF2,NINL,ANK3,LRGUK,DRC1,RSPH1,FTCD,SHROOM3,MAP1B,FAM175B,EVPL,ULK4,CCDC8,TUBB8B,DNAH7,SPTBN5,TRIP10,FOXJ1,PARVA,FSCN2,PLS1,ESPNL,PPL,PARD6G,MKL1,ANK2,MICAL1,CD2AP,MYO1C,MTCL1,MACF1,NAV1,NPHS2,SPTA1,PDE4DIP,NRAP,HAUS7,PHACTR3,MYOM3,SIK3,ANXA1,NPHP4,AGRN,DSP,CNTROB,JAK2,RP1L1,CAPN10,LLGL2,TTLL6,ARAP1,CORO1B,ACTN1,MYLK3,LIMA1,COBL,HOOK2,LCP1,TRIOBP,MYH6,MYO1A,DNAH1,PAX6,FAT1,DCTN2,MYO7B,MICAL3,CUL7,TRDN,ARF1,APC2,ACTN2,SIPA1L1,TUBB8,SRGAP2,MYH3,TTN,MARCKS,ATXN3,TCHH,TESK1,NEB,EPPK1,WASH1
GO Process	GO:0009653	Anatomical structure morphogenesis	169	2165	0.19	0.00011	9606.ENSP00000005226,9606.ENSP00000046087,9606.ENSP00000166244,9606.ENSP00000188790,9606.ENSP00000200181,9606.ENSP00000205890,9606.ENSP00000207157,9606.ENSP00000210633,9606.ENSP00000216117,9606.ENSP00000222345,9606.ENSP00000230658,9606.ENSP00000234396,9606.ENSP00000235521,9606.ENSP00000239151,9606.ENSP00000242480,9606.ENSP00000243077,9606.ENSP00000244745,9606.ENSP00000245615,9606.ENSP00000246081,9606.ENSP00000249504,9606.ENSP00000252971,9606.ENSP00000252999,9606.ENSP00000254958,9606.ENSP00000258526,9606.ENSP00000262113,9606.ENSP00000262304,9606.ENSP00000262352,9606.ENSP00000262424,9606.ENSP00000263246,9606.ENSP00000263373,9606.ENSP00000263713,9606.ENSP00000264758,9606.ENSP00000265944,9606.ENSP00000266058,9606.ENSP00000269571,9606.ENSP00000278550,9606.ENSP00000278616,9606.ENSP00000280772,9606.ENSP00000283296,9606.ENSP00000291582,9606.ENSP00000294339,9606.ENSP00000295550,9606.ENSP00000296043,9606.ENSP00000296754,9606.ENSP00000296755,9606.ENSP00000297161,9606.ENSP00000297581,9606.ENSP00000298552,9606.ENSP00000300527,9606.ENSP00000300651,9606.ENSP00000305941,9606.ENSP00000314709,9606.ENSP00000315118,9606.ENSP00000317790,9606.ENSP00000320886,9606.ENSP00000322323,9606.ENSP00000323584,9606.ENSP00000323880,9606.ENSP00000324532,9606.ENSP00000325146,9606.ENSP00000325690,9606.ENSP00000325941,9606.ENSP00000326330,9606.ENSP00000331327,9606.ENSP00000332879,9606.ENSP00000332973,9606.ENSP00000333568,9606.ENSP00000334008,9606.ENSP00000334198,9606.ENSP00000334665,9606.ENSP00000338343,9606.ENSP00000338629,9606.ENSP00000340347,9606.ENSP00000346839,9606.ENSP00000347665,9606.ENSP00000347847,9606.ENSP00000348349,9606.ENSP00000349486,9606.ENSP00000349588,9606.ENSP00000351338,9606.ENSP00000352608,9606.ENSP00000353151,9606.ENSP00000353344,9606.ENSP00000353654,9606.ENSP00000354681,9606.ENSP00000354778,9606.ENSP00000354991,9606.ENSP00000355533,9606.ENSP00000355923,9606.ENSP00000356172,9606.ENSP00000356737,9606.ENSP00000357129,9606.ENSP00000358365,9606.ENSP00000359729,9606.ENSP00000360764,9606.ENSP00000360916,9606.ENSP00000362195,9606.ENSP00000362222,9606.ENSP00000362560,9606.ENSP00000362776,9606.ENSP00000363557,9606.ENSP00000364524,9606.ENSP00000366144,9606.ENSP00000366637,9606.ENSP00000367202,9606.ENSP00000368678,9606.ENSP00000369129,9606.ENSP00000373370,9606.ENSP00000373539,9606.ENSP00000374240,9606.ENSP00000375678,9606.ENSP00000375682,9606.ENSP00000376899,9606.ENSP00000377862,9606.ENSP00000377941,9606.ENSP00000378288,9606.ENSP00000378326,9606.ENSP00000378912,9606.ENSP00000380602,9606.ENSP00000380903,9606.ENSP00000381270,9606.ENSP00000381768,9606.ENSP00000381775,9606.ENSP00000382083,9606.ENSP00000382717,9606.ENSP00000384179,9606.ENSP00000384262,9606.ENSP00000384312,9606.ENSP00000384524,9606.ENSP00000384620,9606.ENSP00000385899,9606.ENSP00000386041,9606.ENSP00000386213,9606.ENSP00000386881,9606.ENSP00000387356,9606.ENSP00000390158,9606.ENSP00000390600,9606.ENSP00000391664,9606.ENSP00000400365,9606.ENSP00000403902,9606.ENSP00000404100,9606.ENSP00000406229,9606.ENSP00000407546,9606.ENSP00000410269,9606.ENSP00000411816,9606.ENSP00000412461,9606.ENSP00000415786,9606.ENSP00000417510,9606.ENSP00000418663,9606.ENSP00000420321,9606.ENSP00000430945,9606.ENSP00000432770,9606.ENSP00000435412,9606.ENSP00000438788,9606.ENSP00000441158,9606.ENSP00000441913,9606.ENSP00000443495,9606.ENSP00000446280,9606.ENSP00000448035,9606.ENSP00000454623,9606.ENSP00000457168,9606.ENSP00000459615,9606.ENSP00000462701,9606.ENSP00000464317,9606.ENSP00000464443,9606.ENSP00000467141,9606.ENSP00000478561,9606.ENSP00000480132,9606.ENSP00000484342	USH1C,ZPBP,EPHA8,FAP,ITGB4,MYO15A,TBX15,SEMA4G,HMOX1,SIPA1L3,ISL1,ATP6V1B1,WARS2,HOXB5,EGR2,LRP1,SOX4,MBOAT7,OTOR,HOXD11,MNX1,LAMA5,JAG1,PLXNC1,MYOM2,PKD1,SLC1A1,CRISPLD2,PACSIN2,SPTBN4,EPB41L5,ADD1,MYO3A,SLIT1,ERBB2,TENM4,ATM,ANK3,GPR116,AIRE,TAL1,COL6A3,SHROOM3,ERAP1,MAP1B,BMPER,DCSTAMP,TSC1,COL6A2,MED1,USH2A,ZHX2,ADCK4,SPTBN5,MLXIPL,FAM20C,TSHZ1,FOXJ1,LAMA3,COL12A1,CARM1,RIC8A,FRAS1,WT1,FLRT2,SMAD3,PRKD1,PARVA,CACNA1H,FSCN2,SGCD,RERE,TCF7,FN1,COL18A1,MKL1,MYO9A,SCRIB,ANK2,PLXNB1,RYR1,HOXA4,ETS2,COL4A2,OPA1,CNTNAP2,ALPK2,RYR2,PTPN14,SOX13,GORAB,SPTA1,NRAP,SLC9A6,EGFL7,VAV2,CSF3R,STK40,VSTM2L,COL16A1,MYOM3,PAX7,SOX21,FOXD4L5,RECK,AGRN,DSP,FLG2,STAB2,SHOX2,KLK14,KLK8,PTGFRN,FAT4,ACTN1,MYLK3,ZP3,COBL,CNTN4,ROBO3,TBC1D32,CDH23,TNFSF11,COL25A1,WDR19,ZFPM2,HPSE,TRIOBP,ETV2,NRG1,SDK1,MYH6,MYO3B,DYSF,ACAN,HERC1,SCN10A,MFRP,LAMA2,PPP1R13L,PAX6,FAT1,CHRNA7,TMEM176B,CSGALNACT1,ARHGAP22,SERPINE2,SUPT20H,BOC,ROBO1,BAI1,EYA4,RPS6KA1,CUL7,CLTCL1,ARHGEF28,ACTN2,PCSK5,NACA,ITGAX,SZT2,SRGAP2,CDH8,MYH3,IFT20,TTN,CYP1B1,NCAM1,NEB
GO Function	GO:1901265	Nucleoside phosphate binding	159	2120	0.17	0.00012	9606.ENSP00000055077,9606.ENSP00000166244,9606.ENSP00000200652,9606.ENSP00000205890,9606.ENSP00000207870,9606.ENSP00000216122,9606.ENSP00000216392,9606.ENSP00000217133,9606.ENSP00000218006,9606.ENSP00000220325,9606.ENSP00000220751,9606.ENSP00000222823,9606.ENSP00000230859,9606.ENSP00000234396,9606.ENSP00000235521,9606.ENSP00000241463,9606.ENSP00000245222,9606.ENSP00000251102,9606.ENSP00000251287,9606.ENSP00000253055,9606.ENSP00000256429,9606.ENSP00000257347,9606.ENSP00000258787,9606.ENSP00000259750,9606.ENSP00000260363,9606.ENSP00000261313,9606.ENSP00000261383,9606.ENSP00000261479,9606.ENSP00000261839,9606.ENSP00000262442,9606.ENSP00000262873,9606.ENSP00000263277,9606.ENSP00000263519,9606.ENSP00000263576,9606.ENSP00000263629,9606.ENSP00000263881,9606.ENSP00000264057,9606.ENSP00000264233,9606.ENSP00000264431,9606.ENSP00000265944,9606.ENSP00000268704,9606.ENSP00000269571,9606.ENSP00000270238,9606.ENSP00000278616,9606.ENSP00000284509,9606.ENSP00000285928,9606.ENSP00000292432,9606.ENSP00000295709,9606.ENSP00000301831,9606.ENSP00000301956,9606.ENSP00000302530,9606.ENSP00000303997,9606.ENSP00000307288,9606.ENSP00000308000,9606.ENSP00000308591,9606.ENSP00000309431,9606.ENSP00000311273,9606.ENSP00000311825,9606.ENSP00000312554,9606.ENSP00000314348,9606.ENSP00000315118,9606.ENSP00000318297,9606.ENSP00000318480,9606.ENSP00000319851,9606.ENSP00000322323,9606.ENSP00000326603,9606.ENSP00000328174,9606.ENSP00000332340,9606.ENSP00000333568,9606.ENSP00000336842,9606.ENSP00000338673,9606.ENSP00000341044,9606.ENSP00000345083,9606.ENSP00000345629,9606.ENSP00000347232,9606.ENSP00000348089,9606.ENSP00000348349,9606.ENSP00000349961,9606.ENSP00000351664,9606.ENSP00000351697,9606.ENSP00000352608,9606.ENSP00000352834,9606.ENSP00000352904,9606.ENSP00000353032,9606.ENSP00000353072,9606.ENSP00000353295,9606.ENSP00000354681,9606.ENSP00000354957,9606.ENSP00000354991,9606.ENSP00000355086,9606.ENSP00000355583,9606.ENSP00000356130,9606.ENSP00000356155,9606.ENSP00000356218,9606.ENSP00000356574,9606.ENSP00000356899,9606.ENSP00000357342,9606.ENSP00000357494,9606.ENSP00000358400,9606.ENSP00000359211,9606.ENSP00000359512,9606.ENSP00000362222,9606.ENSP00000363571,9606.ENSP00000363642,9606.ENSP00000364449,9606.ENSP00000366612,9606.ENSP00000368030,9606.ENSP00000368592,9606.ENSP00000369268,9606.ENSP00000371067,9606.ENSP00000372193,9606.ENSP00000374045,9606.ENSP00000374213,9606.ENSP00000377043,9606.ENSP00000377532,9606.ENSP00000378187,9606.ENSP00000378288,9606.ENSP00000378294,9606.ENSP00000379176,9606.ENSP00000379396,9606.ENSP00000382342,9606.ENSP00000382863,9606.ENSP00000384881,9606.ENSP00000386041,9606.ENSP00000386213,9606.ENSP00000387710,9606.ENSP00000389015,9606.ENSP00000391249,9606.ENSP00000393392,9606.ENSP00000395654,9606.ENSP00000398655,9606.ENSP00000401514,9606.ENSP00000405111,9606.ENSP00000406157,9606.ENSP00000413908,9606.ENSP00000415090,9606.ENSP00000416015,9606.ENSP00000416739,9606.ENSP00000416750,9606.ENSP00000419361,9606.ENSP00000421280,9606.ENSP00000424595,9606.ENSP00000428579,9606.ENSP00000435412,9606.ENSP00000438284,9606.ENSP00000440005,9606.ENSP00000440246,9606.ENSP00000440402,9606.ENSP00000441755,9606.ENSP00000456206,9606.ENSP00000457466,9606.ENSP00000464317,9606.ENSP00000467141,9606.ENSP00000468785,9606.ENSP00000471457,9606.ENSP00000481045,9606.ENSP00000482313,9606.ENSP00000485010,9606.ENSP00000485061	RFC2,EPHA8,SLC22A4,MYO15A,XYLB,MCM5,PYGL,TUBB1,GUCY2F,EHD4,RIPK2,NOD1,PAPD7,ATP6V1B1,WARS2,RASL11A,SPHK2,CNGB1,HCN2,MAP3K10,MBD2,CARS2,MYO1G,TTBK1,KIF23,PEBP1,DNAH3,PSMA6,MYO5C,DNAH9,MYH7B,EHD2,ATP2B3,DDX25,MTIF2,MAP4K3,DGKD,POLQ,RAPGEF2,MYO3A,SPG7,ERBB2,LMTK3,ATM,ATP8B4,LRGUK,HK3,STK36,ULK4,ACSM1,BUB1,GTPBP2,MCM7,TUT1,GAL3ST3,TUBB8B,DNAH7,CTBP2,DNAH12,DDX10,ADCK4,RUVBL1,YME1L1,CHDH,FAM20C,SMCHD1,PIF1,DDX28,PRKD1,ACTR8,CDK10,ACACB,MAP2K3,MAP3K15,BLM,ERCC6,MYO9A,SMC4,MICAL1,REV3L,RYR1,MYO1C,NT5C1B,P2RX4,ATP2A3,CBWD3,OPA1,SMC5,ALPK2,DARS2,KIAA1804,DSTYK,PIK3C2B,CYB5R1,QSOX1,DDR2,HCN3,ROS1,MDN1,DPYD,GBP3,STK40,MUSK,BMS1,SIK3,CBWD5,ATAD3A,TTLL10,CNGA4,JAK2,CLCN7,DNAH6,EP400,TTLL6,PC,ADCY7,MYLK3,SIL1,CDKL1,NAV2,ABCC1,CHD8,ABCB5,MYH6,MYO3B,TARS,SBK2,SEPT9,MYO1A,SMARCA4,ITK,DNAH1,DHX57,PAPSS2,BCS1L,MYO7B,MICAL3,RECQL,STK33,ADCY5,MYO10,PRPS1L1,NWD1,RPS6KA1,PDE10A,ARF1,ME3,DDX11,DYRK4,TUBB8,CHD9,MYH3,TTN,MBD1,MYO9B,TESK1,RECQL4,CIITA,SLC27A3
GO Function	GO:0035639	Purine ribonucleoside triphosphate binding	139	1799	0.19	0.00014	9606.ENSP00000055077,9606.ENSP00000166244,9606.ENSP00000200652,9606.ENSP00000205890,9606.ENSP00000207870,9606.ENSP00000216122,9606.ENSP00000216392,9606.ENSP00000217133,9606.ENSP00000218006,9606.ENSP00000220325,9606.ENSP00000220751,9606.ENSP00000222823,9606.ENSP00000230859,9606.ENSP00000234396,9606.ENSP00000235521,9606.ENSP00000241463,9606.ENSP00000245222,9606.ENSP00000253055,9606.ENSP00000257347,9606.ENSP00000258787,9606.ENSP00000259750,9606.ENSP00000260363,9606.ENSP00000261313,9606.ENSP00000261383,9606.ENSP00000261479,9606.ENSP00000261839,9606.ENSP00000262442,9606.ENSP00000262873,9606.ENSP00000263277,9606.ENSP00000263519,9606.ENSP00000263576,9606.ENSP00000263629,9606.ENSP00000263881,9606.ENSP00000264057,9606.ENSP00000264233,9606.ENSP00000265944,9606.ENSP00000268704,9606.ENSP00000269571,9606.ENSP00000270238,9606.ENSP00000278616,9606.ENSP00000284509,9606.ENSP00000285928,9606.ENSP00000292432,9606.ENSP00000295709,9606.ENSP00000301831,9606.ENSP00000301956,9606.ENSP00000302530,9606.ENSP00000303997,9606.ENSP00000307288,9606.ENSP00000308000,9606.ENSP00000309431,9606.ENSP00000311273,9606.ENSP00000312554,9606.ENSP00000314348,9606.ENSP00000315118,9606.ENSP00000318297,9606.ENSP00000318480,9606.ENSP00000322323,9606.ENSP00000326603,9606.ENSP00000328174,9606.ENSP00000332340,9606.ENSP00000333568,9606.ENSP00000336842,9606.ENSP00000338673,9606.ENSP00000341044,9606.ENSP00000345083,9606.ENSP00000345629,9606.ENSP00000347232,9606.ENSP00000348089,9606.ENSP00000348349,9606.ENSP00000349961,9606.ENSP00000352608,9606.ENSP00000352834,9606.ENSP00000353032,9606.ENSP00000353072,9606.ENSP00000353295,9606.ENSP00000354681,9606.ENSP00000354957,9606.ENSP00000354991,9606.ENSP00000355086,9606.ENSP00000355583,9606.ENSP00000356130,9606.ENSP00000356155,9606.ENSP00000356899,9606.ENSP00000357494,9606.ENSP00000358400,9606.ENSP00000359512,9606.ENSP00000362222,9606.ENSP00000363571,9606.ENSP00000363642,9606.ENSP00000364449,9606.ENSP00000366612,9606.ENSP00000368030,9606.ENSP00000368592,9606.ENSP00000371067,9606.ENSP00000372193,9606.ENSP00000374045,9606.ENSP00000374213,9606.ENSP00000377043,9606.ENSP00000377532,9606.ENSP00000378187,9606.ENSP00000378288,9606.ENSP00000379176,9606.ENSP00000379396,9606.ENSP00000382342,9606.ENSP00000382863,9606.ENSP00000384881,9606.ENSP00000386041,9606.ENSP00000386213,9606.ENSP00000387710,9606.ENSP00000389015,9606.ENSP00000391249,9606.ENSP00000393392,9606.ENSP00000395654,9606.ENSP00000398655,9606.ENSP00000401514,9606.ENSP00000405111,9606.ENSP00000406157,9606.ENSP00000413908,9606.ENSP00000415090,9606.ENSP00000416739,9606.ENSP00000416750,9606.ENSP00000419361,9606.ENSP00000421280,9606.ENSP00000424595,9606.ENSP00000428579,9606.ENSP00000435412,9606.ENSP00000440005,9606.ENSP00000440402,9606.ENSP00000441755,9606.ENSP00000456206,9606.ENSP00000457466,9606.ENSP00000464317,9606.ENSP00000467141,9606.ENSP00000471457,9606.ENSP00000481045,9606.ENSP00000482313,9606.ENSP00000485010,9606.ENSP00000485061	RFC2,EPHA8,SLC22A4,MYO15A,XYLB,MCM5,PYGL,TUBB1,GUCY2F,EHD4,RIPK2,NOD1,PAPD7,ATP6V1B1,WARS2,RASL11A,SPHK2,MAP3K10,CARS2,MYO1G,TTBK1,KIF23,PEBP1,DNAH3,PSMA6,MYO5C,DNAH9,MYH7B,EHD2,ATP2B3,DDX25,MTIF2,MAP4K3,DGKD,POLQ,MYO3A,SPG7,ERBB2,LMTK3,ATM,ATP8B4,LRGUK,HK3,STK36,ULK4,ACSM1,BUB1,GTPBP2,MCM7,TUT1,TUBB8B,DNAH7,DNAH12,DDX10,ADCK4,RUVBL1,YME1L1,FAM20C,SMCHD1,PIF1,DDX28,PRKD1,ACTR8,CDK10,ACACB,MAP2K3,MAP3K15,BLM,ERCC6,MYO9A,SMC4,RYR1,MYO1C,P2RX4,ATP2A3,CBWD3,OPA1,SMC5,ALPK2,DARS2,KIAA1804,DSTYK,PIK3C2B,DDR2,ROS1,MDN1,GBP3,STK40,MUSK,BMS1,SIK3,CBWD5,ATAD3A,TTLL10,JAK2,CLCN7,DNAH6,EP400,TTLL6,PC,ADCY7,MYLK3,CDKL1,NAV2,ABCC1,CHD8,ABCB5,MYH6,MYO3B,TARS,SBK2,SEPT9,MYO1A,SMARCA4,ITK,DNAH1,DHX57,PAPSS2,BCS1L,MYO7B,RECQL,STK33,ADCY5,MYO10,PRPS1L1,NWD1,RPS6KA1,ARF1,DDX11,DYRK4,TUBB8,CHD9,MYH3,TTN,MYO9B,TESK1,RECQL4,CIITA,SLC27A3
GO Function	GO:0000166	Nucleotide binding	158	2119	0.17	0.00016	9606.ENSP00000055077,9606.ENSP00000166244,9606.ENSP00000200652,9606.ENSP00000205890,9606.ENSP00000207870,9606.ENSP00000216122,9606.ENSP00000216392,9606.ENSP00000217133,9606.ENSP00000218006,9606.ENSP00000220325,9606.ENSP00000220751,9606.ENSP00000222823,9606.ENSP00000230859,9606.ENSP00000234396,9606.ENSP00000235521,9606.ENSP00000241463,9606.ENSP00000245222,9606.ENSP00000251102,9606.ENSP00000251287,9606.ENSP00000253055,9606.ENSP00000256429,9606.ENSP00000257347,9606.ENSP00000258787,9606.ENSP00000259750,9606.ENSP00000260363,9606.ENSP00000261313,9606.ENSP00000261383,9606.ENSP00000261839,9606.ENSP00000262442,9606.ENSP00000262873,9606.ENSP00000263277,9606.ENSP00000263519,9606.ENSP00000263576,9606.ENSP00000263629,9606.ENSP00000263881,9606.ENSP00000264057,9606.ENSP00000264233,9606.ENSP00000264431,9606.ENSP00000265944,9606.ENSP00000268704,9606.ENSP00000269571,9606.ENSP00000270238,9606.ENSP00000278616,9606.ENSP00000284509,9606.ENSP00000285928,9606.ENSP00000292432,9606.ENSP00000295709,9606.ENSP00000301831,9606.ENSP00000301956,9606.ENSP00000302530,9606.ENSP00000303997,9606.ENSP00000307288,9606.ENSP00000308000,9606.ENSP00000308591,9606.ENSP00000309431,9606.ENSP00000311273,9606.ENSP00000311825,9606.ENSP00000312554,9606.ENSP00000314348,9606.ENSP00000315118,9606.ENSP00000318297,9606.ENSP00000318480,9606.ENSP00000319851,9606.ENSP00000322323,9606.ENSP00000326603,9606.ENSP00000328174,9606.ENSP00000332340,9606.ENSP00000333568,9606.ENSP00000336842,9606.ENSP00000338673,9606.ENSP00000341044,9606.ENSP00000345083,9606.ENSP00000345629,9606.ENSP00000347232,9606.ENSP00000348089,9606.ENSP00000348349,9606.ENSP00000349961,9606.ENSP00000351664,9606.ENSP00000351697,9606.ENSP00000352608,9606.ENSP00000352834,9606.ENSP00000352904,9606.ENSP00000353032,9606.ENSP00000353072,9606.ENSP00000353295,9606.ENSP00000354681,9606.ENSP00000354957,9606.ENSP00000354991,9606.ENSP00000355086,9606.ENSP00000355583,9606.ENSP00000356130,9606.ENSP00000356155,9606.ENSP00000356218,9606.ENSP00000356574,9606.ENSP00000356899,9606.ENSP00000357342,9606.ENSP00000357494,9606.ENSP00000358400,9606.ENSP00000359211,9606.ENSP00000359512,9606.ENSP00000362222,9606.ENSP00000363571,9606.ENSP00000363642,9606.ENSP00000364449,9606.ENSP00000366612,9606.ENSP00000368030,9606.ENSP00000368592,9606.ENSP00000369268,9606.ENSP00000371067,9606.ENSP00000372193,9606.ENSP00000374045,9606.ENSP00000374213,9606.ENSP00000377043,9606.ENSP00000377532,9606.ENSP00000378187,9606.ENSP00000378288,9606.ENSP00000378294,9606.ENSP00000379176,9606.ENSP00000379396,9606.ENSP00000382342,9606.ENSP00000382863,9606.ENSP00000384881,9606.ENSP00000386041,9606.ENSP00000386213,9606.ENSP00000387710,9606.ENSP00000389015,9606.ENSP00000391249,9606.ENSP00000393392,9606.ENSP00000395654,9606.ENSP00000398655,9606.ENSP00000401514,9606.ENSP00000405111,9606.ENSP00000406157,9606.ENSP00000413908,9606.ENSP00000415090,9606.ENSP00000416015,9606.ENSP00000416739,9606.ENSP00000416750,9606.ENSP00000419361,9606.ENSP00000421280,9606.ENSP00000424595,9606.ENSP00000428579,9606.ENSP00000435412,9606.ENSP00000438284,9606.ENSP00000440005,9606.ENSP00000440246,9606.ENSP00000440402,9606.ENSP00000441755,9606.ENSP00000456206,9606.ENSP00000457466,9606.ENSP00000464317,9606.ENSP00000467141,9606.ENSP00000468785,9606.ENSP00000471457,9606.ENSP00000481045,9606.ENSP00000482313,9606.ENSP00000485010,9606.ENSP00000485061	RFC2,EPHA8,SLC22A4,MYO15A,XYLB,MCM5,PYGL,TUBB1,GUCY2F,EHD4,RIPK2,NOD1,PAPD7,ATP6V1B1,WARS2,RASL11A,SPHK2,CNGB1,HCN2,MAP3K10,MBD2,CARS2,MYO1G,TTBK1,KIF23,PEBP1,DNAH3,MYO5C,DNAH9,MYH7B,EHD2,ATP2B3,DDX25,MTIF2,MAP4K3,DGKD,POLQ,RAPGEF2,MYO3A,SPG7,ERBB2,LMTK3,ATM,ATP8B4,LRGUK,HK3,STK36,ULK4,ACSM1,BUB1,GTPBP2,MCM7,TUT1,GAL3ST3,TUBB8B,DNAH7,CTBP2,DNAH12,DDX10,ADCK4,RUVBL1,YME1L1,CHDH,FAM20C,SMCHD1,PIF1,DDX28,PRKD1,ACTR8,CDK10,ACACB,MAP2K3,MAP3K15,BLM,ERCC6,MYO9A,SMC4,MICAL1,REV3L,RYR1,MYO1C,NT5C1B,P2RX4,ATP2A3,CBWD3,OPA1,SMC5,ALPK2,DARS2,KIAA1804,DSTYK,PIK3C2B,CYB5R1,QSOX1,DDR2,HCN3,ROS1,MDN1,DPYD,GBP3,STK40,MUSK,BMS1,SIK3,CBWD5,ATAD3A,TTLL10,CNGA4,JAK2,CLCN7,DNAH6,EP400,TTLL6,PC,ADCY7,MYLK3,SIL1,CDKL1,NAV2,ABCC1,CHD8,ABCB5,MYH6,MYO3B,TARS,SBK2,SEPT9,MYO1A,SMARCA4,ITK,DNAH1,DHX57,PAPSS2,BCS1L,MYO7B,MICAL3,RECQL,STK33,ADCY5,MYO10,PRPS1L1,NWD1,RPS6KA1,PDE10A,ARF1,ME3,DDX11,DYRK4,TUBB8,CHD9,MYH3,TTN,MBD1,MYO9B,TESK1,RECQL4,CIITA,SLC27A3
GO Function	GO:0000146	Microfilament motor activity	11	29	0.88	0.00035	9606.ENSP00000205890,9606.ENSP00000258787,9606.ENSP00000261839,9606.ENSP00000265944,9606.ENSP00000352834,9606.ENSP00000386041,9606.ENSP00000393392,9606.ENSP00000415090,9606.ENSP00000421280,9606.ENSP00000464317,9606.ENSP00000471457	MYO15A,MYO1G,MYO5C,MYO3A,MYO1C,MYH6,MYO1A,MYO7B,MYO10,MYH3,MYO9B
GO Process	GO:0030029	Actin filament-based process	63	592	0.33	0.00043	9606.ENSP00000005226,9606.ENSP00000205890,9606.ENSP00000258787,9606.ENSP00000260363,9606.ENSP00000261839,9606.ENSP00000262113,9606.ENSP00000263246,9606.ENSP00000263277,9606.ENSP00000263713,9606.ENSP00000263867,9606.ENSP00000264758,9606.ENSP00000296043,9606.ENSP00000317790,9606.ENSP00000320025,9606.ENSP00000320117,9606.ENSP00000323880,9606.ENSP00000334008,9606.ENSP00000334665,9606.ENSP00000336831,9606.ENSP00000338343,9606.ENSP00000339115,9606.ENSP00000347847,9606.ENSP00000349588,9606.ENSP00000350332,9606.ENSP00000351664,9606.ENSP00000352264,9606.ENSP00000352834,9606.ENSP00000355533,9606.ENSP00000356587,9606.ENSP00000357129,9606.ENSP00000358365,9606.ENSP00000360054,9606.ENSP00000363557,9606.ENSP00000366109,9606.ENSP00000367398,9606.ENSP00000371067,9606.ENSP00000375844,9606.ENSP00000376333,9606.ENSP00000377233,9606.ENSP00000377471,9606.ENSP00000377941,9606.ENSP00000378288,9606.ENSP00000378400,9606.ENSP00000378912,9606.ENSP00000381581,9606.ENSP00000384312,9606.ENSP00000386041,9606.ENSP00000393392,9606.ENSP00000406229,9606.ENSP00000415090,9606.ENSP00000416015,9606.ENSP00000440005,9606.ENSP00000443495,9606.ENSP00000450832,9606.ENSP00000459615,9606.ENSP00000464317,9606.ENSP00000467141,9606.ENSP00000471457,9606.ENSP00000478061,9606.ENSP00000478320,9606.ENSP00000481045,9606.ENSP00000484342,9606.ENSP00000485627	USH1C,MYO15A,MYO1G,KIF23,MYO5C,MYOM2,PACSIN2,EHD2,EPB41L5,CAPG,ADD1,SHROOM3,SPTBN5,CACNB2,TRIP10,FOXJ1,PARVA,FSCN2,PLS1,SGCD,ESPNL,MKL1,ANK2,MYBPC2,MICAL1,CD2AP,MYO1C,RYR2,NPHS2,SPTA1,NRAP,PHACTR3,MYOM3,ANXA1,NPHP4,JAK2,CAPN10,LLGL2,ARAP1,CORO1B,ACTN1,MYLK3,LIMA1,COBL,LCP1,TRIOBP,MYH6,MYO1A,FAT1,MYO7B,MICAL3,ARF1,ACTN2,SIPA1L1,SRGAP2,MYH3,TTN,MYO9B,MARCKS,ATXN3,TESK1,NEB,WASH1
GO Process	GO:0016043	Cellular component organization	351	5447	0.11	0.00043	9606.ENSP00000005226,9606.ENSP00000016171,9606.ENSP00000046087,9606.ENSP00000055077,9606.ENSP00000166244,9606.ENSP00000200181,9606.ENSP00000205890,9606.ENSP00000210633,9606.ENSP00000216122,9606.ENSP00000216271,9606.ENSP00000216489,9606.ENSP00000217133,9606.ENSP00000219315,9606.ENSP00000219368,9606.ENSP00000220325,9606.ENSP00000222345,9606.ENSP00000230658,9606.ENSP00000230859,9606.ENSP00000231509,9606.ENSP00000234396,9606.ENSP00000236925,9606.ENSP00000242480,9606.ENSP00000243077,9606.ENSP00000243706,9606.ENSP00000243903,9606.ENSP00000244020,9606.ENSP00000245222,9606.ENSP00000246533,9606.ENSP00000251102,9606.ENSP00000251296,9606.ENSP00000252971,9606.ENSP00000252999,9606.ENSP00000253233,9606.ENSP00000253794,9606.ENSP00000254043,9606.ENSP00000255674,9606.ENSP00000256429,9606.ENSP00000256997,9606.ENSP00000258526,9606.ENSP00000258787,9606.ENSP00000260363,9606.ENSP00000261205,9606.ENSP00000261517,9606.ENSP00000261667,9606.ENSP00000261839,9606.ENSP00000262113,9606.ENSP00000262189,9606.ENSP00000262209,9606.ENSP00000262265,9606.ENSP00000262304,9606.ENSP00000262407,9606.ENSP00000262424,9606.ENSP00000262442,9606.ENSP00000262765,9606.ENSP00000263246,9606.ENSP00000263277,9606.ENSP00000263373,9606.ENSP00000263629,9606.ENSP00000263713,9606.ENSP00000263753,9606.ENSP00000263867,9606.ENSP00000264187,9606.ENSP00000264233,9606.ENSP00000264428,9606.ENSP00000264431,9606.ENSP00000264649,9606.ENSP00000264758,9606.ENSP00000264771,9606.ENSP00000265978,9606.ENSP00000266058,9606.ENSP00000268661,9606.ENSP00000268704,9606.ENSP00000269571,9606.ENSP00000270708,9606.ENSP00000271452,9606.ENSP00000272371,9606.ENSP00000277225,9606.ENSP00000278550,9606.ENSP00000278616,9606.ENSP00000278886,9606.ENSP00000280772,9606.ENSP00000284509,9606.ENSP00000285873,9606.ENSP00000285928,9606.ENSP00000286234,9606.ENSP00000288710,9606.ENSP00000291536,9606.ENSP00000291670,9606.ENSP00000293872,9606.ENSP00000295550,9606.ENSP00000295709,9606.ENSP00000295927,9606.ENSP00000296043,9606.ENSP00000296682,9606.ENSP00000296755,9606.ENSP00000297581,9606.ENSP00000298492,9606.ENSP00000298552,9606.ENSP00000299855,9606.ENSP00000300527,9606.ENSP00000301607,9606.ENSP00000301831,9606.ENSP00000302530,9606.ENSP00000303158,9606.ENSP00000304127,9606.ENSP00000305288,9606.ENSP00000307208,9606.ENSP00000307288,9606.ENSP00000307694,9606.ENSP00000309431,9606.ENSP00000310448,9606.ENSP00000310668,9606.ENSP00000311273,9606.ENSP00000311825,9606.ENSP00000312599,9606.ENSP00000312753,9606.ENSP00000313851,9606.ENSP00000314518,9606.ENSP00000316845,9606.ENSP00000317790,9606.ENSP00000318297,9606.ENSP00000318480,9606.ENSP00000320025,9606.ENSP00000320117,9606.ENSP00000320416,9606.ENSP00000320898,9606.ENSP00000323696,9606.ENSP00000323880,9606.ENSP00000324532,9606.ENSP00000325146,9606.ENSP00000325690,9606.ENSP00000325941,9606.ENSP00000326603,9606.ENSP00000327290,9606.ENSP00000328174,9606.ENSP00000328251,9606.ENSP00000328923,9606.ENSP00000329915,9606.ENSP00000330808,9606.ENSP00000331327,9606.ENSP00000332340,9606.ENSP00000332879,9606.ENSP00000332973,9606.ENSP00000333568,9606.ENSP00000334008,9606.ENSP00000334665,9606.ENSP00000336831,9606.ENSP00000336842,9606.ENSP00000338629,9606.ENSP00000338673,9606.ENSP00000339115,9606.ENSP00000340347,9606.ENSP00000340510,9606.ENSP00000340648,9606.ENSP00000341044,9606.ENSP00000341280,9606.ENSP00000341957,9606.ENSP00000342012,9606.ENSP00000342676,9606.ENSP00000343064,9606.ENSP00000343144,9606.ENSP00000345008,9606.ENSP00000346453,9606.ENSP00000346827,9606.ENSP00000346839,9606.ENSP00000346986,9606.ENSP00000347232,9606.ENSP00000347665,9606.ENSP00000347847,9606.ENSP00000347883,9606.ENSP00000348089,9606.ENSP00000348349,9606.ENSP00000349486,9606.ENSP00000349588,9606.ENSP00000349961,9606.ENSP00000351338,9606.ENSP00000351664,9606.ENSP00000351737,9606.ENSP00000352252,9606.ENSP00000352264,9606.ENSP00000352608,9606.ENSP00000352834,9606.ENSP00000352927,9606.ENSP00000353458,9606.ENSP00000353654,9606.ENSP00000353770,9606.ENSP00000354227,9606.ENSP00000354573,9606.ENSP00000354681,9606.ENSP00000354778,9606.ENSP00000354957,9606.ENSP00000356155,9606.ENSP00000356265,9606.ENSP00000356448,9606.ENSP00000356515,9606.ENSP00000356574,9606.ENSP00000356587,9606.ENSP00000356737,9606.ENSP00000356899,9606.ENSP00000357129,9606.ENSP00000357304,9606.ENSP00000357791,9606.ENSP00000358363,9606.ENSP00000358365,9606.ENSP00000358400,9606.ENSP00000359230,9606.ENSP00000359600,9606.ENSP00000359729,9606.ENSP00000360054,9606.ENSP00000360183,9606.ENSP00000360916,9606.ENSP00000361066,9606.ENSP00000361834,9606.ENSP00000362442,9606.ENSP00000362560,9606.ENSP00000362682,9606.ENSP00000362776,9606.ENSP00000363317,9606.ENSP00000363557,9606.ENSP00000363571,9606.ENSP00000364449,9606.ENSP00000364524,9606.ENSP00000366109,9606.ENSP00000367202,9606.ENSP00000367398,9606.ENSP00000367545,9606.ENSP00000367766,9606.ENSP00000368030,9606.ENSP00000368278,9606.ENSP00000368678,9606.ENSP00000369129,9606.ENSP00000369614,9606.ENSP00000370669,9606.ENSP00000371067,9606.ENSP00000371211,9606.ENSP00000371517,9606.ENSP00000371923,9606.ENSP00000373298,9606.ENSP00000373884,9606.ENSP00000373952,9606.ENSP00000374213,9606.ENSP00000375069,9606.ENSP00000375682,9606.ENSP00000375844,9606.ENSP00000376333,9606.ENSP00000376899,9606.ENSP00000377043,9606.ENSP00000377233,9606.ENSP00000377275,9606.ENSP00000377282,9606.ENSP00000377471,9606.ENSP00000377862,9606.ENSP00000377941,9606.ENSP00000378288,9606.ENSP00000378340,9606.ENSP00000378400,9606.ENSP00000378414,9606.ENSP00000378721,9606.ENSP00000378912,9606.ENSP00000379294,9606.ENSP00000379396,9606.ENSP00000380602,9606.ENSP00000380785,9606.ENSP00000380903,9606.ENSP00000381032,9606.ENSP00000381270,9606.ENSP00000381581,9606.ENSP00000381768,9606.ENSP00000381773,9606.ENSP00000381823,9606.ENSP00000382083,9606.ENSP00000382104,9606.ENSP00000382342,9606.ENSP00000382717,9606.ENSP00000382863,9606.ENSP00000383973,9606.ENSP00000384136,9606.ENSP00000384312,9606.ENSP00000384620,9606.ENSP00000384851,9606.ENSP00000385118,9606.ENSP00000385334,9606.ENSP00000385899,9606.ENSP00000386041,9606.ENSP00000386881,9606.ENSP00000387356,9606.ENSP00000387471,9606.ENSP00000387641,9606.ENSP00000390158,9606.ENSP00000391457,9606.ENSP00000393392,9606.ENSP00000395654,9606.ENSP00000395983,9606.ENSP00000400365,9606.ENSP00000401514,9606.ENSP00000404100,9606.ENSP00000406229,9606.ENSP00000407546,9606.ENSP00000408910,9606.ENSP00000409544,9606.ENSP00000409667,9606.ENSP00000411355,9606.ENSP00000411816,9606.ENSP00000413017,9606.ENSP00000413908,9606.ENSP00000415090,9606.ENSP00000415786,9606.ENSP00000416015,9606.ENSP00000416739,9606.ENSP00000418663,9606.ENSP00000420321,9606.ENSP00000427679,9606.ENSP00000430945,9606.ENSP00000432770,9606.ENSP00000438788,9606.ENSP00000439281,9606.ENSP00000440005,9606.ENSP00000440402,9606.ENSP00000441158,9606.ENSP00000442954,9606.ENSP00000443495,9606.ENSP00000444136,9606.ENSP00000446271,9606.ENSP00000450832,9606.ENSP00000451291,9606.ENSP00000454623,9606.ENSP00000456206,9606.ENSP00000457168,9606.ENSP00000457466,9606.ENSP00000459615,9606.ENSP00000462701,9606.ENSP00000463778,9606.ENSP00000464317,9606.ENSP00000464443,9606.ENSP00000467141,9606.ENSP00000468785,9606.ENSP00000478061,9606.ENSP00000478320,9606.ENSP00000478561,9606.ENSP00000478877,9606.ENSP00000480132,9606.ENSP00000480484,9606.ENSP00000481045,9606.ENSP00000482075,9606.ENSP00000482313,9606.ENSP00000483825,9606.ENSP00000483879,9606.ENSP00000483985,9606.ENSP00000484342,9606.ENSP00000484472,9606.ENSP00000485627	USH1C,COX15,ZPBP,RFC2,EPHA8,ITGB4,MYO15A,SEMA4G,MCM5,HDAC10,ALKBH1,TUBB1,SETD6,FA2H,EHD4,SIPA1L3,ISL1,PAPD7,NR3C1,ATP6V1B1,CAMSAP2,EGR2,LRP1,HAUS3,ACTR5,SRSF6,SPHK2,CAPNS1,CNGB1,IGSF21,MNX1,LAMA5,C12orf65,VPS25,KRT15,RTTN,MBD2,ACP2,PLXNC1,MYO1G,KIF23,SYT1,VPS13C,KPNA3,MYO5C,MYOM2,KMT2C,TRPA1,PIH1D1,PKD1,ITGA2B,CRISPLD2,DNAH9,QRICH2,PACSIN2,EHD2,SPTBN4,MTIF2,EPB41L5,SGOL1,CAPG,NID1,POLQ,GLRB,RAPGEF2,ATP6V0A1,ADD1,TMEM175,FAM160A2,SLIT1,RPL3L,SPG7,ERBB2,WRAP73,NUF2,OTOF,ZNF462,TENM4,ATM,NINL,ANK3,ATP8B4,GEMIN5,LRGUK,DEPTOR,DRC1,RSPH1,FTCD,LUC7L,COL6A3,STK36,PTX3,SHROOM3,PRDM9,MAP1B,DCSTAMP,FAM175B,TSC1,MMP3,COL6A2,EVPL,ULK4,BUB1,CCDC8,KCNG3,NLGN2,BPTF,MCM7,KCNS1,TUBB8B,SART1,NUP93,DNAH7,CTBP2,TMEM70,FAM109B,PDS5B,LYSMD3,ARHGEF4,SPTBN5,RUVBL1,YME1L1,CACNB2,TRIP10,VPS37D,RNF168,CRTAP,FOXJ1,LAMA3,COL12A1,CARM1,RIC8A,SMCHD1,ITGA11,PIF1,MINA,KANK3,PSMG1,OTOL1,WT1,DDX28,FLRT2,SMAD3,PRKD1,PARVA,FSCN2,PLS1,ACTR8,RERE,CDK10,ESPNL,TCF7,PPL,HUWE1,ACACB,JARID2,TP53BP2,DMKN,AURKAIP1,GOLGA8B,PARD6G,FBLN5,IPO4,ALDH9A1,FN1,WAC,BLM,COL18A1,MKL1,PLEKHA7,ERCC6,MYO9A,SCRIB,ANK2,SMC4,PLXNB1,MICAL1,TMEM126B,HIST1H3J,CD2AP,RYR1,MYO1C,MTCL1,BAZ1A,COL4A2,RRM2,C11orf80,MACF1,OPA1,CNTNAP2,SMC5,PIK3C2B,NAV1,TPR,UTRN,QSOX1,NPHS2,GORAB,DDR2,SPTA1,KIAA0907,HRNR,PDE4DIP,NRAP,MDN1,HAUS7,ODF2L,SLC9A6,PHACTR3,STX16,VAV2,NCOA3,COL9A2,ARHGAP40,VSTM2L,OLFML2A,COL16A1,FRMPD2,MYOM3,MUSK,SIK3,PAX7,ANXA1,RECK,NPHP4,TP73,RPGR,ATAD3A,IL1RAPL1,AGRN,DSP,CNTROB,SLC8A3,JAK2,TMPRSS6,AMACR,RP1L1,COLQ,RYR3,FANCA,EP400,COL23A1,KLK8,CAPN10,LLGL2,PTGFRN,TTLL6,ARAP1,GOLGB1,ZFYVE27,CORO1B,FAT4,ACTN1,MYLK3,COL4A6,LIMA1,SMARCD1,SEC31A,COBL,FAM172A,NAV2,CNTN4,HOOK2,ROBO3,NPM2,TBC1D32,LCP1,CDH23,TOP3B,SEC24A,COL25A1,DOPEY2,ABCC1,WDR19,CHD8,MTA3,RDX,TRIOBP,NRG1,ESRRA,PRR16,MAD1L1,SDK1,MYH6,DYSF,ACAN,FAM96B,CAND2,HERC1,INO80C,MYO1A,SMARCA4,SLC12A4,LAMA2,DNAH1,PAX6,FAT1,CHRNA7,DCTN2,CLDN4,SYNJ1,PTPRC,CSGALNACT1,CCDC28B,BCS1L,MYO7B,SERPINE2,MICAL3,RECQL,BOC,ROBO1,MTTP,BAI1,EYA4,CUL7,TRDN,ARF1,DDX11,CLTCL1,APC2,ACTN2,POLR1B,LSM14A,SIPA1L1,HNRNPC,ITGAX,TUBB8,SZT2,CHD9,SRGAP2,CDH8,KCNJ12,MYH3,IFT20,TTN,MBD1,MARCKS,ATXN3,CYP1B1,ADRM1,NCAM1,TCHH,TESK1,PTGES3,RECQL4,IKBKG,XKR5,CD24,NEB,EPPK1,WASH1
GO Function	GO:0016887	ATPase activity	44	393	0.35	0.0005	9606.ENSP00000205890,9606.ENSP00000216122,9606.ENSP00000258787,9606.ENSP00000260363,9606.ENSP00000261383,9606.ENSP00000261839,9606.ENSP00000262442,9606.ENSP00000263576,9606.ENSP00000264233,9606.ENSP00000265944,9606.ENSP00000307288,9606.ENSP00000311273,9606.ENSP00000314348,9606.ENSP00000318297,9606.ENSP00000318480,9606.ENSP00000326603,9606.ENSP00000328174,9606.ENSP00000332340,9606.ENSP00000347232,9606.ENSP00000348089,9606.ENSP00000352834,9606.ENSP00000353072,9606.ENSP00000354573,9606.ENSP00000358400,9606.ENSP00000366109,9606.ENSP00000374045,9606.ENSP00000374213,9606.ENSP00000379396,9606.ENSP00000382342,9606.ENSP00000382863,9606.ENSP00000384881,9606.ENSP00000386041,9606.ENSP00000393392,9606.ENSP00000395654,9606.ENSP00000401514,9606.ENSP00000405111,9606.ENSP00000415090,9606.ENSP00000416739,9606.ENSP00000421280,9606.ENSP00000440402,9606.ENSP00000457466,9606.ENSP00000464317,9606.ENSP00000471457,9606.ENSP00000482313	MYO15A,MCM5,MYO1G,KIF23,DNAH3,MYO5C,DNAH9,DDX25,POLQ,MYO3A,MCM7,DNAH7,DDX10,RUVBL1,YME1L1,SMCHD1,PIF1,DDX28,BLM,ERCC6,MYO1C,ATP2A3,MACF1,MDN1,ANXA1,DNAH6,EP400,NAV2,ABCC1,CHD8,ABCB5,MYH6,MYO1A,SMARCA4,DNAH1,DHX57,MYO7B,RECQL,MYO10,DDX11,CHD9,MYH3,MYO9B,RECQL4
GO Component	GO:0005856	Cytoskeleton	166	2221	0.17	0.00056	9606.ENSP00000005226,9606.ENSP00000197268,9606.ENSP00000205890,9606.ENSP00000217133,9606.ENSP00000220751,9606.ENSP00000222345,9606.ENSP00000231509,9606.ENSP00000236925,9606.ENSP00000243077,9606.ENSP00000243706,9606.ENSP00000254043,9606.ENSP00000255674,9606.ENSP00000258787,9606.ENSP00000259750,9606.ENSP00000260363,9606.ENSP00000261383,9606.ENSP00000261839,9606.ENSP00000262113,9606.ENSP00000262231,9606.ENSP00000262442,9606.ENSP00000262873,9606.ENSP00000263246,9606.ENSP00000263277,9606.ENSP00000263373,9606.ENSP00000263713,9606.ENSP00000263753,9606.ENSP00000263867,9606.ENSP00000264433,9606.ENSP00000264758,9606.ENSP00000265140,9606.ENSP00000265944,9606.ENSP00000270708,9606.ENSP00000278616,9606.ENSP00000278886,9606.ENSP00000280772,9606.ENSP00000285871,9606.ENSP00000285928,9606.ENSP00000288710,9606.ENSP00000291536,9606.ENSP00000291670,9606.ENSP00000295951,9606.ENSP00000296043,9606.ENSP00000296098,9606.ENSP00000296755,9606.ENSP00000298492,9606.ENSP00000298552,9606.ENSP00000301607,9606.ENSP00000303158,9606.ENSP00000305941,9606.ENSP00000309431,9606.ENSP00000311273,9606.ENSP00000312554,9606.ENSP00000314556,9606.ENSP00000317790,9606.ENSP00000318297,9606.ENSP00000320117,9606.ENSP00000320434,9606.ENSP00000325240,9606.ENSP00000328923,9606.ENSP00000330278,9606.ENSP00000330720,9606.ENSP00000334008,9606.ENSP00000334665,9606.ENSP00000335595,9606.ENSP00000336528,9606.ENSP00000336831,9606.ENSP00000336842,9606.ENSP00000338343,9606.ENSP00000338673,9606.ENSP00000340510,9606.ENSP00000345470,9606.ENSP00000347345,9606.ENSP00000347883,9606.ENSP00000348349,9606.ENSP00000349588,9606.ENSP00000351664,9606.ENSP00000352264,9606.ENSP00000352834,9606.ENSP00000352927,9606.ENSP00000354532,9606.ENSP00000354573,9606.ENSP00000354681,9606.ENSP00000355923,9606.ENSP00000356265,9606.ENSP00000356448,9606.ENSP00000356515,9606.ENSP00000356899,9606.ENSP00000356959,9606.ENSP00000357129,9606.ENSP00000357682,9606.ENSP00000358363,9606.ENSP00000358400,9606.ENSP00000359230,9606.ENSP00000359600,9606.ENSP00000363317,9606.ENSP00000363390,9606.ENSP00000363557,9606.ENSP00000367398,9606.ENSP00000367658,9606.ENSP00000367766,9606.ENSP00000368253,9606.ENSP00000369129,9606.ENSP00000369530,9606.ENSP00000369614,9606.ENSP00000370669,9606.ENSP00000371067,9606.ENSP00000371606,9606.ENSP00000371923,9606.ENSP00000374045,9606.ENSP00000376333,9606.ENSP00000377043,9606.ENSP00000377471,9606.ENSP00000377941,9606.ENSP00000378288,9606.ENSP00000378400,9606.ENSP00000378912,9606.ENSP00000379111,9606.ENSP00000380785,9606.ENSP00000381581,9606.ENSP00000382584,9606.ENSP00000382717,9606.ENSP00000383219,9606.ENSP00000383225,9606.ENSP00000384136,9606.ENSP00000384312,9606.ENSP00000384851,9606.ENSP00000385334,9606.ENSP00000386041,9606.ENSP00000386213,9606.ENSP00000386881,9606.ENSP00000387471,9606.ENSP00000387710,9606.ENSP00000391249,9606.ENSP00000393392,9606.ENSP00000401514,9606.ENSP00000408910,9606.ENSP00000410818,9606.ENSP00000413017,9606.ENSP00000415090,9606.ENSP00000415332,9606.ENSP00000415528,9606.ENSP00000416015,9606.ENSP00000416996,9606.ENSP00000419361,9606.ENSP00000421280,9606.ENSP00000438788,9606.ENSP00000440402,9606.ENSP00000441158,9606.ENSP00000441755,9606.ENSP00000442954,9606.ENSP00000443495,9606.ENSP00000450832,9606.ENSP00000451291,9606.ENSP00000456206,9606.ENSP00000464317,9606.ENSP00000464443,9606.ENSP00000467141,9606.ENSP00000471454,9606.ENSP00000471457,9606.ENSP00000478061,9606.ENSP00000480484,9606.ENSP00000483621,9606.ENSP00000483825,9606.ENSP00000484342,9606.ENSP00000484472,9606.ENSP00000485627	USH1C,KIAA1467,MYO15A,TUBB1,RIPK2,SIPA1L3,NR3C1,CAMSAP2,LRP1,HAUS3,KRT15,RTTN,MYO1G,TTBK1,KIF23,DNAH3,MYO5C,MYOM2,RIMS2,DNAH9,MYH7B,PACSIN2,EHD2,SPTBN4,EPB41L5,SGOL1,CAPG,FNIP2,ADD1,ANKRD32,MYO3A,WRAP73,ATM,NINL,ANK3,CCDC146,LRGUK,DRC1,RSPH1,FTCD,SLMAP,SHROOM3,TRIM54,MAP1B,FAM175B,TSC1,EVPL,CCDC8,USH2A,TUBB8B,DNAH7,DNAH12,UACA,SPTBN5,RUVBL1,TRIP10,CTNNAL1,LASP1,KANK3,PLEKHH1,KRTAP11-1,PARVA,FSCN2,TCP11L1,NR1I2,PLS1,ACTR8,SGCD,CDK10,PPL,CCDC38,POLR3H,PLEKHA7,MYO9A,ANK2,MICAL1,CD2AP,MYO1C,MTCL1,PNP,MACF1,OPA1,PTPN14,NAV1,TPR,UTRN,DDR2,NR1I3,SPTA1,FANK1,PDE4DIP,MDN1,HAUS7,ODF2L,FRMPD2,TRIM63,MYOM3,NPHP4,ACTRT2,RPGR,NR0B1,DSP,ALOX15B,CNTROB,SLC8A3,JAK2,KRTAP5-1,RP1L1,DNAH6,LLGL2,TTLL6,CORO1B,ACTN1,MYLK3,LIMA1,COBL,IL4R,HOOK2,LCP1,KRTAP5-5,WDR19,KRTAP10-6,KRTAP10-4,RDX,TRIOBP,ESRRA,MAD1L1,MYH6,MYO3B,DYSF,FAM96B,TARS,SEPT9,MYO1A,DNAH1,DCTN2,MAD2L1BP,CCDC28B,MYO7B,SESTD1,CCDC81,MICAL3,ACKR2,ADCY5,MYO10,CUL7,DDX11,CLTCL1,DYRK4,APC2,ACTN2,SIPA1L1,HNRNPC,TUBB8,MYH3,IFT20,TTN,CCDC61,MYO9B,MARCKS,TCHH,CABYR,IKBKG,NEB,EPPK1,WASH1
GO Function	GO:0003774	Motor activity	22	130	0.53	0.00059	9606.ENSP00000205890,9606.ENSP00000258787,9606.ENSP00000260363,9606.ENSP00000261383,9606.ENSP00000261839,9606.ENSP00000262442,9606.ENSP00000262873,9606.ENSP00000265944,9606.ENSP00000311273,9606.ENSP00000312554,9606.ENSP00000348349,9606.ENSP00000352834,9606.ENSP00000374045,9606.ENSP00000386041,9606.ENSP00000386213,9606.ENSP00000393392,9606.ENSP00000401514,9606.ENSP00000408910,9606.ENSP00000415090,9606.ENSP00000421280,9606.ENSP00000464317,9606.ENSP00000471457	MYO15A,MYO1G,KIF23,DNAH3,MYO5C,DNAH9,MYH7B,MYO3A,DNAH7,DNAH12,MYO9A,MYO1C,DNAH6,MYH6,MYO3B,MYO1A,DNAH1,DCTN2,MYO7B,MYO10,MYH3,MYO9B
GO Component	GO:0015629	Actin cytoskeleton	52	477	0.34	0.00062	9606.ENSP00000205890,9606.ENSP00000222345,9606.ENSP00000258787,9606.ENSP00000261839,9606.ENSP00000262113,9606.ENSP00000262873,9606.ENSP00000263373,9606.ENSP00000263867,9606.ENSP00000264758,9606.ENSP00000265944,9606.ENSP00000296043,9606.ENSP00000317790,9606.ENSP00000325240,9606.ENSP00000334008,9606.ENSP00000334665,9606.ENSP00000336831,9606.ENSP00000348349,9606.ENSP00000351664,9606.ENSP00000352264,9606.ENSP00000352834,9606.ENSP00000354573,9606.ENSP00000356515,9606.ENSP00000356899,9606.ENSP00000357129,9606.ENSP00000363557,9606.ENSP00000376333,9606.ENSP00000377471,9606.ENSP00000377941,9606.ENSP00000378288,9606.ENSP00000378400,9606.ENSP00000378912,9606.ENSP00000381581,9606.ENSP00000384136,9606.ENSP00000384312,9606.ENSP00000386041,9606.ENSP00000386213,9606.ENSP00000387710,9606.ENSP00000391249,9606.ENSP00000393392,9606.ENSP00000408910,9606.ENSP00000415090,9606.ENSP00000416015,9606.ENSP00000416996,9606.ENSP00000421280,9606.ENSP00000442954,9606.ENSP00000443495,9606.ENSP00000451291,9606.ENSP00000464317,9606.ENSP00000467141,9606.ENSP00000471457,9606.ENSP00000478061,9606.ENSP00000484342	MYO15A,SIPA1L3,MYO1G,MYO5C,MYOM2,MYH7B,SPTBN4,CAPG,ADD1,MYO3A,SHROOM3,SPTBN5,LASP1,PARVA,FSCN2,PLS1,MYO9A,MICAL1,CD2AP,MYO1C,MACF1,UTRN,DDR2,SPTA1,MYOM3,LLGL2,CORO1B,ACTN1,MYLK3,LIMA1,COBL,LCP1,RDX,TRIOBP,MYH6,MYO3B,TARS,SEPT9,MYO1A,DCTN2,MYO7B,MICAL3,ACKR2,MYO10,APC2,ACTN2,HNRNPC,MYH3,TTN,MYO9B,MARCKS,NEB
GO Process	GO:0030036	Actin cytoskeleton organization	56	516	0.33	0.00081	9606.ENSP00000005226,9606.ENSP00000205890,9606.ENSP00000258787,9606.ENSP00000260363,9606.ENSP00000261839,9606.ENSP00000262113,9606.ENSP00000263246,9606.ENSP00000263277,9606.ENSP00000263713,9606.ENSP00000263867,9606.ENSP00000264758,9606.ENSP00000296043,9606.ENSP00000317790,9606.ENSP00000320117,9606.ENSP00000323880,9606.ENSP00000334008,9606.ENSP00000334665,9606.ENSP00000336831,9606.ENSP00000339115,9606.ENSP00000347847,9606.ENSP00000351664,9606.ENSP00000352264,9606.ENSP00000352834,9606.ENSP00000356587,9606.ENSP00000357129,9606.ENSP00000358365,9606.ENSP00000360054,9606.ENSP00000363557,9606.ENSP00000366109,9606.ENSP00000367398,9606.ENSP00000371067,9606.ENSP00000375844,9606.ENSP00000376333,9606.ENSP00000377233,9606.ENSP00000377471,9606.ENSP00000377941,9606.ENSP00000378288,9606.ENSP00000378400,9606.ENSP00000378912,9606.ENSP00000381581,9606.ENSP00000384312,9606.ENSP00000386041,9606.ENSP00000393392,9606.ENSP00000406229,9606.ENSP00000415090,9606.ENSP00000416015,9606.ENSP00000440005,9606.ENSP00000443495,9606.ENSP00000450832,9606.ENSP00000464317,9606.ENSP00000467141,9606.ENSP00000478061,9606.ENSP00000478320,9606.ENSP00000481045,9606.ENSP00000484342,9606.ENSP00000485627	USH1C,MYO15A,MYO1G,KIF23,MYO5C,MYOM2,PACSIN2,EHD2,EPB41L5,CAPG,ADD1,SHROOM3,SPTBN5,TRIP10,FOXJ1,PARVA,FSCN2,PLS1,ESPNL,MKL1,MICAL1,CD2AP,MYO1C,NPHS2,SPTA1,NRAP,PHACTR3,MYOM3,ANXA1,NPHP4,JAK2,CAPN10,LLGL2,ARAP1,CORO1B,ACTN1,MYLK3,LIMA1,COBL,LCP1,TRIOBP,MYH6,MYO1A,FAT1,MYO7B,MICAL3,ARF1,ACTN2,SIPA1L1,MYH3,TTN,MARCKS,ATXN3,TESK1,NEB,WASH1
GO Process	GO:0022610	Biological adhesion	84	931	0.25	0.0012	9606.ENSP00000166244,9606.ENSP00000188790,9606.ENSP00000200181,9606.ENSP00000246006,9606.ENSP00000251296,9606.ENSP00000252999,9606.ENSP00000258526,9606.ENSP00000258787,9606.ENSP00000262304,9606.ENSP00000262407,9606.ENSP00000262717,9606.ENSP00000263713,9606.ENSP00000264187,9606.ENSP00000278550,9606.ENSP00000295228,9606.ENSP00000295550,9606.ENSP00000296591,9606.ENSP00000298552,9606.ENSP00000300527,9606.ENSP00000305288,9606.ENSP00000308893,9606.ENSP00000311545,9606.ENSP00000312946,9606.ENSP00000315477,9606.ENSP00000319883,9606.ENSP00000320434,9606.ENSP00000324532,9606.ENSP00000325146,9606.ENSP00000325941,9606.ENSP00000327290,9606.ENSP00000332879,9606.ENSP00000334008,9606.ENSP00000334941,9606.ENSP00000345008,9606.ENSP00000346839,9606.ENSP00000347665,9606.ENSP00000347883,9606.ENSP00000349486,9606.ENSP00000350332,9606.ENSP00000352264,9606.ENSP00000352606,9606.ENSP00000354778,9606.ENSP00000356899,9606.ENSP00000360764,9606.ENSP00000361263,9606.ENSP00000362195,9606.ENSP00000362560,9606.ENSP00000362776,9606.ENSP00000366109,9606.ENSP00000367398,9606.ENSP00000368278,9606.ENSP00000369129,9606.ENSP00000372313,9606.ENSP00000373370,9606.ENSP00000373539,9606.ENSP00000377862,9606.ENSP00000377941,9606.ENSP00000378340,9606.ENSP00000380602,9606.ENSP00000380903,9606.ENSP00000381768,9606.ENSP00000384262,9606.ENSP00000384620,9606.ENSP00000385899,9606.ENSP00000387356,9606.ENSP00000391409,9606.ENSP00000398803,9606.ENSP00000400365,9606.ENSP00000406229,9606.ENSP00000409544,9606.ENSP00000411355,9606.ENSP00000417498,9606.ENSP00000418663,9606.ENSP00000420321,9606.ENSP00000429018,9606.ENSP00000430945,9606.ENSP00000439807,9606.ENSP00000443495,9606.ENSP00000454623,9606.ENSP00000459615,9606.ENSP00000462701,9606.ENSP00000478561,9606.ENSP00000480132,9606.ENSP00000483985	EPHA8,FAP,ITGB4,CD93,IGSF21,LAMA5,PLXNC1,MYO1G,PKD1,ITGA2B,CDH20,EPB41L5,NID1,TENM4,INHBB,COL6A3,EDIL3,TSC1,COL6A2,NLGN2,SNED1,EMR1,STAB1,CD209,EMR2,CTNNAL1,LAMA3,COL12A1,RIC8A,ITGA11,FLRT2,PARVA,PTPRU,FBLN5,FN1,COL18A1,PLEKHA7,SCRIB,MYBPC2,CD2AP,HAPLN3,CNTNAP2,DDR2,EGFL7,RAPGEF1,CSF3R,VSTM2L,COL16A1,ANXA1,NPHP4,IL1RAPL1,DSP,MSLN,FLG2,STAB2,FAT4,ACTN1,COL4A6,CNTN4,ROBO3,CDH23,HPSE,NRG1,SDK1,ACAN,CDHR4,TSTA3,LAMA2,FAT1,CLDN4,PTPRC,MUC4,BOC,ROBO1,PCDHGB2,BAI1,MPDZ,ACTN2,ITGAX,SRGAP2,CDH8,CYP1B1,NCAM1,CD24
GO Process	GO:0032502	Developmental process	367	5841	0.1	0.0012	9606.ENSP00000005226,9606.ENSP00000046087,9606.ENSP00000166244,9606.ENSP00000188790,9606.ENSP00000196061,9606.ENSP00000200181,9606.ENSP00000205890,9606.ENSP00000207157,9606.ENSP00000210633,9606.ENSP00000216117,9606.ENSP00000216271,9606.ENSP00000216489,9606.ENSP00000216862,9606.ENSP00000219315,9606.ENSP00000219368,9606.ENSP00000220616,9606.ENSP00000222345,9606.ENSP00000230658,9606.ENSP00000233575,9606.ENSP00000234396,9606.ENSP00000235521,9606.ENSP00000236925,9606.ENSP00000237530,9606.ENSP00000239151,9606.ENSP00000242480,9606.ENSP00000243077,9606.ENSP00000244745,9606.ENSP00000245222,9606.ENSP00000245615,9606.ENSP00000246081,9606.ENSP00000246533,9606.ENSP00000249504,9606.ENSP00000251102,9606.ENSP00000251296,9606.ENSP00000252971,9606.ENSP00000252999,9606.ENSP00000254043,9606.ENSP00000254958,9606.ENSP00000255674,9606.ENSP00000256190,9606.ENSP00000256429,9606.ENSP00000256997,9606.ENSP00000258526,9606.ENSP00000259750,9606.ENSP00000261205,9606.ENSP00000261381,9606.ENSP00000261652,9606.ENSP00000262113,9606.ENSP00000262231,9606.ENSP00000262265,9606.ENSP00000262304,9606.ENSP00000262352,9606.ENSP00000262424,9606.ENSP00000263246,9606.ENSP00000263373,9606.ENSP00000263576,9606.ENSP00000263713,9606.ENSP00000263867,9606.ENSP00000263966,9606.ENSP00000264057,9606.ENSP00000264187,9606.ENSP00000264233,9606.ENSP00000264428,9606.ENSP00000264431,9606.ENSP00000264607,9606.ENSP00000264758,9606.ENSP00000265944,9606.ENSP00000266058,9606.ENSP00000267260,9606.ENSP00000268124,9606.ENSP00000268704,9606.ENSP00000269571,9606.ENSP00000275764,9606.ENSP00000276571,9606.ENSP00000278550,9606.ENSP00000278616,9606.ENSP00000279488,9606.ENSP00000280772,9606.ENSP00000282611,9606.ENSP00000282849,9606.ENSP00000283296,9606.ENSP00000285928,9606.ENSP00000288710,9606.ENSP00000290866,9606.ENSP00000291536,9606.ENSP00000291582,9606.ENSP00000294339,9606.ENSP00000295228,9606.ENSP00000295550,9606.ENSP00000295709,9606.ENSP00000295927,9606.ENSP00000296043,9606.ENSP00000296098,9606.ENSP00000296591,9606.ENSP00000296754,9606.ENSP00000296755,9606.ENSP00000297161,9606.ENSP00000297581,9606.ENSP00000298552,9606.ENSP00000300527,9606.ENSP00000300651,9606.ENSP00000301190,9606.ENSP00000301607,9606.ENSP00000301831,9606.ENSP00000301962,9606.ENSP00000302579,9606.ENSP00000303208,9606.ENSP00000305288,9606.ENSP00000305941,9606.ENSP00000307208,9606.ENSP00000309052,9606.ENSP00000309477,9606.ENSP00000311095,9606.ENSP00000311825,9606.ENSP00000311905,9606.ENSP00000313851,9606.ENSP00000314348,9606.ENSP00000314709,9606.ENSP00000315118,9606.ENSP00000317790,9606.ENSP00000318297,9606.ENSP00000320886,9606.ENSP00000320898,9606.ENSP00000322323,9606.ENSP00000323584,9606.ENSP00000323696,9606.ENSP00000323880,9606.ENSP00000324532,9606.ENSP00000325146,9606.ENSP00000325690,9606.ENSP00000325941,9606.ENSP00000326330,9606.ENSP00000326445,9606.ENSP00000326603,9606.ENSP00000327290,9606.ENSP00000329825,9606.ENSP00000329915,9606.ENSP00000330720,9606.ENSP00000330808,9606.ENSP00000331327,9606.ENSP00000332879,9606.ENSP00000332973,9606.ENSP00000333568,9606.ENSP00000334008,9606.ENSP00000334198,9606.ENSP00000334665,9606.ENSP00000334941,9606.ENSP00000336528,9606.ENSP00000338185,9606.ENSP00000338343,9606.ENSP00000338629,9606.ENSP00000340347,9606.ENSP00000340409,9606.ENSP00000340510,9606.ENSP00000340648,9606.ENSP00000341280,9606.ENSP00000341765,9606.ENSP00000342007,9606.ENSP00000343656,9606.ENSP00000345008,9606.ENSP00000346659,9606.ENSP00000346733,9606.ENSP00000346839,9606.ENSP00000347088,9606.ENSP00000347665,9606.ENSP00000347847,9606.ENSP00000348069,9606.ENSP00000348089,9606.ENSP00000348349,9606.ENSP00000349486,9606.ENSP00000349588,9606.ENSP00000351338,9606.ENSP00000351957,9606.ENSP00000352606,9606.ENSP00000352608,9606.ENSP00000353032,9606.ENSP00000353151,9606.ENSP00000353344,9606.ENSP00000353575,9606.ENSP00000353654,9606.ENSP00000354511,9606.ENSP00000354573,9606.ENSP00000354681,9606.ENSP00000354778,9606.ENSP00000354794,9606.ENSP00000354957,9606.ENSP00000354991,9606.ENSP00000355374,9606.ENSP00000355533,9606.ENSP00000355675,9606.ENSP00000355923,9606.ENSP00000356172,9606.ENSP00000356265,9606.ENSP00000356515,9606.ENSP00000356587,9606.ENSP00000356630,9606.ENSP00000356737,9606.ENSP00000356899,9606.ENSP00000356959,9606.ENSP00000357129,9606.ENSP00000357494,9606.ENSP00000357791,9606.ENSP00000358365,9606.ENSP00000359729,9606.ENSP00000360761,9606.ENSP00000360764,9606.ENSP00000360916,9606.ENSP00000361066,9606.ENSP00000361263,9606.ENSP00000361834,9606.ENSP00000362195,9606.ENSP00000362222,9606.ENSP00000362560,9606.ENSP00000362776,9606.ENSP00000363557,9606.ENSP00000363571,9606.ENSP00000363929,9606.ENSP00000364524,9606.ENSP00000366109,9606.ENSP00000366144,9606.ENSP00000366637,9606.ENSP00000367202,9606.ENSP00000367398,9606.ENSP00000367545,9606.ENSP00000367939,9606.ENSP00000368253,9606.ENSP00000368278,9606.ENSP00000368678,9606.ENSP00000368710,9606.ENSP00000369129,9606.ENSP00000369530,9606.ENSP00000370669,9606.ENSP00000371067,9606.ENSP00000371606,9606.ENSP00000371923,9606.ENSP00000372313,9606.ENSP00000373370,9606.ENSP00000373539,9606.ENSP00000373948,9606.ENSP00000373952,9606.ENSP00000374240,9606.ENSP00000374274,9606.ENSP00000375678,9606.ENSP00000375682,9606.ENSP00000376899,9606.ENSP00000377282,9606.ENSP00000377862,9606.ENSP00000377941,9606.ENSP00000378288,9606.ENSP00000378326,9606.ENSP00000378414,9606.ENSP00000378854,9606.ENSP00000378912,9606.ENSP00000379065,9606.ENSP00000379176,9606.ENSP00000379294,9606.ENSP00000379330,9606.ENSP00000379396,9606.ENSP00000380241,9606.ENSP00000380602,9606.ENSP00000380903,9606.ENSP00000381032,9606.ENSP00000381270,9606.ENSP00000381581,9606.ENSP00000381768,9606.ENSP00000381775,9606.ENSP00000382083,9606.ENSP00000382104,9606.ENSP00000382584,9606.ENSP00000382628,9606.ENSP00000382717,9606.ENSP00000382863,9606.ENSP00000383219,9606.ENSP00000383225,9606.ENSP00000383232,9606.ENSP00000383516,9606.ENSP00000383900,9606.ENSP00000383901,9606.ENSP00000384136,9606.ENSP00000384179,9606.ENSP00000384262,9606.ENSP00000384312,9606.ENSP00000384524,9606.ENSP00000384620,9606.ENSP00000384851,9606.ENSP00000384881,9606.ENSP00000385334,9606.ENSP00000385899,9606.ENSP00000386041,9606.ENSP00000386213,9606.ENSP00000386881,9606.ENSP00000387356,9606.ENSP00000390158,9606.ENSP00000390600,9606.ENSP00000391664,9606.ENSP00000392762,9606.ENSP00000394546,9606.ENSP00000394869,9606.ENSP00000395654,9606.ENSP00000396068,9606.ENSP00000398655,9606.ENSP00000400365,9606.ENSP00000401514,9606.ENSP00000401536,9606.ENSP00000403396,9606.ENSP00000403902,9606.ENSP00000404100,9606.ENSP00000406157,9606.ENSP00000406229,9606.ENSP00000407487,9606.ENSP00000407546,9606.ENSP00000409544,9606.ENSP00000409667,9606.ENSP00000410269,9606.ENSP00000411355,9606.ENSP00000411816,9606.ENSP00000412461,9606.ENSP00000415090,9606.ENSP00000415786,9606.ENSP00000416606,9606.ENSP00000416996,9606.ENSP00000417510,9606.ENSP00000418663,9606.ENSP00000418668,9606.ENSP00000419371,9606.ENSP00000420321,9606.ENSP00000429553,9606.ENSP00000430945,9606.ENSP00000432770,9606.ENSP00000432816,9606.ENSP00000435412,9606.ENSP00000438788,9606.ENSP00000439689,9606.ENSP00000440005,9606.ENSP00000440402,9606.ENSP00000441158,9606.ENSP00000441641,9606.ENSP00000441913,9606.ENSP00000442954,9606.ENSP00000443495,9606.ENSP00000444136,9606.ENSP00000446271,9606.ENSP00000446280,9606.ENSP00000448035,9606.ENSP00000450832,9606.ENSP00000451291,9606.ENSP00000454623,9606.ENSP00000456206,9606.ENSP00000457168,9606.ENSP00000458663,9606.ENSP00000459615,9606.ENSP00000462701,9606.ENSP00000464317,9606.ENSP00000464443,9606.ENSP00000467141,9606.ENSP00000468785,9606.ENSP00000478320,9606.ENSP00000478561,9606.ENSP00000480132,9606.ENSP00000480484,9606.ENSP00000481045,9606.ENSP00000482313,9606.ENSP00000483621,9606.ENSP00000483879,9606.ENSP00000483985,9606.ENSP00000484342,9606.ENSP00000484862	USH1C,ZPBP,EPHA8,FAP,PLOD1,ITGB4,MYO15A,TBX15,SEMA4G,HMOX1,HDAC10,ALKBH1,CYP24A1,SETD6,FA2H,TG,SIPA1L3,ISL1,SNX17,ATP6V1B1,WARS2,CAMSAP2,RPN2,HOXB5,EGR2,LRP1,SOX4,SPHK2,MBOAT7,OTOR,CAPNS1,HOXD11,CNGB1,IGSF21,MNX1,LAMA5,KRT15,JAG1,RTTN,SBF2,MBD2,ACP2,PLXNC1,TTBK1,SYT1,XYLT1,TNFRSF13B,MYOM2,RIMS2,PIH1D1,PKD1,SLC1A1,CRISPLD2,PACSIN2,SPTBN4,DDX25,EPB41L5,CAPG,USP13,DGKD,NID1,POLQ,GLRB,RAPGEF2,ASB1,ADD1,MYO3A,SLIT1,SRRM4,POLG,SPG7,ERBB2,STRA8,CRH,TENM4,ATM,DUSP6,ANK3,CATSPER3,ADAMTS18,GPR116,LRGUK,DRC1,ACE,RSPH1,AIRE,TAL1,INHBB,COL6A3,STK36,PTX3,SHROOM3,TRIM54,EDIL3,ERAP1,MAP1B,BMPER,DCSTAMP,TSC1,COL6A2,MED1,ANKRD33,EVPL,ULK4,USP42,SCEL,PCSK9,NLGN2,USH2A,BPTF,CATSPER1,ACO1,CYP4A11,CTBP2,LTBP4,PDS5B,DDX10,ZHX2,ADCK4,SPTBN5,RUVBL1,MLXIPL,RNF168,FAM20C,TSHZ1,CRTAP,FOXJ1,LAMA3,COL12A1,CARM1,RIC8A,FRAS1,SHISA3,SMCHD1,ITGA11,SPATA31A6,PSMG1,KRTAP11-1,OTOL1,WT1,FLRT2,SMAD3,PRKD1,PARVA,CACNA1H,FSCN2,PTPRU,NR1I2,PLCB1,SGCD,RERE,TCF7,SMPD1,PPL,HUWE1,JARID2,SPATA16,CYP1A2,RAPGEF5,FBLN5,OCA2,ACAP3,FN1,LARGE,COL18A1,MKL1,SREBF1,ERCC6,MYO9A,SCRIB,ANK2,PLXNB1,PDE3A,HAPLN3,RYR1,P2RX4,HOXA4,ETS2,EIF2B3,COL4A2,COMT,MACF1,OPA1,CNTNAP2,ZNF521,SMC5,ALPK2,OSGIN1,RYR2,GJC2,PTPN14,SOX13,NAV1,UTRN,NPHS2,HECA,GORAB,DDR2,NR1I3,SPTA1,ROS1,HRNR,NRAP,SLC9A6,AGPAT2,EGFL7,VAV2,NCOA3,RAPGEF1,COL9A2,CSF3R,STK40,VSTM2L,COL16A1,MYOM3,MUSK,NCOA6,PAX7,ANXA1,SOX21,FOXD4L5,RECK,NPHP4,TP73,UQCRQ,NR0B1,IL1RAPL1,AGRN,RASSF2,DSP,ALOX15B,SLC8A3,JAK2,KRTAP5-1,RP1L1,MSLN,FLG2,STAB2,CFAP69,FANCA,SHOX2,SSC5D,KLK14,KLK8,PTGFRN,ZFYVE27,FAT4,ACTN1,MYLK3,ZP3,SMARCD1,PSPH,COBL,TRPS1,CDKL1,FAM172A,NFATC2,NAV2,NUDT1,CNTN4,ROBO3,NPM2,TBC1D32,LCP1,CDH23,TNFSF11,COL25A1,DOPEY2,KRTAP5-5,RBBP8,WDR19,CHD8,KRTAP10-6,KRTAP10-4,GGT1,HMX1,LIPK,LIPM,RDX,ZFPM2,HPSE,TRIOBP,ETV2,NRG1,ESRRA,ABCB5,MAD1L1,SDK1,MYH6,MYO3B,DYSF,ACAN,HERC1,SCN10A,MFRP,DCT,NHSL1,EIF2B4,SMARCA4,UBR3,ITK,LAMA2,DNAH1,RFX8,FAM126A,PPP1R13L,PAX6,PAPSS2,FAT1,UNC45A,CHRNA7,CLDN4,SYNJ1,TMEM176B,PTPRC,CSGALNACT1,ARHGAP22,MYO7B,SERPINE2,FSHB,ACKR2,SUPT20H,BOC,MURC,AZI2,ROBO1,NKX6-3,BAI1,EYA4,ACRV1,RPS6KA1,CUL7,TRERF1,ARF1,DDX11,CLTCL1,PRR14,ARHGEF28,APC2,ACTN2,POLR1B,LSM14A,PCSK5,NACA,SIPA1L1,HNRNPC,ITGAX,TUBB8,SZT2,CIC,SRGAP2,CDH8,MYH3,IFT20,TTN,MBD1,ATXN3,CYP1B1,NCAM1,TCHH,TESK1,RECQL4,CABYR,XKR5,CD24,NEB,ADAM29
GO Process	GO:0071840	Cellular component organization or biogenesis	356	5633	0.1	0.0012	9606.ENSP00000005226,9606.ENSP00000016171,9606.ENSP00000046087,9606.ENSP00000055077,9606.ENSP00000166244,9606.ENSP00000200181,9606.ENSP00000205890,9606.ENSP00000210633,9606.ENSP00000216122,9606.ENSP00000216271,9606.ENSP00000216489,9606.ENSP00000217133,9606.ENSP00000219315,9606.ENSP00000219368,9606.ENSP00000220325,9606.ENSP00000222345,9606.ENSP00000230658,9606.ENSP00000230859,9606.ENSP00000231509,9606.ENSP00000234396,9606.ENSP00000236925,9606.ENSP00000242480,9606.ENSP00000243077,9606.ENSP00000243706,9606.ENSP00000243903,9606.ENSP00000244020,9606.ENSP00000245222,9606.ENSP00000246533,9606.ENSP00000251102,9606.ENSP00000251296,9606.ENSP00000252971,9606.ENSP00000252999,9606.ENSP00000253233,9606.ENSP00000253794,9606.ENSP00000254043,9606.ENSP00000255674,9606.ENSP00000256429,9606.ENSP00000256997,9606.ENSP00000258526,9606.ENSP00000258787,9606.ENSP00000260363,9606.ENSP00000261205,9606.ENSP00000261517,9606.ENSP00000261667,9606.ENSP00000261839,9606.ENSP00000262113,9606.ENSP00000262189,9606.ENSP00000262209,9606.ENSP00000262265,9606.ENSP00000262304,9606.ENSP00000262407,9606.ENSP00000262424,9606.ENSP00000262442,9606.ENSP00000262765,9606.ENSP00000263246,9606.ENSP00000263277,9606.ENSP00000263373,9606.ENSP00000263629,9606.ENSP00000263713,9606.ENSP00000263753,9606.ENSP00000263867,9606.ENSP00000264187,9606.ENSP00000264233,9606.ENSP00000264428,9606.ENSP00000264431,9606.ENSP00000264649,9606.ENSP00000264758,9606.ENSP00000264771,9606.ENSP00000265978,9606.ENSP00000266058,9606.ENSP00000268661,9606.ENSP00000268704,9606.ENSP00000269571,9606.ENSP00000270708,9606.ENSP00000271452,9606.ENSP00000272371,9606.ENSP00000277225,9606.ENSP00000278550,9606.ENSP00000278616,9606.ENSP00000278886,9606.ENSP00000280772,9606.ENSP00000284509,9606.ENSP00000285873,9606.ENSP00000285928,9606.ENSP00000286234,9606.ENSP00000288710,9606.ENSP00000291536,9606.ENSP00000291670,9606.ENSP00000293872,9606.ENSP00000295550,9606.ENSP00000295709,9606.ENSP00000295927,9606.ENSP00000296043,9606.ENSP00000296682,9606.ENSP00000296755,9606.ENSP00000297581,9606.ENSP00000298492,9606.ENSP00000298552,9606.ENSP00000299855,9606.ENSP00000300527,9606.ENSP00000301607,9606.ENSP00000301831,9606.ENSP00000302530,9606.ENSP00000303158,9606.ENSP00000304127,9606.ENSP00000305288,9606.ENSP00000307208,9606.ENSP00000307288,9606.ENSP00000307694,9606.ENSP00000309431,9606.ENSP00000310448,9606.ENSP00000310668,9606.ENSP00000311273,9606.ENSP00000311825,9606.ENSP00000312599,9606.ENSP00000312753,9606.ENSP00000313851,9606.ENSP00000314348,9606.ENSP00000314518,9606.ENSP00000316845,9606.ENSP00000317790,9606.ENSP00000318297,9606.ENSP00000318480,9606.ENSP00000320025,9606.ENSP00000320117,9606.ENSP00000320416,9606.ENSP00000320898,9606.ENSP00000323696,9606.ENSP00000323880,9606.ENSP00000324532,9606.ENSP00000325146,9606.ENSP00000325690,9606.ENSP00000325941,9606.ENSP00000326603,9606.ENSP00000327290,9606.ENSP00000328174,9606.ENSP00000328251,9606.ENSP00000328923,9606.ENSP00000329915,9606.ENSP00000330808,9606.ENSP00000331327,9606.ENSP00000332340,9606.ENSP00000332879,9606.ENSP00000332973,9606.ENSP00000333568,9606.ENSP00000334008,9606.ENSP00000334665,9606.ENSP00000336831,9606.ENSP00000336842,9606.ENSP00000338629,9606.ENSP00000338673,9606.ENSP00000339115,9606.ENSP00000340347,9606.ENSP00000340510,9606.ENSP00000340648,9606.ENSP00000341044,9606.ENSP00000341280,9606.ENSP00000341957,9606.ENSP00000342012,9606.ENSP00000342676,9606.ENSP00000343064,9606.ENSP00000343144,9606.ENSP00000345008,9606.ENSP00000346453,9606.ENSP00000346827,9606.ENSP00000346839,9606.ENSP00000346986,9606.ENSP00000347232,9606.ENSP00000347665,9606.ENSP00000347847,9606.ENSP00000347883,9606.ENSP00000348089,9606.ENSP00000348349,9606.ENSP00000349486,9606.ENSP00000349588,9606.ENSP00000349961,9606.ENSP00000351338,9606.ENSP00000351664,9606.ENSP00000351737,9606.ENSP00000352252,9606.ENSP00000352264,9606.ENSP00000352608,9606.ENSP00000352834,9606.ENSP00000352927,9606.ENSP00000353458,9606.ENSP00000353654,9606.ENSP00000353770,9606.ENSP00000354227,9606.ENSP00000354573,9606.ENSP00000354681,9606.ENSP00000354778,9606.ENSP00000354957,9606.ENSP00000356155,9606.ENSP00000356265,9606.ENSP00000356448,9606.ENSP00000356515,9606.ENSP00000356574,9606.ENSP00000356587,9606.ENSP00000356737,9606.ENSP00000356899,9606.ENSP00000357129,9606.ENSP00000357304,9606.ENSP00000357791,9606.ENSP00000358363,9606.ENSP00000358365,9606.ENSP00000358400,9606.ENSP00000359230,9606.ENSP00000359600,9606.ENSP00000359729,9606.ENSP00000360054,9606.ENSP00000360183,9606.ENSP00000360916,9606.ENSP00000361066,9606.ENSP00000361834,9606.ENSP00000362442,9606.ENSP00000362560,9606.ENSP00000362682,9606.ENSP00000362776,9606.ENSP00000363317,9606.ENSP00000363557,9606.ENSP00000363571,9606.ENSP00000363642,9606.ENSP00000364037,9606.ENSP00000364449,9606.ENSP00000364524,9606.ENSP00000366109,9606.ENSP00000367202,9606.ENSP00000367398,9606.ENSP00000367545,9606.ENSP00000367766,9606.ENSP00000368030,9606.ENSP00000368278,9606.ENSP00000368678,9606.ENSP00000369129,9606.ENSP00000369614,9606.ENSP00000370532,9606.ENSP00000370669,9606.ENSP00000371067,9606.ENSP00000371211,9606.ENSP00000371517,9606.ENSP00000371923,9606.ENSP00000373298,9606.ENSP00000373884,9606.ENSP00000373952,9606.ENSP00000374213,9606.ENSP00000375069,9606.ENSP00000375682,9606.ENSP00000375844,9606.ENSP00000376333,9606.ENSP00000376899,9606.ENSP00000377043,9606.ENSP00000377233,9606.ENSP00000377275,9606.ENSP00000377282,9606.ENSP00000377471,9606.ENSP00000377862,9606.ENSP00000377941,9606.ENSP00000378288,9606.ENSP00000378340,9606.ENSP00000378400,9606.ENSP00000378414,9606.ENSP00000378721,9606.ENSP00000378912,9606.ENSP00000379294,9606.ENSP00000379396,9606.ENSP00000380602,9606.ENSP00000380785,9606.ENSP00000380903,9606.ENSP00000381032,9606.ENSP00000381270,9606.ENSP00000381581,9606.ENSP00000381768,9606.ENSP00000381773,9606.ENSP00000381823,9606.ENSP00000382083,9606.ENSP00000382104,9606.ENSP00000382342,9606.ENSP00000382717,9606.ENSP00000382863,9606.ENSP00000383973,9606.ENSP00000384136,9606.ENSP00000384312,9606.ENSP00000384620,9606.ENSP00000384851,9606.ENSP00000385118,9606.ENSP00000385334,9606.ENSP00000385899,9606.ENSP00000386041,9606.ENSP00000386881,9606.ENSP00000387356,9606.ENSP00000387471,9606.ENSP00000387641,9606.ENSP00000390158,9606.ENSP00000391457,9606.ENSP00000393392,9606.ENSP00000395654,9606.ENSP00000395983,9606.ENSP00000400365,9606.ENSP00000401514,9606.ENSP00000404100,9606.ENSP00000406229,9606.ENSP00000407546,9606.ENSP00000408910,9606.ENSP00000409544,9606.ENSP00000409667,9606.ENSP00000411355,9606.ENSP00000411816,9606.ENSP00000413017,9606.ENSP00000413908,9606.ENSP00000415090,9606.ENSP00000415786,9606.ENSP00000416015,9606.ENSP00000416739,9606.ENSP00000418663,9606.ENSP00000420321,9606.ENSP00000427679,9606.ENSP00000430945,9606.ENSP00000432770,9606.ENSP00000438788,9606.ENSP00000439281,9606.ENSP00000440005,9606.ENSP00000440402,9606.ENSP00000441158,9606.ENSP00000442954,9606.ENSP00000443495,9606.ENSP00000444136,9606.ENSP00000446184,9606.ENSP00000446271,9606.ENSP00000450832,9606.ENSP00000451291,9606.ENSP00000454623,9606.ENSP00000456206,9606.ENSP00000457168,9606.ENSP00000457466,9606.ENSP00000459615,9606.ENSP00000462701,9606.ENSP00000463778,9606.ENSP00000464317,9606.ENSP00000464443,9606.ENSP00000467141,9606.ENSP00000468785,9606.ENSP00000478061,9606.ENSP00000478320,9606.ENSP00000478561,9606.ENSP00000478877,9606.ENSP00000480132,9606.ENSP00000480484,9606.ENSP00000481045,9606.ENSP00000482075,9606.ENSP00000482313,9606.ENSP00000483825,9606.ENSP00000483879,9606.ENSP00000483985,9606.ENSP00000484342,9606.ENSP00000484472,9606.ENSP00000485627	USH1C,COX15,ZPBP,RFC2,EPHA8,ITGB4,MYO15A,SEMA4G,MCM5,HDAC10,ALKBH1,TUBB1,SETD6,FA2H,EHD4,SIPA1L3,ISL1,PAPD7,NR3C1,ATP6V1B1,CAMSAP2,EGR2,LRP1,HAUS3,ACTR5,SRSF6,SPHK2,CAPNS1,CNGB1,IGSF21,MNX1,LAMA5,C12orf65,VPS25,KRT15,RTTN,MBD2,ACP2,PLXNC1,MYO1G,KIF23,SYT1,VPS13C,KPNA3,MYO5C,MYOM2,KMT2C,TRPA1,PIH1D1,PKD1,ITGA2B,CRISPLD2,DNAH9,QRICH2,PACSIN2,EHD2,SPTBN4,MTIF2,EPB41L5,SGOL1,CAPG,NID1,POLQ,GLRB,RAPGEF2,ATP6V0A1,ADD1,TMEM175,FAM160A2,SLIT1,RPL3L,SPG7,ERBB2,WRAP73,NUF2,OTOF,ZNF462,TENM4,ATM,NINL,ANK3,ATP8B4,GEMIN5,LRGUK,DEPTOR,DRC1,RSPH1,FTCD,LUC7L,COL6A3,STK36,PTX3,SHROOM3,PRDM9,MAP1B,DCSTAMP,FAM175B,TSC1,MMP3,COL6A2,EVPL,ULK4,BUB1,CCDC8,KCNG3,NLGN2,BPTF,MCM7,KCNS1,TUBB8B,SART1,NUP93,DNAH7,CTBP2,TMEM70,FAM109B,PDS5B,DDX10,LYSMD3,ARHGEF4,SPTBN5,RUVBL1,YME1L1,CACNB2,TRIP10,VPS37D,RNF168,CRTAP,FOXJ1,LAMA3,COL12A1,CARM1,RIC8A,SMCHD1,ITGA11,PIF1,MINA,KANK3,PSMG1,OTOL1,WT1,DDX28,FLRT2,SMAD3,PRKD1,PARVA,FSCN2,PLS1,ACTR8,RERE,CDK10,ESPNL,TCF7,PPL,HUWE1,ACACB,JARID2,TP53BP2,DMKN,AURKAIP1,GOLGA8B,PARD6G,FBLN5,IPO4,ALDH9A1,FN1,WAC,BLM,COL18A1,MKL1,PLEKHA7,ERCC6,MYO9A,SCRIB,ANK2,SMC4,PLXNB1,MICAL1,TMEM126B,HIST1H3J,CD2AP,RYR1,MYO1C,MTCL1,BAZ1A,COL4A2,RRM2,C11orf80,MACF1,OPA1,CNTNAP2,SMC5,PIK3C2B,NAV1,TPR,UTRN,QSOX1,NPHS2,GORAB,DDR2,SPTA1,KIAA0907,HRNR,PDE4DIP,NRAP,MDN1,HAUS7,ODF2L,SLC9A6,PHACTR3,STX16,VAV2,NCOA3,COL9A2,ARHGAP40,VSTM2L,OLFML2A,COL16A1,FRMPD2,MYOM3,MUSK,BMS1,TEX10,SIK3,PAX7,ANXA1,RECK,NPHP4,TP73,RPGR,ATAD3A,IL1RAPL1,AGRN,DSP,CNTROB,GTF3A,SLC8A3,JAK2,TMPRSS6,AMACR,RP1L1,COLQ,RYR3,FANCA,EP400,COL23A1,KLK8,CAPN10,LLGL2,PTGFRN,TTLL6,ARAP1,GOLGB1,ZFYVE27,CORO1B,FAT4,ACTN1,MYLK3,COL4A6,LIMA1,SMARCD1,SEC31A,COBL,FAM172A,NAV2,CNTN4,HOOK2,ROBO3,NPM2,TBC1D32,LCP1,CDH23,TOP3B,SEC24A,COL25A1,DOPEY2,ABCC1,WDR19,CHD8,MTA3,RDX,TRIOBP,NRG1,ESRRA,PRR16,MAD1L1,SDK1,MYH6,DYSF,ACAN,FAM96B,CAND2,HERC1,INO80C,MYO1A,SMARCA4,SLC12A4,LAMA2,DNAH1,PAX6,FAT1,CHRNA7,DCTN2,CLDN4,SYNJ1,PTPRC,CSGALNACT1,CCDC28B,BCS1L,MYO7B,SERPINE2,MICAL3,RECQL,BOC,ROBO1,MTTP,BAI1,EYA4,CUL7,TRDN,ARF1,DDX11,CLTCL1,APC2,ACTN2,POLR1B,RRP12,LSM14A,SIPA1L1,HNRNPC,ITGAX,TUBB8,SZT2,CHD9,SRGAP2,CDH8,KCNJ12,MYH3,IFT20,TTN,MBD1,MARCKS,ATXN3,CYP1B1,ADRM1,NCAM1,TCHH,TESK1,PTGES3,RECQL4,IKBKG,XKR5,CD24,NEB,EPPK1,WASH1
GO Function	GO:0030507	Spectrin binding	10	28	0.85	0.0013	9606.ENSP00000005226,9606.ENSP00000236925,9606.ENSP00000263373,9606.ENSP00000264758,9606.ENSP00000280772,9606.ENSP00000317790,9606.ENSP00000349588,9606.ENSP00000408910,9606.ENSP00000411355,9606.ENSP00000421280	USH1C,CAMSAP2,SPTBN4,ADD1,ANK3,SPTBN5,ANK2,DCTN2,PTPRC,MYO10
GO Process	GO:0007155	Cell adhesion	83	925	0.25	0.0013	9606.ENSP00000166244,9606.ENSP00000188790,9606.ENSP00000200181,9606.ENSP00000246006,9606.ENSP00000251296,9606.ENSP00000252999,9606.ENSP00000258526,9606.ENSP00000258787,9606.ENSP00000262304,9606.ENSP00000262407,9606.ENSP00000262717,9606.ENSP00000263713,9606.ENSP00000264187,9606.ENSP00000278550,9606.ENSP00000295550,9606.ENSP00000296591,9606.ENSP00000298552,9606.ENSP00000300527,9606.ENSP00000305288,9606.ENSP00000308893,9606.ENSP00000311545,9606.ENSP00000312946,9606.ENSP00000315477,9606.ENSP00000319883,9606.ENSP00000320434,9606.ENSP00000324532,9606.ENSP00000325146,9606.ENSP00000325941,9606.ENSP00000327290,9606.ENSP00000332879,9606.ENSP00000334008,9606.ENSP00000334941,9606.ENSP00000345008,9606.ENSP00000346839,9606.ENSP00000347665,9606.ENSP00000347883,9606.ENSP00000349486,9606.ENSP00000350332,9606.ENSP00000352264,9606.ENSP00000352606,9606.ENSP00000354778,9606.ENSP00000356899,9606.ENSP00000360764,9606.ENSP00000361263,9606.ENSP00000362195,9606.ENSP00000362560,9606.ENSP00000362776,9606.ENSP00000366109,9606.ENSP00000367398,9606.ENSP00000368278,9606.ENSP00000369129,9606.ENSP00000372313,9606.ENSP00000373370,9606.ENSP00000373539,9606.ENSP00000377862,9606.ENSP00000377941,9606.ENSP00000378340,9606.ENSP00000380602,9606.ENSP00000380903,9606.ENSP00000381768,9606.ENSP00000384262,9606.ENSP00000384620,9606.ENSP00000385899,9606.ENSP00000387356,9606.ENSP00000391409,9606.ENSP00000398803,9606.ENSP00000400365,9606.ENSP00000406229,9606.ENSP00000409544,9606.ENSP00000411355,9606.ENSP00000417498,9606.ENSP00000418663,9606.ENSP00000420321,9606.ENSP00000429018,9606.ENSP00000430945,9606.ENSP00000439807,9606.ENSP00000443495,9606.ENSP00000454623,9606.ENSP00000459615,9606.ENSP00000462701,9606.ENSP00000478561,9606.ENSP00000480132,9606.ENSP00000483985	EPHA8,FAP,ITGB4,CD93,IGSF21,LAMA5,PLXNC1,MYO1G,PKD1,ITGA2B,CDH20,EPB41L5,NID1,TENM4,COL6A3,EDIL3,TSC1,COL6A2,NLGN2,SNED1,EMR1,STAB1,CD209,EMR2,CTNNAL1,LAMA3,COL12A1,RIC8A,ITGA11,FLRT2,PARVA,PTPRU,FBLN5,FN1,COL18A1,PLEKHA7,SCRIB,MYBPC2,CD2AP,HAPLN3,CNTNAP2,DDR2,EGFL7,RAPGEF1,CSF3R,VSTM2L,COL16A1,ANXA1,NPHP4,IL1RAPL1,DSP,MSLN,FLG2,STAB2,FAT4,ACTN1,COL4A6,CNTN4,ROBO3,CDH23,HPSE,NRG1,SDK1,ACAN,CDHR4,TSTA3,LAMA2,FAT1,CLDN4,PTPRC,MUC4,BOC,ROBO1,PCDHGB2,BAI1,MPDZ,ACTN2,ITGAX,SRGAP2,CDH8,CYP1B1,NCAM1,CD24
GO Process	GO:0007015	Actin filament organization	34	254	0.43	0.0015	9606.ENSP00000005226,9606.ENSP00000205890,9606.ENSP00000258787,9606.ENSP00000261839,9606.ENSP00000262113,9606.ENSP00000263867,9606.ENSP00000264758,9606.ENSP00000296043,9606.ENSP00000334665,9606.ENSP00000336831,9606.ENSP00000339115,9606.ENSP00000351664,9606.ENSP00000352264,9606.ENSP00000352834,9606.ENSP00000357129,9606.ENSP00000358365,9606.ENSP00000363557,9606.ENSP00000371067,9606.ENSP00000377233,9606.ENSP00000377471,9606.ENSP00000377941,9606.ENSP00000378400,9606.ENSP00000378912,9606.ENSP00000381581,9606.ENSP00000384312,9606.ENSP00000393392,9606.ENSP00000406229,9606.ENSP00000415090,9606.ENSP00000416015,9606.ENSP00000440005,9606.ENSP00000467141,9606.ENSP00000478061,9606.ENSP00000484342,9606.ENSP00000485627	USH1C,MYO15A,MYO1G,MYO5C,MYOM2,CAPG,ADD1,SHROOM3,FSCN2,PLS1,ESPNL,MICAL1,CD2AP,MYO1C,SPTA1,NRAP,MYOM3,JAK2,ARAP1,CORO1B,ACTN1,LIMA1,COBL,LCP1,TRIOBP,MYO1A,FAT1,MYO7B,MICAL3,ARF1,TTN,MARCKS,NEB,WASH1
GO Process	GO:0048856	Anatomical structure development	341	5402	0.1	0.0015	9606.ENSP00000005226,9606.ENSP00000046087,9606.ENSP00000166244,9606.ENSP00000188790,9606.ENSP00000196061,9606.ENSP00000200181,9606.ENSP00000205890,9606.ENSP00000207157,9606.ENSP00000210633,9606.ENSP00000216117,9606.ENSP00000216271,9606.ENSP00000216489,9606.ENSP00000219368,9606.ENSP00000220616,9606.ENSP00000222345,9606.ENSP00000230658,9606.ENSP00000233575,9606.ENSP00000234396,9606.ENSP00000235521,9606.ENSP00000236925,9606.ENSP00000239151,9606.ENSP00000242480,9606.ENSP00000243077,9606.ENSP00000244745,9606.ENSP00000245222,9606.ENSP00000245615,9606.ENSP00000246081,9606.ENSP00000246533,9606.ENSP00000249504,9606.ENSP00000251102,9606.ENSP00000251296,9606.ENSP00000252971,9606.ENSP00000252999,9606.ENSP00000254043,9606.ENSP00000254958,9606.ENSP00000255674,9606.ENSP00000256190,9606.ENSP00000256429,9606.ENSP00000256997,9606.ENSP00000258526,9606.ENSP00000259750,9606.ENSP00000261205,9606.ENSP00000261381,9606.ENSP00000261652,9606.ENSP00000262113,9606.ENSP00000262231,9606.ENSP00000262265,9606.ENSP00000262304,9606.ENSP00000262352,9606.ENSP00000262424,9606.ENSP00000263246,9606.ENSP00000263373,9606.ENSP00000263576,9606.ENSP00000263713,9606.ENSP00000263867,9606.ENSP00000264057,9606.ENSP00000264187,9606.ENSP00000264233,9606.ENSP00000264428,9606.ENSP00000264431,9606.ENSP00000264607,9606.ENSP00000264758,9606.ENSP00000265944,9606.ENSP00000266058,9606.ENSP00000267260,9606.ENSP00000268704,9606.ENSP00000269571,9606.ENSP00000275764,9606.ENSP00000276571,9606.ENSP00000278550,9606.ENSP00000278616,9606.ENSP00000280772,9606.ENSP00000282611,9606.ENSP00000282849,9606.ENSP00000283296,9606.ENSP00000288710,9606.ENSP00000290866,9606.ENSP00000291536,9606.ENSP00000291582,9606.ENSP00000294339,9606.ENSP00000295228,9606.ENSP00000295550,9606.ENSP00000295709,9606.ENSP00000295927,9606.ENSP00000296043,9606.ENSP00000296098,9606.ENSP00000296591,9606.ENSP00000296754,9606.ENSP00000296755,9606.ENSP00000297161,9606.ENSP00000297581,9606.ENSP00000298552,9606.ENSP00000300527,9606.ENSP00000300651,9606.ENSP00000301190,9606.ENSP00000301607,9606.ENSP00000301831,9606.ENSP00000302579,9606.ENSP00000303208,9606.ENSP00000305288,9606.ENSP00000305941,9606.ENSP00000307208,9606.ENSP00000309052,9606.ENSP00000309477,9606.ENSP00000311095,9606.ENSP00000311905,9606.ENSP00000313851,9606.ENSP00000314348,9606.ENSP00000314709,9606.ENSP00000315118,9606.ENSP00000317790,9606.ENSP00000320886,9606.ENSP00000320898,9606.ENSP00000322323,9606.ENSP00000323584,9606.ENSP00000323880,9606.ENSP00000324532,9606.ENSP00000325146,9606.ENSP00000325690,9606.ENSP00000325941,9606.ENSP00000326330,9606.ENSP00000326445,9606.ENSP00000326603,9606.ENSP00000327290,9606.ENSP00000329915,9606.ENSP00000330720,9606.ENSP00000330808,9606.ENSP00000331327,9606.ENSP00000332879,9606.ENSP00000332973,9606.ENSP00000333568,9606.ENSP00000334008,9606.ENSP00000334198,9606.ENSP00000334665,9606.ENSP00000334941,9606.ENSP00000338185,9606.ENSP00000338343,9606.ENSP00000338629,9606.ENSP00000340347,9606.ENSP00000340409,9606.ENSP00000340510,9606.ENSP00000341280,9606.ENSP00000341765,9606.ENSP00000342007,9606.ENSP00000343656,9606.ENSP00000346659,9606.ENSP00000346733,9606.ENSP00000346839,9606.ENSP00000347088,9606.ENSP00000347665,9606.ENSP00000347847,9606.ENSP00000348069,9606.ENSP00000348089,9606.ENSP00000348349,9606.ENSP00000349486,9606.ENSP00000349588,9606.ENSP00000351338,9606.ENSP00000351957,9606.ENSP00000352606,9606.ENSP00000352608,9606.ENSP00000353032,9606.ENSP00000353151,9606.ENSP00000353344,9606.ENSP00000353575,9606.ENSP00000353654,9606.ENSP00000354573,9606.ENSP00000354681,9606.ENSP00000354778,9606.ENSP00000354794,9606.ENSP00000354991,9606.ENSP00000355374,9606.ENSP00000355533,9606.ENSP00000355675,9606.ENSP00000355923,9606.ENSP00000356172,9606.ENSP00000356265,9606.ENSP00000356515,9606.ENSP00000356587,9606.ENSP00000356630,9606.ENSP00000356737,9606.ENSP00000356899,9606.ENSP00000357129,9606.ENSP00000357494,9606.ENSP00000357791,9606.ENSP00000358365,9606.ENSP00000359729,9606.ENSP00000360761,9606.ENSP00000360764,9606.ENSP00000360916,9606.ENSP00000361263,9606.ENSP00000361834,9606.ENSP00000362195,9606.ENSP00000362222,9606.ENSP00000362560,9606.ENSP00000362776,9606.ENSP00000363557,9606.ENSP00000363571,9606.ENSP00000363929,9606.ENSP00000364524,9606.ENSP00000366109,9606.ENSP00000366144,9606.ENSP00000366637,9606.ENSP00000367202,9606.ENSP00000367398,9606.ENSP00000367545,9606.ENSP00000367939,9606.ENSP00000368253,9606.ENSP00000368278,9606.ENSP00000368678,9606.ENSP00000368710,9606.ENSP00000369129,9606.ENSP00000369530,9606.ENSP00000370669,9606.ENSP00000371067,9606.ENSP00000371606,9606.ENSP00000371923,9606.ENSP00000372313,9606.ENSP00000373370,9606.ENSP00000373539,9606.ENSP00000373952,9606.ENSP00000374240,9606.ENSP00000374274,9606.ENSP00000375678,9606.ENSP00000375682,9606.ENSP00000376899,9606.ENSP00000377282,9606.ENSP00000377862,9606.ENSP00000377941,9606.ENSP00000378288,9606.ENSP00000378326,9606.ENSP00000378414,9606.ENSP00000378854,9606.ENSP00000378912,9606.ENSP00000379065,9606.ENSP00000379176,9606.ENSP00000379294,9606.ENSP00000379330,9606.ENSP00000379396,9606.ENSP00000380241,9606.ENSP00000380602,9606.ENSP00000380903,9606.ENSP00000381032,9606.ENSP00000381270,9606.ENSP00000381581,9606.ENSP00000381768,9606.ENSP00000381775,9606.ENSP00000382083,9606.ENSP00000382104,9606.ENSP00000382584,9606.ENSP00000382628,9606.ENSP00000382717,9606.ENSP00000382863,9606.ENSP00000383219,9606.ENSP00000383225,9606.ENSP00000383516,9606.ENSP00000383900,9606.ENSP00000383901,9606.ENSP00000384136,9606.ENSP00000384179,9606.ENSP00000384262,9606.ENSP00000384312,9606.ENSP00000384524,9606.ENSP00000384620,9606.ENSP00000384851,9606.ENSP00000384881,9606.ENSP00000385334,9606.ENSP00000385899,9606.ENSP00000386041,9606.ENSP00000386213,9606.ENSP00000386881,9606.ENSP00000387356,9606.ENSP00000390158,9606.ENSP00000390600,9606.ENSP00000391664,9606.ENSP00000392762,9606.ENSP00000394869,9606.ENSP00000395654,9606.ENSP00000396068,9606.ENSP00000398655,9606.ENSP00000400365,9606.ENSP00000401514,9606.ENSP00000401536,9606.ENSP00000403396,9606.ENSP00000403902,9606.ENSP00000404100,9606.ENSP00000406157,9606.ENSP00000406229,9606.ENSP00000407487,9606.ENSP00000407546,9606.ENSP00000409544,9606.ENSP00000409667,9606.ENSP00000410269,9606.ENSP00000411355,9606.ENSP00000411816,9606.ENSP00000412461,9606.ENSP00000415090,9606.ENSP00000415786,9606.ENSP00000416606,9606.ENSP00000416996,9606.ENSP00000417510,9606.ENSP00000418663,9606.ENSP00000418668,9606.ENSP00000419371,9606.ENSP00000420321,9606.ENSP00000430945,9606.ENSP00000432770,9606.ENSP00000432816,9606.ENSP00000435412,9606.ENSP00000438788,9606.ENSP00000439689,9606.ENSP00000440005,9606.ENSP00000440402,9606.ENSP00000441158,9606.ENSP00000441641,9606.ENSP00000441913,9606.ENSP00000442954,9606.ENSP00000443495,9606.ENSP00000444136,9606.ENSP00000446271,9606.ENSP00000446280,9606.ENSP00000448035,9606.ENSP00000450832,9606.ENSP00000454623,9606.ENSP00000456206,9606.ENSP00000457168,9606.ENSP00000458663,9606.ENSP00000459615,9606.ENSP00000462701,9606.ENSP00000464317,9606.ENSP00000464443,9606.ENSP00000467141,9606.ENSP00000468785,9606.ENSP00000478320,9606.ENSP00000478561,9606.ENSP00000480132,9606.ENSP00000480484,9606.ENSP00000482313,9606.ENSP00000483621,9606.ENSP00000483879,9606.ENSP00000483985,9606.ENSP00000484342	USH1C,ZPBP,EPHA8,FAP,PLOD1,ITGB4,MYO15A,TBX15,SEMA4G,HMOX1,HDAC10,ALKBH1,FA2H,TG,SIPA1L3,ISL1,SNX17,ATP6V1B1,WARS2,CAMSAP2,HOXB5,EGR2,LRP1,SOX4,SPHK2,MBOAT7,OTOR,CAPNS1,HOXD11,CNGB1,IGSF21,MNX1,LAMA5,KRT15,JAG1,RTTN,SBF2,MBD2,ACP2,PLXNC1,TTBK1,SYT1,XYLT1,TNFRSF13B,MYOM2,RIMS2,PIH1D1,PKD1,SLC1A1,CRISPLD2,PACSIN2,SPTBN4,DDX25,EPB41L5,CAPG,DGKD,NID1,POLQ,GLRB,RAPGEF2,ASB1,ADD1,MYO3A,SLIT1,SRRM4,SPG7,ERBB2,STRA8,CRH,TENM4,ATM,ANK3,CATSPER3,ADAMTS18,GPR116,DRC1,ACE,RSPH1,AIRE,TAL1,INHBB,COL6A3,STK36,PTX3,SHROOM3,TRIM54,EDIL3,ERAP1,MAP1B,BMPER,DCSTAMP,TSC1,COL6A2,MED1,ANKRD33,EVPL,ULK4,SCEL,PCSK9,NLGN2,USH2A,BPTF,CATSPER1,ACO1,CYP4A11,LTBP4,PDS5B,DDX10,ZHX2,ADCK4,SPTBN5,MLXIPL,RNF168,FAM20C,TSHZ1,FOXJ1,LAMA3,COL12A1,CARM1,RIC8A,FRAS1,SHISA3,SMCHD1,ITGA11,PSMG1,KRTAP11-1,OTOL1,WT1,FLRT2,SMAD3,PRKD1,PARVA,CACNA1H,FSCN2,PTPRU,PLCB1,SGCD,RERE,TCF7,SMPD1,PPL,JARID2,SPATA16,CYP1A2,RAPGEF5,OCA2,ACAP3,FN1,LARGE,COL18A1,MKL1,SREBF1,ERCC6,MYO9A,SCRIB,ANK2,PLXNB1,PDE3A,HAPLN3,RYR1,P2RX4,HOXA4,ETS2,EIF2B3,COL4A2,MACF1,OPA1,CNTNAP2,ZNF521,ALPK2,OSGIN1,RYR2,GJC2,PTPN14,SOX13,NAV1,UTRN,NPHS2,HECA,GORAB,DDR2,SPTA1,ROS1,HRNR,NRAP,SLC9A6,AGPAT2,EGFL7,VAV2,RAPGEF1,COL9A2,CSF3R,STK40,VSTM2L,COL16A1,MYOM3,MUSK,NCOA6,PAX7,ANXA1,SOX21,FOXD4L5,RECK,NPHP4,TP73,UQCRQ,NR0B1,IL1RAPL1,AGRN,RASSF2,DSP,ALOX15B,SLC8A3,JAK2,KRTAP5-1,RP1L1,MSLN,FLG2,STAB2,FANCA,SHOX2,SSC5D,KLK14,KLK8,PTGFRN,ZFYVE27,FAT4,ACTN1,MYLK3,ZP3,SMARCD1,PSPH,COBL,TRPS1,CDKL1,FAM172A,NFATC2,NAV2,NUDT1,CNTN4,ROBO3,NPM2,TBC1D32,LCP1,CDH23,TNFSF11,COL25A1,DOPEY2,KRTAP5-5,RBBP8,WDR19,CHD8,KRTAP10-6,KRTAP10-4,HMX1,LIPK,LIPM,RDX,ZFPM2,HPSE,TRIOBP,ETV2,NRG1,ESRRA,ABCB5,MAD1L1,SDK1,MYH6,MYO3B,DYSF,ACAN,HERC1,SCN10A,MFRP,DCT,EIF2B4,SMARCA4,UBR3,ITK,LAMA2,DNAH1,RFX8,FAM126A,PPP1R13L,PAX6,PAPSS2,FAT1,UNC45A,CHRNA7,CLDN4,SYNJ1,TMEM176B,PTPRC,CSGALNACT1,ARHGAP22,MYO7B,SERPINE2,FSHB,ACKR2,SUPT20H,BOC,MURC,AZI2,ROBO1,BAI1,EYA4,ACRV1,RPS6KA1,CUL7,TRERF1,ARF1,DDX11,CLTCL1,PRR14,ARHGEF28,APC2,ACTN2,POLR1B,LSM14A,PCSK5,NACA,SIPA1L1,ITGAX,TUBB8,SZT2,CIC,SRGAP2,CDH8,MYH3,IFT20,TTN,MBD1,ATXN3,CYP1B1,NCAM1,TCHH,RECQL4,CABYR,XKR5,CD24,NEB
GO Function	GO:0005201	Extracellular matrix structural constituent	20	119	0.52	0.0016	9606.ENSP00000193391,9606.ENSP00000264187,9606.ENSP00000295550,9606.ENSP00000300527,9606.ENSP00000325146,9606.ENSP00000326330,9606.ENSP00000330808,9606.ENSP00000346839,9606.ENSP00000347665,9606.ENSP00000353654,9606.ENSP00000361834,9606.ENSP00000362776,9606.ENSP00000368771,9606.ENSP00000373298,9606.ENSP00000375069,9606.ENSP00000378326,9606.ENSP00000378340,9606.ENSP00000387356,9606.ENSP00000406861,9606.ENSP00000417498	IMPG2,NID1,COL6A3,COL6A2,COL12A1,FRAS1,OTOL1,FN1,COL18A1,COL4A2,COL9A2,COL16A1,MUC3A,COLQ,COL23A1,ZP3,COL4A6,ACAN,MUC6,MUC4
GO Process	GO:0097435	Supramolecular fiber organization	51	480	0.33	0.002	9606.ENSP00000005226,9606.ENSP00000205890,9606.ENSP00000236925,9606.ENSP00000258787,9606.ENSP00000261839,9606.ENSP00000262113,9606.ENSP00000263867,9606.ENSP00000264758,9606.ENSP00000296043,9606.ENSP00000323696,9606.ENSP00000325146,9606.ENSP00000334665,9606.ENSP00000336831,9606.ENSP00000339115,9606.ENSP00000345008,9606.ENSP00000351664,9606.ENSP00000352264,9606.ENSP00000352834,9606.ENSP00000356899,9606.ENSP00000357129,9606.ENSP00000358363,9606.ENSP00000358365,9606.ENSP00000363557,9606.ENSP00000369129,9606.ENSP00000371067,9606.ENSP00000377233,9606.ENSP00000377471,9606.ENSP00000377941,9606.ENSP00000378288,9606.ENSP00000378400,9606.ENSP00000378912,9606.ENSP00000380785,9606.ENSP00000381581,9606.ENSP00000384312,9606.ENSP00000386041,9606.ENSP00000387356,9606.ENSP00000393392,9606.ENSP00000406229,9606.ENSP00000415090,9606.ENSP00000416015,9606.ENSP00000439281,9606.ENSP00000440005,9606.ENSP00000443495,9606.ENSP00000464317,9606.ENSP00000467141,9606.ENSP00000478061,9606.ENSP00000478561,9606.ENSP00000480484,9606.ENSP00000484342,9606.ENSP00000484472,9606.ENSP00000485627	USH1C,MYO15A,CAMSAP2,MYO1G,MYO5C,MYOM2,CAPG,ADD1,SHROOM3,CRTAP,COL12A1,FSCN2,PLS1,ESPNL,FBLN5,MICAL1,CD2AP,MYO1C,DDR2,SPTA1,PDE4DIP,NRAP,MYOM3,DSP,JAK2,ARAP1,CORO1B,ACTN1,MYLK3,LIMA1,COBL,HOOK2,LCP1,TRIOBP,MYH6,ACAN,MYO1A,FAT1,MYO7B,MICAL3,TRDN,ARF1,ACTN2,MYH3,TTN,MARCKS,CYP1B1,TCHH,NEB,EPPK1,WASH1
GO Function	GO:0005198	Structural molecule activity	59	635	0.27	0.002	9606.ENSP00000193391,9606.ENSP00000216117,9606.ENSP00000217133,9606.ENSP00000253794,9606.ENSP00000254043,9606.ENSP00000254958,9606.ENSP00000262113,9606.ENSP00000263373,9606.ENSP00000264187,9606.ENSP00000264758,9606.ENSP00000268661,9606.ENSP00000280772,9606.ENSP00000295550,9606.ENSP00000296755,9606.ENSP00000300527,9606.ENSP00000301607,9606.ENSP00000309431,9606.ENSP00000310668,9606.ENSP00000311825,9606.ENSP00000324532,9606.ENSP00000325146,9606.ENSP00000326330,9606.ENSP00000330808,9606.ENSP00000336831,9606.ENSP00000340510,9606.ENSP00000346839,9606.ENSP00000347665,9606.ENSP00000349588,9606.ENSP00000350332,9606.ENSP00000352264,9606.ENSP00000353654,9606.ENSP00000354573,9606.ENSP00000356448,9606.ENSP00000357129,9606.ENSP00000361834,9606.ENSP00000362776,9606.ENSP00000363557,9606.ENSP00000367398,9606.ENSP00000368678,9606.ENSP00000368771,9606.ENSP00000369129,9606.ENSP00000373298,9606.ENSP00000373370,9606.ENSP00000375069,9606.ENSP00000377941,9606.ENSP00000378326,9606.ENSP00000378340,9606.ENSP00000378721,9606.ENSP00000387356,9606.ENSP00000400365,9606.ENSP00000406861,9606.ENSP00000409544,9606.ENSP00000417498,9606.ENSP00000441158,9606.ENSP00000443495,9606.ENSP00000456206,9606.ENSP00000467141,9606.ENSP00000484342,9606.ENSP00000484472	IMPG2,HMOX1,TUBB1,VPS25,KRT15,JAG1,MYOM2,SPTBN4,NID1,ADD1,RPL3L,ANK3,COL6A3,MAP1B,COL6A2,EVPL,TUBB8B,NUP93,CTBP2,LAMA3,COL12A1,FRAS1,OTOL1,PLS1,PPL,FN1,COL18A1,ANK2,MYBPC2,CD2AP,COL4A2,MACF1,TPR,SPTA1,COL9A2,COL16A1,MYOM3,NPHP4,AGRN,MUC3A,DSP,COLQ,FLG2,COL23A1,ACTN1,ZP3,COL4A6,SEC31A,ACAN,LAMA2,MUC6,CLDN4,MUC4,CLTCL1,ACTN2,TUBB8,TTN,NEB,EPPK1
GO Component	GO:0016459	Myosin complex	14	55	0.7	0.0021	9606.ENSP00000205890,9606.ENSP00000258787,9606.ENSP00000261839,9606.ENSP00000262873,9606.ENSP00000265944,9606.ENSP00000348349,9606.ENSP00000352834,9606.ENSP00000386041,9606.ENSP00000386213,9606.ENSP00000393392,9606.ENSP00000415090,9606.ENSP00000421280,9606.ENSP00000464317,9606.ENSP00000471457	MYO15A,MYO1G,MYO5C,MYH7B,MYO3A,MYO9A,MYO1C,MYH6,MYO3B,MYO1A,MYO7B,MYO10,MYH3,MYO9B
GO Component	GO:0099081	Supramolecular polymer	82	947	0.24	0.0021	9606.ENSP00000217133,9606.ENSP00000236925,9606.ENSP00000243706,9606.ENSP00000254043,9606.ENSP00000260363,9606.ENSP00000261383,9606.ENSP00000261479,9606.ENSP00000262113,9606.ENSP00000262442,9606.ENSP00000262873,9606.ENSP00000263373,9606.ENSP00000265944,9606.ENSP00000278886,9606.ENSP00000280772,9606.ENSP00000291536,9606.ENSP00000295550,9606.ENSP00000296043,9606.ENSP00000296098,9606.ENSP00000296755,9606.ENSP00000298492,9606.ENSP00000309431,9606.ENSP00000311273,9606.ENSP00000312554,9606.ENSP00000330720,9606.ENSP00000334008,9606.ENSP00000334714,9606.ENSP00000335560,9606.ENSP00000335595,9606.ENSP00000336831,9606.ENSP00000345008,9606.ENSP00000349588,9606.ENSP00000350332,9606.ENSP00000351664,9606.ENSP00000352264,9606.ENSP00000352608,9606.ENSP00000352834,9606.ENSP00000353114,9606.ENSP00000353654,9606.ENSP00000354573,9606.ENSP00000355533,9606.ENSP00000356265,9606.ENSP00000358363,9606.ENSP00000358365,9606.ENSP00000359230,9606.ENSP00000363390,9606.ENSP00000363557,9606.ENSP00000364486,9606.ENSP00000369129,9606.ENSP00000370669,9606.ENSP00000371606,9606.ENSP00000371923,9606.ENSP00000373884,9606.ENSP00000374045,9606.ENSP00000375069,9606.ENSP00000377043,9606.ENSP00000377471,9606.ENSP00000377941,9606.ENSP00000378340,9606.ENSP00000378912,9606.ENSP00000380785,9606.ENSP00000381581,9606.ENSP00000382584,9606.ENSP00000383219,9606.ENSP00000383225,9606.ENSP00000386041,9606.ENSP00000386881,9606.ENSP00000391249,9606.ENSP00000393392,9606.ENSP00000401514,9606.ENSP00000408910,9606.ENSP00000416015,9606.ENSP00000416996,9606.ENSP00000418668,9606.ENSP00000440005,9606.ENSP00000442954,9606.ENSP00000443495,9606.ENSP00000456206,9606.ENSP00000464317,9606.ENSP00000467141,9606.ENSP00000471457,9606.ENSP00000484342,9606.ENSP00000484472	TUBB1,CAMSAP2,HAUS3,KRT15,KIF23,DNAH3,PSMA6,MYOM2,DNAH9,MYH7B,SPTBN4,MYO3A,NINL,ANK3,RSPH1,COL6A3,SHROOM3,TRIM54,MAP1B,FAM175B,TUBB8B,DNAH7,DNAH12,KRTAP11-1,PARVA,IGFN1,ARHGEF25,TCP11L1,PLS1,FBLN5,ANK2,MYBPC2,MICAL1,CD2AP,RYR1,MYO1C,AHNAK2,COL4A2,MACF1,RYR2,NAV1,PDE4DIP,NRAP,HAUS7,TRIM63,MYOM3,FBP2,DSP,SLC8A3,KRTAP5-1,RP1L1,RYR3,DNAH6,COL23A1,TTLL6,CORO1B,ACTN1,COL4A6,COBL,HOOK2,LCP1,KRTAP5-5,KRTAP10-6,KRTAP10-4,MYH6,DYSF,SEPT9,MYO1A,DNAH1,DCTN2,MICAL3,ACKR2,MURC,ARF1,APC2,ACTN2,TUBB8,MYH3,TTN,MYO9B,NEB,EPPK1
GO Process	GO:0030198	Extracellular matrix organization	40	338	0.37	0.0023	9606.ENSP00000200181,9606.ENSP00000246533,9606.ENSP00000252999,9606.ENSP00000262407,9606.ENSP00000262424,9606.ENSP00000264187,9606.ENSP00000295550,9606.ENSP00000295927,9606.ENSP00000299855,9606.ENSP00000300527,9606.ENSP00000323696,9606.ENSP00000324532,9606.ENSP00000325146,9606.ENSP00000325941,9606.ENSP00000327290,9606.ENSP00000330808,9606.ENSP00000331327,9606.ENSP00000332879,9606.ENSP00000345008,9606.ENSP00000346839,9606.ENSP00000347665,9606.ENSP00000353654,9606.ENSP00000356574,9606.ENSP00000356899,9606.ENSP00000361834,9606.ENSP00000362682,9606.ENSP00000362776,9606.ENSP00000367202,9606.ENSP00000368678,9606.ENSP00000371211,9606.ENSP00000373298,9606.ENSP00000375069,9606.ENSP00000378340,9606.ENSP00000381581,9606.ENSP00000387356,9606.ENSP00000400365,9606.ENSP00000411816,9606.ENSP00000454623,9606.ENSP00000478561,9606.ENSP00000485627	ITGB4,CAPNS1,LAMA5,ITGA2B,CRISPLD2,NID1,COL6A3,PTX3,MMP3,COL6A2,CRTAP,LAMA3,COL12A1,RIC8A,ITGA11,OTOL1,WT1,FLRT2,FBLN5,FN1,COL18A1,COL4A2,QSOX1,DDR2,COL9A2,OLFML2A,COL16A1,RECK,AGRN,TMPRSS6,COLQ,COL23A1,COL4A6,LCP1,ACAN,LAMA2,CSGALNACT1,ITGAX,CYP1B1,WASH1
GO Process	GO:0048731	System development	286	4426	0.11	0.0023	9606.ENSP00000005226,9606.ENSP00000166244,9606.ENSP00000188790,9606.ENSP00000200181,9606.ENSP00000205890,9606.ENSP00000207157,9606.ENSP00000210633,9606.ENSP00000216117,9606.ENSP00000216271,9606.ENSP00000216489,9606.ENSP00000219368,9606.ENSP00000220616,9606.ENSP00000222345,9606.ENSP00000230658,9606.ENSP00000233575,9606.ENSP00000234396,9606.ENSP00000235521,9606.ENSP00000236925,9606.ENSP00000239151,9606.ENSP00000242480,9606.ENSP00000243077,9606.ENSP00000244745,9606.ENSP00000245222,9606.ENSP00000245615,9606.ENSP00000246081,9606.ENSP00000246533,9606.ENSP00000249504,9606.ENSP00000251102,9606.ENSP00000251296,9606.ENSP00000252971,9606.ENSP00000252999,9606.ENSP00000254043,9606.ENSP00000254958,9606.ENSP00000256190,9606.ENSP00000256429,9606.ENSP00000256997,9606.ENSP00000258526,9606.ENSP00000259750,9606.ENSP00000261205,9606.ENSP00000261381,9606.ENSP00000261652,9606.ENSP00000262113,9606.ENSP00000262231,9606.ENSP00000262304,9606.ENSP00000262352,9606.ENSP00000262424,9606.ENSP00000263373,9606.ENSP00000263713,9606.ENSP00000263867,9606.ENSP00000264187,9606.ENSP00000264233,9606.ENSP00000264428,9606.ENSP00000264431,9606.ENSP00000264607,9606.ENSP00000264758,9606.ENSP00000265944,9606.ENSP00000266058,9606.ENSP00000267260,9606.ENSP00000268704,9606.ENSP00000269571,9606.ENSP00000276571,9606.ENSP00000278550,9606.ENSP00000278616,9606.ENSP00000280772,9606.ENSP00000282849,9606.ENSP00000283296,9606.ENSP00000288710,9606.ENSP00000290866,9606.ENSP00000291582,9606.ENSP00000294339,9606.ENSP00000295228,9606.ENSP00000295550,9606.ENSP00000295709,9606.ENSP00000295927,9606.ENSP00000296043,9606.ENSP00000296754,9606.ENSP00000296755,9606.ENSP00000297161,9606.ENSP00000297581,9606.ENSP00000298552,9606.ENSP00000300527,9606.ENSP00000300651,9606.ENSP00000301190,9606.ENSP00000301607,9606.ENSP00000301831,9606.ENSP00000302579,9606.ENSP00000303208,9606.ENSP00000305288,9606.ENSP00000305941,9606.ENSP00000307208,9606.ENSP00000311095,9606.ENSP00000313851,9606.ENSP00000314709,9606.ENSP00000315118,9606.ENSP00000317790,9606.ENSP00000320898,9606.ENSP00000322323,9606.ENSP00000323584,9606.ENSP00000323880,9606.ENSP00000324532,9606.ENSP00000325146,9606.ENSP00000325690,9606.ENSP00000325941,9606.ENSP00000326330,9606.ENSP00000326603,9606.ENSP00000327290,9606.ENSP00000329915,9606.ENSP00000330720,9606.ENSP00000330808,9606.ENSP00000331327,9606.ENSP00000332879,9606.ENSP00000332973,9606.ENSP00000333568,9606.ENSP00000334008,9606.ENSP00000334198,9606.ENSP00000334665,9606.ENSP00000334941,9606.ENSP00000338185,9606.ENSP00000338343,9606.ENSP00000338629,9606.ENSP00000340347,9606.ENSP00000340409,9606.ENSP00000340510,9606.ENSP00000341280,9606.ENSP00000342007,9606.ENSP00000343656,9606.ENSP00000346733,9606.ENSP00000346839,9606.ENSP00000347088,9606.ENSP00000347665,9606.ENSP00000348069,9606.ENSP00000348089,9606.ENSP00000348349,9606.ENSP00000349486,9606.ENSP00000349588,9606.ENSP00000351338,9606.ENSP00000352606,9606.ENSP00000352608,9606.ENSP00000353032,9606.ENSP00000353151,9606.ENSP00000353344,9606.ENSP00000353575,9606.ENSP00000353654,9606.ENSP00000354573,9606.ENSP00000354681,9606.ENSP00000354778,9606.ENSP00000354794,9606.ENSP00000354991,9606.ENSP00000355533,9606.ENSP00000355675,9606.ENSP00000355923,9606.ENSP00000356172,9606.ENSP00000356265,9606.ENSP00000356515,9606.ENSP00000356587,9606.ENSP00000356630,9606.ENSP00000356737,9606.ENSP00000356899,9606.ENSP00000357129,9606.ENSP00000357791,9606.ENSP00000358365,9606.ENSP00000359729,9606.ENSP00000360764,9606.ENSP00000360916,9606.ENSP00000361263,9606.ENSP00000361834,9606.ENSP00000362195,9606.ENSP00000362222,9606.ENSP00000362560,9606.ENSP00000363557,9606.ENSP00000363571,9606.ENSP00000363929,9606.ENSP00000364524,9606.ENSP00000366109,9606.ENSP00000366144,9606.ENSP00000367202,9606.ENSP00000367398,9606.ENSP00000367545,9606.ENSP00000367939,9606.ENSP00000368253,9606.ENSP00000368278,9606.ENSP00000368678,9606.ENSP00000368710,9606.ENSP00000369129,9606.ENSP00000369530,9606.ENSP00000370669,9606.ENSP00000371067,9606.ENSP00000371606,9606.ENSP00000371923,9606.ENSP00000372313,9606.ENSP00000373370,9606.ENSP00000373539,9606.ENSP00000373952,9606.ENSP00000374240,9606.ENSP00000375678,9606.ENSP00000375682,9606.ENSP00000377282,9606.ENSP00000377862,9606.ENSP00000377941,9606.ENSP00000378288,9606.ENSP00000378414,9606.ENSP00000378912,9606.ENSP00000379065,9606.ENSP00000379176,9606.ENSP00000379294,9606.ENSP00000379396,9606.ENSP00000380241,9606.ENSP00000380602,9606.ENSP00000380903,9606.ENSP00000381270,9606.ENSP00000381581,9606.ENSP00000381768,9606.ENSP00000381775,9606.ENSP00000382083,9606.ENSP00000382584,9606.ENSP00000382717,9606.ENSP00000382863,9606.ENSP00000383219,9606.ENSP00000383225,9606.ENSP00000383900,9606.ENSP00000383901,9606.ENSP00000384179,9606.ENSP00000384262,9606.ENSP00000384312,9606.ENSP00000384524,9606.ENSP00000384620,9606.ENSP00000384851,9606.ENSP00000384881,9606.ENSP00000385334,9606.ENSP00000385899,9606.ENSP00000386041,9606.ENSP00000386213,9606.ENSP00000386881,9606.ENSP00000387356,9606.ENSP00000390158,9606.ENSP00000390600,9606.ENSP00000391664,9606.ENSP00000392762,9606.ENSP00000394869,9606.ENSP00000395654,9606.ENSP00000398655,9606.ENSP00000400365,9606.ENSP00000401536,9606.ENSP00000403396,9606.ENSP00000403902,9606.ENSP00000404100,9606.ENSP00000406157,9606.ENSP00000406229,9606.ENSP00000407487,9606.ENSP00000407546,9606.ENSP00000409544,9606.ENSP00000409667,9606.ENSP00000410269,9606.ENSP00000411355,9606.ENSP00000411816,9606.ENSP00000412461,9606.ENSP00000415090,9606.ENSP00000415786,9606.ENSP00000416606,9606.ENSP00000418663,9606.ENSP00000418668,9606.ENSP00000419371,9606.ENSP00000420321,9606.ENSP00000430945,9606.ENSP00000435412,9606.ENSP00000438788,9606.ENSP00000440005,9606.ENSP00000441641,9606.ENSP00000443495,9606.ENSP00000446280,9606.ENSP00000448035,9606.ENSP00000450832,9606.ENSP00000454623,9606.ENSP00000457168,9606.ENSP00000458663,9606.ENSP00000459615,9606.ENSP00000464317,9606.ENSP00000464443,9606.ENSP00000467141,9606.ENSP00000468785,9606.ENSP00000478320,9606.ENSP00000478561,9606.ENSP00000480132,9606.ENSP00000480484,9606.ENSP00000483985,9606.ENSP00000484342	USH1C,EPHA8,FAP,ITGB4,MYO15A,TBX15,SEMA4G,HMOX1,HDAC10,ALKBH1,FA2H,TG,SIPA1L3,ISL1,SNX17,ATP6V1B1,WARS2,CAMSAP2,HOXB5,EGR2,LRP1,SOX4,SPHK2,MBOAT7,OTOR,CAPNS1,HOXD11,CNGB1,IGSF21,MNX1,LAMA5,KRT15,JAG1,SBF2,MBD2,ACP2,PLXNC1,TTBK1,SYT1,XYLT1,TNFRSF13B,MYOM2,RIMS2,PKD1,SLC1A1,CRISPLD2,SPTBN4,EPB41L5,CAPG,NID1,POLQ,GLRB,RAPGEF2,ASB1,ADD1,MYO3A,SLIT1,SRRM4,SPG7,ERBB2,CRH,TENM4,ATM,ANK3,ADAMTS18,GPR116,DRC1,ACE,AIRE,TAL1,INHBB,COL6A3,STK36,PTX3,SHROOM3,ERAP1,MAP1B,BMPER,DCSTAMP,TSC1,COL6A2,MED1,ANKRD33,EVPL,ULK4,SCEL,PCSK9,NLGN2,USH2A,BPTF,CYP4A11,PDS5B,ZHX2,ADCK4,SPTBN5,RNF168,FAM20C,TSHZ1,FOXJ1,LAMA3,COL12A1,CARM1,RIC8A,FRAS1,SMCHD1,ITGA11,PSMG1,KRTAP11-1,OTOL1,WT1,FLRT2,SMAD3,PRKD1,PARVA,CACNA1H,FSCN2,PTPRU,PLCB1,SGCD,RERE,TCF7,SMPD1,PPL,JARID2,CYP1A2,RAPGEF5,ACAP3,FN1,LARGE,COL18A1,SREBF1,ERCC6,MYO9A,SCRIB,ANK2,PLXNB1,HAPLN3,RYR1,P2RX4,HOXA4,ETS2,EIF2B3,COL4A2,MACF1,OPA1,CNTNAP2,ZNF521,ALPK2,RYR2,GJC2,PTPN14,SOX13,NAV1,UTRN,NPHS2,HECA,GORAB,DDR2,SPTA1,HRNR,NRAP,SLC9A6,EGFL7,VAV2,RAPGEF1,COL9A2,CSF3R,STK40,VSTM2L,MYOM3,MUSK,NCOA6,PAX7,ANXA1,SOX21,RECK,NPHP4,TP73,UQCRQ,NR0B1,IL1RAPL1,AGRN,RASSF2,DSP,ALOX15B,SLC8A3,JAK2,KRTAP5-1,RP1L1,MSLN,FLG2,STAB2,FANCA,SHOX2,KLK14,KLK8,ZFYVE27,FAT4,ACTN1,MYLK3,SMARCD1,COBL,TRPS1,CDKL1,FAM172A,NAV2,NUDT1,CNTN4,ROBO3,TBC1D32,LCP1,CDH23,TNFSF11,COL25A1,KRTAP5-5,WDR19,CHD8,KRTAP10-6,KRTAP10-4,LIPK,LIPM,ZFPM2,HPSE,TRIOBP,ETV2,NRG1,ESRRA,ABCB5,MAD1L1,SDK1,MYH6,MYO3B,DYSF,ACAN,HERC1,SCN10A,MFRP,DCT,EIF2B4,SMARCA4,ITK,LAMA2,RFX8,FAM126A,PPP1R13L,PAX6,PAPSS2,FAT1,UNC45A,CHRNA7,CLDN4,SYNJ1,TMEM176B,PTPRC,CSGALNACT1,ARHGAP22,MYO7B,SERPINE2,FSHB,BOC,MURC,AZI2,ROBO1,BAI1,RPS6KA1,CUL7,ARF1,PRR14,ACTN2,PCSK5,NACA,SIPA1L1,ITGAX,SZT2,CIC,SRGAP2,MYH3,IFT20,TTN,MBD1,ATXN3,CYP1B1,NCAM1,TCHH,CD24,NEB
GO Function	GO:0030898	Actin-dependent ATPase activity	9	24	0.87	0.0024	9606.ENSP00000205890,9606.ENSP00000258787,9606.ENSP00000261839,9606.ENSP00000265944,9606.ENSP00000352834,9606.ENSP00000386041,9606.ENSP00000393392,9606.ENSP00000415090,9606.ENSP00000421280	MYO15A,MYO1G,MYO5C,MYO3A,MYO1C,MYH6,MYO1A,MYO7B,MYO10
GO Process	GO:0048513	Animal organ development	217	3197	0.13	0.0024	9606.ENSP00000005226,9606.ENSP00000200181,9606.ENSP00000205890,9606.ENSP00000207157,9606.ENSP00000210633,9606.ENSP00000216117,9606.ENSP00000216489,9606.ENSP00000219368,9606.ENSP00000220616,9606.ENSP00000222345,9606.ENSP00000230658,9606.ENSP00000233575,9606.ENSP00000234396,9606.ENSP00000239151,9606.ENSP00000242480,9606.ENSP00000243077,9606.ENSP00000244745,9606.ENSP00000245222,9606.ENSP00000245615,9606.ENSP00000246081,9606.ENSP00000246533,9606.ENSP00000249504,9606.ENSP00000252971,9606.ENSP00000252999,9606.ENSP00000254043,9606.ENSP00000254958,9606.ENSP00000256429,9606.ENSP00000259750,9606.ENSP00000261205,9606.ENSP00000261381,9606.ENSP00000261652,9606.ENSP00000262113,9606.ENSP00000262304,9606.ENSP00000262424,9606.ENSP00000263713,9606.ENSP00000264187,9606.ENSP00000264431,9606.ENSP00000264607,9606.ENSP00000264758,9606.ENSP00000265944,9606.ENSP00000266058,9606.ENSP00000269571,9606.ENSP00000276571,9606.ENSP00000278550,9606.ENSP00000278616,9606.ENSP00000282849,9606.ENSP00000283296,9606.ENSP00000288710,9606.ENSP00000290866,9606.ENSP00000291582,9606.ENSP00000294339,9606.ENSP00000295228,9606.ENSP00000295550,9606.ENSP00000295709,9606.ENSP00000295927,9606.ENSP00000297161,9606.ENSP00000297581,9606.ENSP00000298552,9606.ENSP00000300527,9606.ENSP00000300651,9606.ENSP00000301190,9606.ENSP00000301607,9606.ENSP00000302579,9606.ENSP00000303208,9606.ENSP00000305941,9606.ENSP00000307208,9606.ENSP00000311095,9606.ENSP00000313851,9606.ENSP00000314709,9606.ENSP00000315118,9606.ENSP00000322323,9606.ENSP00000323584,9606.ENSP00000323880,9606.ENSP00000324532,9606.ENSP00000325146,9606.ENSP00000325690,9606.ENSP00000326330,9606.ENSP00000326603,9606.ENSP00000327290,9606.ENSP00000329915,9606.ENSP00000330720,9606.ENSP00000330808,9606.ENSP00000331327,9606.ENSP00000332879,9606.ENSP00000332973,9606.ENSP00000334008,9606.ENSP00000334198,9606.ENSP00000334665,9606.ENSP00000334941,9606.ENSP00000338185,9606.ENSP00000338343,9606.ENSP00000338629,9606.ENSP00000340347,9606.ENSP00000340510,9606.ENSP00000341280,9606.ENSP00000342007,9606.ENSP00000346839,9606.ENSP00000347088,9606.ENSP00000347665,9606.ENSP00000348069,9606.ENSP00000349486,9606.ENSP00000349588,9606.ENSP00000351338,9606.ENSP00000352608,9606.ENSP00000353151,9606.ENSP00000353575,9606.ENSP00000354681,9606.ENSP00000354778,9606.ENSP00000354991,9606.ENSP00000355533,9606.ENSP00000355675,9606.ENSP00000356172,9606.ENSP00000356515,9606.ENSP00000356587,9606.ENSP00000356630,9606.ENSP00000356737,9606.ENSP00000356899,9606.ENSP00000357129,9606.ENSP00000357791,9606.ENSP00000358365,9606.ENSP00000362195,9606.ENSP00000362222,9606.ENSP00000363557,9606.ENSP00000363929,9606.ENSP00000364524,9606.ENSP00000366109,9606.ENSP00000366144,9606.ENSP00000367398,9606.ENSP00000367545,9606.ENSP00000367939,9606.ENSP00000368253,9606.ENSP00000368678,9606.ENSP00000369129,9606.ENSP00000369530,9606.ENSP00000370669,9606.ENSP00000371067,9606.ENSP00000371606,9606.ENSP00000371923,9606.ENSP00000372313,9606.ENSP00000373370,9606.ENSP00000373952,9606.ENSP00000374240,9606.ENSP00000375678,9606.ENSP00000377862,9606.ENSP00000377941,9606.ENSP00000378288,9606.ENSP00000378912,9606.ENSP00000379176,9606.ENSP00000379294,9606.ENSP00000380241,9606.ENSP00000380602,9606.ENSP00000381270,9606.ENSP00000381581,9606.ENSP00000381768,9606.ENSP00000381775,9606.ENSP00000382584,9606.ENSP00000382717,9606.ENSP00000382863,9606.ENSP00000383219,9606.ENSP00000383225,9606.ENSP00000383900,9606.ENSP00000383901,9606.ENSP00000384179,9606.ENSP00000384312,9606.ENSP00000384524,9606.ENSP00000384620,9606.ENSP00000384851,9606.ENSP00000384881,9606.ENSP00000385334,9606.ENSP00000385899,9606.ENSP00000386041,9606.ENSP00000386213,9606.ENSP00000387356,9606.ENSP00000390158,9606.ENSP00000390600,9606.ENSP00000391664,9606.ENSP00000392762,9606.ENSP00000394869,9606.ENSP00000395654,9606.ENSP00000398655,9606.ENSP00000400365,9606.ENSP00000401536,9606.ENSP00000403902,9606.ENSP00000404100,9606.ENSP00000406157,9606.ENSP00000406229,9606.ENSP00000407487,9606.ENSP00000409544,9606.ENSP00000409667,9606.ENSP00000410269,9606.ENSP00000411355,9606.ENSP00000411816,9606.ENSP00000415090,9606.ENSP00000415786,9606.ENSP00000416606,9606.ENSP00000418668,9606.ENSP00000419371,9606.ENSP00000420321,9606.ENSP00000430945,9606.ENSP00000435412,9606.ENSP00000438788,9606.ENSP00000441641,9606.ENSP00000443495,9606.ENSP00000446280,9606.ENSP00000448035,9606.ENSP00000454623,9606.ENSP00000457168,9606.ENSP00000458663,9606.ENSP00000459615,9606.ENSP00000464317,9606.ENSP00000464443,9606.ENSP00000467141,9606.ENSP00000468785,9606.ENSP00000478561,9606.ENSP00000480484,9606.ENSP00000483985,9606.ENSP00000484342	USH1C,ITGB4,MYO15A,TBX15,SEMA4G,HMOX1,ALKBH1,FA2H,TG,SIPA1L3,ISL1,SNX17,ATP6V1B1,HOXB5,EGR2,LRP1,SOX4,SPHK2,MBOAT7,OTOR,CAPNS1,HOXD11,MNX1,LAMA5,KRT15,JAG1,MBD2,TTBK1,SYT1,XYLT1,TNFRSF13B,MYOM2,PKD1,CRISPLD2,EPB41L5,NID1,RAPGEF2,ASB1,ADD1,MYO3A,SLIT1,ERBB2,CRH,TENM4,ATM,ADAMTS18,GPR116,DRC1,ACE,AIRE,TAL1,INHBB,COL6A3,STK36,PTX3,BMPER,DCSTAMP,TSC1,COL6A2,MED1,ANKRD33,EVPL,SCEL,PCSK9,USH2A,BPTF,CYP4A11,PDS5B,ZHX2,ADCK4,FAM20C,TSHZ1,FOXJ1,LAMA3,COL12A1,CARM1,FRAS1,SMCHD1,ITGA11,PSMG1,KRTAP11-1,OTOL1,WT1,FLRT2,SMAD3,PARVA,CACNA1H,FSCN2,PTPRU,PLCB1,SGCD,RERE,TCF7,PPL,JARID2,CYP1A2,FN1,LARGE,COL18A1,SREBF1,SCRIB,ANK2,PLXNB1,RYR1,HOXA4,EIF2B3,OPA1,CNTNAP2,ALPK2,RYR2,GJC2,SOX13,UTRN,NPHS2,HECA,GORAB,DDR2,SPTA1,HRNR,NRAP,CSF3R,STK40,MYOM3,NCOA6,PAX7,ANXA1,SOX21,NPHP4,TP73,UQCRQ,NR0B1,AGRN,DSP,ALOX15B,SLC8A3,JAK2,KRTAP5-1,RP1L1,MSLN,FLG2,FANCA,SHOX2,KLK14,FAT4,ACTN1,MYLK3,COBL,CDKL1,FAM172A,NUDT1,CNTN4,TBC1D32,LCP1,CDH23,TNFSF11,KRTAP5-5,WDR19,CHD8,KRTAP10-6,KRTAP10-4,LIPK,LIPM,ZFPM2,TRIOBP,ETV2,NRG1,ESRRA,ABCB5,MAD1L1,SDK1,MYH6,MYO3B,ACAN,HERC1,SCN10A,MFRP,DCT,EIF2B4,SMARCA4,ITK,LAMA2,RFX8,PPP1R13L,PAX6,PAPSS2,FAT1,UNC45A,CLDN4,SYNJ1,TMEM176B,PTPRC,CSGALNACT1,MYO7B,SERPINE2,FSHB,MURC,AZI2,ROBO1,BAI1,RPS6KA1,CUL7,PRR14,ACTN2,PCSK5,NACA,ITGAX,SZT2,CIC,SRGAP2,MYH3,IFT20,TTN,MBD1,CYP1B1,TCHH,CD24,NEB
GO Process	GO:0007275	Multicellular organism development	318	5023	0.1	0.0024	9606.ENSP00000005226,9606.ENSP00000166244,9606.ENSP00000188790,9606.ENSP00000200181,9606.ENSP00000205890,9606.ENSP00000207157,9606.ENSP00000210633,9606.ENSP00000216117,9606.ENSP00000216271,9606.ENSP00000216489,9606.ENSP00000219368,9606.ENSP00000220616,9606.ENSP00000222345,9606.ENSP00000230658,9606.ENSP00000233575,9606.ENSP00000234396,9606.ENSP00000235521,9606.ENSP00000236925,9606.ENSP00000239151,9606.ENSP00000242480,9606.ENSP00000243077,9606.ENSP00000244745,9606.ENSP00000245222,9606.ENSP00000245615,9606.ENSP00000246081,9606.ENSP00000246533,9606.ENSP00000249504,9606.ENSP00000251102,9606.ENSP00000251296,9606.ENSP00000252971,9606.ENSP00000252999,9606.ENSP00000254043,9606.ENSP00000254958,9606.ENSP00000255674,9606.ENSP00000256190,9606.ENSP00000256429,9606.ENSP00000256997,9606.ENSP00000258526,9606.ENSP00000259750,9606.ENSP00000261205,9606.ENSP00000261381,9606.ENSP00000261652,9606.ENSP00000262113,9606.ENSP00000262231,9606.ENSP00000262304,9606.ENSP00000262352,9606.ENSP00000262424,9606.ENSP00000263373,9606.ENSP00000263576,9606.ENSP00000263713,9606.ENSP00000263867,9606.ENSP00000264057,9606.ENSP00000264187,9606.ENSP00000264233,9606.ENSP00000264428,9606.ENSP00000264431,9606.ENSP00000264607,9606.ENSP00000264758,9606.ENSP00000265944,9606.ENSP00000266058,9606.ENSP00000267260,9606.ENSP00000268704,9606.ENSP00000269571,9606.ENSP00000276571,9606.ENSP00000278550,9606.ENSP00000278616,9606.ENSP00000280772,9606.ENSP00000282611,9606.ENSP00000282849,9606.ENSP00000283296,9606.ENSP00000288710,9606.ENSP00000290866,9606.ENSP00000291582,9606.ENSP00000294339,9606.ENSP00000295228,9606.ENSP00000295550,9606.ENSP00000295709,9606.ENSP00000295927,9606.ENSP00000296043,9606.ENSP00000296098,9606.ENSP00000296591,9606.ENSP00000296754,9606.ENSP00000296755,9606.ENSP00000297161,9606.ENSP00000297581,9606.ENSP00000298552,9606.ENSP00000300527,9606.ENSP00000300651,9606.ENSP00000301190,9606.ENSP00000301607,9606.ENSP00000301831,9606.ENSP00000302579,9606.ENSP00000303208,9606.ENSP00000305288,9606.ENSP00000305941,9606.ENSP00000307208,9606.ENSP00000309052,9606.ENSP00000309477,9606.ENSP00000311095,9606.ENSP00000311905,9606.ENSP00000313851,9606.ENSP00000314709,9606.ENSP00000315118,9606.ENSP00000317790,9606.ENSP00000320898,9606.ENSP00000322323,9606.ENSP00000323584,9606.ENSP00000323880,9606.ENSP00000324532,9606.ENSP00000325146,9606.ENSP00000325690,9606.ENSP00000325941,9606.ENSP00000326330,9606.ENSP00000326445,9606.ENSP00000326603,9606.ENSP00000327290,9606.ENSP00000329915,9606.ENSP00000330720,9606.ENSP00000330808,9606.ENSP00000331327,9606.ENSP00000332879,9606.ENSP00000332973,9606.ENSP00000333568,9606.ENSP00000334008,9606.ENSP00000334198,9606.ENSP00000334665,9606.ENSP00000334941,9606.ENSP00000338185,9606.ENSP00000338343,9606.ENSP00000338629,9606.ENSP00000340347,9606.ENSP00000340409,9606.ENSP00000340510,9606.ENSP00000341280,9606.ENSP00000341765,9606.ENSP00000342007,9606.ENSP00000343656,9606.ENSP00000346733,9606.ENSP00000346839,9606.ENSP00000347088,9606.ENSP00000347665,9606.ENSP00000348069,9606.ENSP00000348089,9606.ENSP00000348349,9606.ENSP00000349486,9606.ENSP00000349588,9606.ENSP00000351338,9606.ENSP00000352606,9606.ENSP00000352608,9606.ENSP00000353032,9606.ENSP00000353151,9606.ENSP00000353344,9606.ENSP00000353575,9606.ENSP00000353654,9606.ENSP00000354573,9606.ENSP00000354681,9606.ENSP00000354778,9606.ENSP00000354794,9606.ENSP00000354991,9606.ENSP00000355374,9606.ENSP00000355533,9606.ENSP00000355675,9606.ENSP00000355923,9606.ENSP00000356172,9606.ENSP00000356265,9606.ENSP00000356515,9606.ENSP00000356587,9606.ENSP00000356630,9606.ENSP00000356737,9606.ENSP00000356899,9606.ENSP00000357129,9606.ENSP00000357494,9606.ENSP00000357791,9606.ENSP00000358365,9606.ENSP00000359729,9606.ENSP00000360764,9606.ENSP00000360916,9606.ENSP00000361263,9606.ENSP00000361834,9606.ENSP00000362195,9606.ENSP00000362222,9606.ENSP00000362560,9606.ENSP00000363557,9606.ENSP00000363571,9606.ENSP00000363929,9606.ENSP00000364524,9606.ENSP00000366109,9606.ENSP00000366144,9606.ENSP00000367202,9606.ENSP00000367398,9606.ENSP00000367545,9606.ENSP00000367939,9606.ENSP00000368253,9606.ENSP00000368278,9606.ENSP00000368678,9606.ENSP00000368710,9606.ENSP00000369129,9606.ENSP00000369530,9606.ENSP00000370669,9606.ENSP00000371067,9606.ENSP00000371606,9606.ENSP00000371923,9606.ENSP00000372313,9606.ENSP00000373370,9606.ENSP00000373539,9606.ENSP00000373952,9606.ENSP00000374240,9606.ENSP00000374274,9606.ENSP00000375678,9606.ENSP00000375682,9606.ENSP00000377282,9606.ENSP00000377862,9606.ENSP00000377941,9606.ENSP00000378288,9606.ENSP00000378326,9606.ENSP00000378414,9606.ENSP00000378854,9606.ENSP00000378912,9606.ENSP00000379065,9606.ENSP00000379176,9606.ENSP00000379294,9606.ENSP00000379396,9606.ENSP00000380241,9606.ENSP00000380602,9606.ENSP00000380903,9606.ENSP00000381032,9606.ENSP00000381270,9606.ENSP00000381581,9606.ENSP00000381768,9606.ENSP00000381775,9606.ENSP00000382083,9606.ENSP00000382104,9606.ENSP00000382584,9606.ENSP00000382628,9606.ENSP00000382717,9606.ENSP00000382863,9606.ENSP00000383219,9606.ENSP00000383225,9606.ENSP00000383516,9606.ENSP00000383900,9606.ENSP00000383901,9606.ENSP00000384179,9606.ENSP00000384262,9606.ENSP00000384312,9606.ENSP00000384524,9606.ENSP00000384620,9606.ENSP00000384851,9606.ENSP00000384881,9606.ENSP00000385334,9606.ENSP00000385899,9606.ENSP00000386041,9606.ENSP00000386213,9606.ENSP00000386881,9606.ENSP00000387356,9606.ENSP00000390158,9606.ENSP00000390600,9606.ENSP00000391664,9606.ENSP00000392762,9606.ENSP00000394869,9606.ENSP00000395654,9606.ENSP00000396068,9606.ENSP00000398655,9606.ENSP00000400365,9606.ENSP00000401536,9606.ENSP00000403396,9606.ENSP00000403902,9606.ENSP00000404100,9606.ENSP00000406157,9606.ENSP00000406229,9606.ENSP00000407487,9606.ENSP00000407546,9606.ENSP00000409544,9606.ENSP00000409667,9606.ENSP00000410269,9606.ENSP00000411355,9606.ENSP00000411816,9606.ENSP00000412461,9606.ENSP00000415090,9606.ENSP00000415786,9606.ENSP00000416606,9606.ENSP00000416996,9606.ENSP00000417510,9606.ENSP00000418663,9606.ENSP00000418668,9606.ENSP00000419371,9606.ENSP00000420321,9606.ENSP00000430945,9606.ENSP00000432770,9606.ENSP00000432816,9606.ENSP00000435412,9606.ENSP00000438788,9606.ENSP00000439689,9606.ENSP00000440005,9606.ENSP00000440402,9606.ENSP00000441641,9606.ENSP00000442954,9606.ENSP00000443495,9606.ENSP00000444136,9606.ENSP00000446271,9606.ENSP00000446280,9606.ENSP00000448035,9606.ENSP00000450832,9606.ENSP00000454623,9606.ENSP00000457168,9606.ENSP00000458663,9606.ENSP00000459615,9606.ENSP00000462701,9606.ENSP00000464317,9606.ENSP00000464443,9606.ENSP00000467141,9606.ENSP00000468785,9606.ENSP00000478320,9606.ENSP00000478561,9606.ENSP00000480132,9606.ENSP00000480484,9606.ENSP00000482313,9606.ENSP00000483985,9606.ENSP00000484342	USH1C,EPHA8,FAP,ITGB4,MYO15A,TBX15,SEMA4G,HMOX1,HDAC10,ALKBH1,FA2H,TG,SIPA1L3,ISL1,SNX17,ATP6V1B1,WARS2,CAMSAP2,HOXB5,EGR2,LRP1,SOX4,SPHK2,MBOAT7,OTOR,CAPNS1,HOXD11,CNGB1,IGSF21,MNX1,LAMA5,KRT15,JAG1,RTTN,SBF2,MBD2,ACP2,PLXNC1,TTBK1,SYT1,XYLT1,TNFRSF13B,MYOM2,RIMS2,PKD1,SLC1A1,CRISPLD2,SPTBN4,DDX25,EPB41L5,CAPG,DGKD,NID1,POLQ,GLRB,RAPGEF2,ASB1,ADD1,MYO3A,SLIT1,SRRM4,SPG7,ERBB2,CRH,TENM4,ATM,ANK3,CATSPER3,ADAMTS18,GPR116,DRC1,ACE,AIRE,TAL1,INHBB,COL6A3,STK36,PTX3,SHROOM3,TRIM54,EDIL3,ERAP1,MAP1B,BMPER,DCSTAMP,TSC1,COL6A2,MED1,ANKRD33,EVPL,ULK4,SCEL,PCSK9,NLGN2,USH2A,BPTF,CATSPER1,ACO1,CYP4A11,LTBP4,PDS5B,ZHX2,ADCK4,SPTBN5,RNF168,FAM20C,TSHZ1,FOXJ1,LAMA3,COL12A1,CARM1,RIC8A,FRAS1,SHISA3,SMCHD1,ITGA11,PSMG1,KRTAP11-1,OTOL1,WT1,FLRT2,SMAD3,PRKD1,PARVA,CACNA1H,FSCN2,PTPRU,PLCB1,SGCD,RERE,TCF7,SMPD1,PPL,JARID2,SPATA16,CYP1A2,RAPGEF5,ACAP3,FN1,LARGE,COL18A1,SREBF1,ERCC6,MYO9A,SCRIB,ANK2,PLXNB1,HAPLN3,RYR1,P2RX4,HOXA4,ETS2,EIF2B3,COL4A2,MACF1,OPA1,CNTNAP2,ZNF521,ALPK2,OSGIN1,RYR2,GJC2,PTPN14,SOX13,NAV1,UTRN,NPHS2,HECA,GORAB,DDR2,SPTA1,ROS1,HRNR,NRAP,SLC9A6,EGFL7,VAV2,RAPGEF1,COL9A2,CSF3R,STK40,VSTM2L,MYOM3,MUSK,NCOA6,PAX7,ANXA1,SOX21,RECK,NPHP4,TP73,UQCRQ,NR0B1,IL1RAPL1,AGRN,RASSF2,DSP,ALOX15B,SLC8A3,JAK2,KRTAP5-1,RP1L1,MSLN,FLG2,STAB2,FANCA,SHOX2,SSC5D,KLK14,KLK8,ZFYVE27,FAT4,ACTN1,MYLK3,ZP3,SMARCD1,PSPH,COBL,TRPS1,CDKL1,FAM172A,NAV2,NUDT1,CNTN4,ROBO3,NPM2,TBC1D32,LCP1,CDH23,TNFSF11,COL25A1,DOPEY2,KRTAP5-5,RBBP8,WDR19,CHD8,KRTAP10-6,KRTAP10-4,HMX1,LIPK,LIPM,ZFPM2,HPSE,TRIOBP,ETV2,NRG1,ESRRA,ABCB5,MAD1L1,SDK1,MYH6,MYO3B,DYSF,ACAN,HERC1,SCN10A,MFRP,DCT,EIF2B4,SMARCA4,UBR3,ITK,LAMA2,RFX8,FAM126A,PPP1R13L,PAX6,PAPSS2,FAT1,UNC45A,CHRNA7,CLDN4,SYNJ1,TMEM176B,PTPRC,CSGALNACT1,ARHGAP22,MYO7B,SERPINE2,FSHB,ACKR2,SUPT20H,BOC,MURC,AZI2,ROBO1,BAI1,EYA4,ACRV1,RPS6KA1,CUL7,TRERF1,ARF1,DDX11,PRR14,APC2,ACTN2,POLR1B,LSM14A,PCSK5,NACA,SIPA1L1,ITGAX,SZT2,CIC,SRGAP2,CDH8,MYH3,IFT20,TTN,MBD1,ATXN3,CYP1B1,NCAM1,TCHH,RECQL4,CD24,NEB
Monarch	GO:0007610	Behavior	76	896	0.23	0.0038	9606.ENSP00000196061,9606.ENSP00000200652,9606.ENSP00000207157,9606.ENSP00000219611,9606.ENSP00000233575,9606.ENSP00000235521,9606.ENSP00000242480,9606.ENSP00000251296,9606.ENSP00000256190,9606.ENSP00000256925,9606.ENSP00000261381,9606.ENSP00000261751,9606.ENSP00000264758,9606.ENSP00000264771,9606.ENSP00000266058,9606.ENSP00000268704,9606.ENSP00000272902,9606.ENSP00000278886,9606.ENSP00000286744,9606.ENSP00000292478,9606.ENSP00000293883,9606.ENSP00000301831,9606.ENSP00000303208,9606.ENSP00000307129,9606.ENSP00000307208,9606.ENSP00000314173,9606.ENSP00000314709,9606.ENSP00000320025,9606.ENSP00000320886,9606.ENSP00000331933,9606.ENSP00000338343,9606.ENSP00000338629,9606.ENSP00000338673,9606.ENSP00000340596,9606.ENSP00000342007,9606.ENSP00000347883,9606.ENSP00000348089,9606.ENSP00000351346,9606.ENSP00000351697,9606.ENSP00000351957,9606.ENSP00000353654,9606.ENSP00000354511,9606.ENSP00000355533,9606.ENSP00000355877,9606.ENSP00000356130,9606.ENSP00000356265,9606.ENSP00000356297,9606.ENSP00000358365,9606.ENSP00000359211,9606.ENSP00000370058,9606.ENSP00000371923,9606.ENSP00000371994,9606.ENSP00000373952,9606.ENSP00000377532,9606.ENSP00000377941,9606.ENSP00000379065,9606.ENSP00000379396,9606.ENSP00000380602,9606.ENSP00000381768,9606.ENSP00000385334,9606.ENSP00000385899,9606.ENSP00000387356,9606.ENSP00000391249,9606.ENSP00000395654,9606.ENSP00000400168,9606.ENSP00000400365,9606.ENSP00000416750,9606.ENSP00000421801,9606.ENSP00000422496,9606.ENSP00000430733,9606.ENSP00000438284,9606.ENSP00000443495,9606.ENSP00000444136,9606.ENSP00000446280,9606.ENSP00000462701,9606.ENSP00000480132	PLOD1,SLC22A4,TBX15,CAPN15,SNX17,WARS2,EGR2,IGSF21,SBF2,CABLES1,XYLT1,CHRNB4,ADD1,TMEM175,SLIT1,SPG7,SUMF1,NINL,ADAMTSL3,PTCD1,WDR24,ULK4,PCSK9,C8orf74,BPTF,SAMD12,ZHX2,CACNB2,MLXIPL,WSCD2,SGCD,RERE,CDK10,UBE3B,CYP1A2,PLEKHA7,ERCC6,VPS13B,REV3L,PDE3A,COL4A2,COMT,RYR2,MARC1,DSTYK,NAV1,PLEKHG1,NRAP,DPYD,C9orf92,RP1L1,NYNRIN,FANCA,PC,ACTN1,TRPS1,NAV2,CNTN4,CDH23,MAD1L1,SDK1,ACAN,SEPT9,SMARCA4,ATP5MF-PTCD1,LAMA2,STK33,HGFAC,TTC39B,CSMD1,PDE10A,ACTN2,POLR1B,PCSK5,CDH8,NCAM1
GO Function	GO:0043169	Cation binding	268	4242	0.1	0.0044	9606.ENSP00000157600,9606.ENSP00000176183,9606.ENSP00000196061,9606.ENSP00000199708,9606.ENSP00000216117,9606.ENSP00000216271,9606.ENSP00000216392,9606.ENSP00000216489,9606.ENSP00000216862,9606.ENSP00000219368,9606.ENSP00000219611,9606.ENSP00000220325,9606.ENSP00000230658,9606.ENSP00000230859,9606.ENSP00000231509,9606.ENSP00000242480,9606.ENSP00000243077,9606.ENSP00000246006,9606.ENSP00000246533,9606.ENSP00000251038,9606.ENSP00000254958,9606.ENSP00000256999,9606.ENSP00000257347,9606.ENSP00000260402,9606.ENSP00000261205,9606.ENSP00000261381,9606.ENSP00000261751,9606.ENSP00000262189,9606.ENSP00000262231,9606.ENSP00000262244,9606.ENSP00000262352,9606.ENSP00000262370,9606.ENSP00000262407,9606.ENSP00000262717,9606.ENSP00000262940,9606.ENSP00000263277,9606.ENSP00000263519,9606.ENSP00000263857,9606.ENSP00000263966,9606.ENSP00000264057,9606.ENSP00000264187,9606.ENSP00000264428,9606.ENSP00000264431,9606.ENSP00000264613,9606.ENSP00000266058,9606.ENSP00000266643,9606.ENSP00000268704,9606.ENSP00000270238,9606.ENSP00000270560,9606.ENSP00000272371,9606.ENSP00000272902,9606.ENSP00000274811,9606.ENSP00000277225,9606.ENSP00000278618,9606.ENSP00000278886,9606.ENSP00000282849,9606.ENSP00000282869,9606.ENSP00000284509,9606.ENSP00000288087,9606.ENSP00000290866,9606.ENSP00000291582,9606.ENSP00000292363,9606.ENSP00000295709,9606.ENSP00000295824,9606.ENSP00000296098,9606.ENSP00000296591,9606.ENSP00000296682,9606.ENSP00000296754,9606.ENSP00000299855,9606.ENSP00000301956,9606.ENSP00000302051,9606.ENSP00000302579,9606.ENSP00000307208,9606.ENSP00000307449,9606.ENSP00000308000,9606.ENSP00000308893,9606.ENSP00000309477,9606.ENSP00000309515,9606.ENSP00000309649,9606.ENSP00000311095,9606.ENSP00000311273,9606.ENSP00000311545,9606.ENSP00000311905,9606.ENSP00000312946,9606.ENSP00000314099,9606.ENSP00000314500,9606.ENSP00000314709,9606.ENSP00000315477,9606.ENSP00000318480,9606.ENSP00000319883,9606.ENSP00000320898,9606.ENSP00000322265,9606.ENSP00000322323,9606.ENSP00000322885,9606.ENSP00000323584,9606.ENSP00000324403,9606.ENSP00000325240,9606.ENSP00000326330,9606.ENSP00000327290,9606.ENSP00000327994,9606.ENSP00000328174,9606.ENSP00000328245,9606.ENSP00000328251,9606.ENSP00000330808,9606.ENSP00000331327,9606.ENSP00000331626,9606.ENSP00000332656,9606.ENSP00000332973,9606.ENSP00000333568,9606.ENSP00000333900,9606.ENSP00000334186,9606.ENSP00000334198,9606.ENSP00000335677,9606.ENSP00000336528,9606.ENSP00000336831,9606.ENSP00000338185,9606.ENSP00000338487,9606.ENSP00000338629,9606.ENSP00000340409,9606.ENSP00000341044,9606.ENSP00000342007,9606.ENSP00000343617,9606.ENSP00000344260,9606.ENSP00000345008,9606.ENSP00000345555,9606.ENSP00000345629,9606.ENSP00000346255,9606.ENSP00000346733,9606.ENSP00000347088,9606.ENSP00000347232,9606.ENSP00000347665,9606.ENSP00000348349,9606.ENSP00000348982,9606.ENSP00000351664,9606.ENSP00000351697,9606.ENSP00000351957,9606.ENSP00000352608,9606.ENSP00000352904,9606.ENSP00000353032,9606.ENSP00000353072,9606.ENSP00000353362,9606.ENSP00000353458,9606.ENSP00000353770,9606.ENSP00000354511,9606.ENSP00000354573,9606.ENSP00000354681,9606.ENSP00000354794,9606.ENSP00000355459,9606.ENSP00000355533,9606.ENSP00000355877,9606.ENSP00000356515,9606.ENSP00000356575,9606.ENSP00000356959,9606.ENSP00000357129,9606.ENSP00000357425,9606.ENSP00000357791,9606.ENSP00000358223,9606.ENSP00000358365,9606.ENSP00000358590,9606.ENSP00000359211,9606.ENSP00000359594,9606.ENSP00000360216,9606.ENSP00000360764,9606.ENSP00000360916,9606.ENSP00000360991,9606.ENSP00000363390,9606.ENSP00000363435,9606.ENSP00000363571,9606.ENSP00000364150,9606.ENSP00000364449,9606.ENSP00000364486,9606.ENSP00000364831,9606.ENSP00000364986,9606.ENSP00000366109,9606.ENSP00000366897,9606.ENSP00000367545,9606.ENSP00000368030,9606.ENSP00000368678,9606.ENSP00000369530,9606.ENSP00000370532,9606.ENSP00000370669,9606.ENSP00000371067,9606.ENSP00000373370,9606.ENSP00000373539,9606.ENSP00000373884,9606.ENSP00000375881,9606.ENSP00000377233,9606.ENSP00000377282,9606.ENSP00000377532,9606.ENSP00000377862,9606.ENSP00000377941,9606.ENSP00000378187,9606.ENSP00000378400,9606.ENSP00000378854,9606.ENSP00000379065,9606.ENSP00000379684,9606.ENSP00000379689,9606.ENSP00000380241,9606.ENSP00000381581,9606.ENSP00000381768,9606.ENSP00000381823,9606.ENSP00000381981,9606.ENSP00000383973,9606.ENSP00000384179,9606.ENSP00000384192,9606.ENSP00000384363,9606.ENSP00000384398,9606.ENSP00000384851,9606.ENSP00000386881,9606.ENSP00000387356,9606.ENSP00000387710,9606.ENSP00000390232,9606.ENSP00000391409,9606.ENSP00000392762,9606.ENSP00000395007,9606.ENSP00000396068,9606.ENSP00000397178,9606.ENSP00000398655,9606.ENSP00000400806,9606.ENSP00000405111,9606.ENSP00000406229,9606.ENSP00000406318,9606.ENSP00000407193,9606.ENSP00000407546,9606.ENSP00000410466,9606.ENSP00000411816,9606.ENSP00000414887,9606.ENSP00000416015,9606.ENSP00000417222,9606.ENSP00000417696,9606.ENSP00000418187,9606.ENSP00000419361,9606.ENSP00000424595,9606.ENSP00000429018,9606.ENSP00000430620,9606.ENSP00000431376,9606.ENSP00000432770,9606.ENSP00000435412,9606.ENSP00000435550,9606.ENSP00000438284,9606.ENSP00000439689,9606.ENSP00000440005,9606.ENSP00000440246,9606.ENSP00000440402,9606.ENSP00000441405,9606.ENSP00000441755,9606.ENSP00000441913,9606.ENSP00000443495,9606.ENSP00000444136,9606.ENSP00000445626,9606.ENSP00000452877,9606.ENSP00000454623,9606.ENSP00000462054,9606.ENSP00000462701,9606.ENSP00000464788,9606.ENSP00000465894,9606.ENSP00000467141,9606.ENSP00000468785,9606.ENSP00000469029,9606.ENSP00000470209,9606.ENSP00000471457,9606.ENSP00000478561,9606.ENSP00000480484,9606.ENSP00000481045,9606.ENSP00000482819,9606.ENSP00000483621,9606.ENSP00000483720,9606.ENSP00000483825	LMCD1,DRD4,PLOD1,HBQ1,HMOX1,HDAC10,PYGL,ALKBH1,CYP24A1,FA2H,CAPN15,EHD4,ISL1,PAPD7,NR3C1,EGR2,LRP1,CD93,CAPNS1,ZC3H14,JAG1,FOLH1,CARS2,PLCB2,SYT1,XYLT1,CHRNB4,KMT2C,RIMS2,MOB3B,SLC1A1,MGRN1,ITGA2B,CDH20,RASA4,EHD2,ATP2B3,POLR1A,USP13,DGKD,NID1,GLRB,RAPGEF2,CP,SLIT1,MARCH9,SPG7,LMTK3,TM4SF5,OTOF,SUMF1,RNF44,ZNF462,AASDHPPT,NINL,ADAMTS18,ZNF117,ATP8B4,MDP1,ACE,AIRE,RNF126,STK36,EFHB,TRIM54,EDIL3,PRDM9,ERAP1,MMP3,ACSM1,ECEL1,SCEL,BPTF,NECAB2,TUT1,SNED1,ACO1,PHYHD1,CA5A,CYP4A11,DNAH7,EMR1,LTBP4,STAB1,CA5B,GALNT14,ZHX2,CD209,YME1L1,EMR2,RNF168,ZNF620,FAM20C,DTX2,TSHZ1,PHF21B,LASP1,FRAS1,ITGA11,TRIM50,PIF1,ZNF71,MINA,OTOL1,WT1,ZKSCAN2,ENPP7,SMAD3,PRKD1,OIT3,VWCE,CACNA1H,FOXK2,NR1I2,PLS1,PLCB1,MGAT4B,RERE,SMPD1,ACACB,CYP1A2,ZNF606,GALNT15,FBLN5,ENO4,MAP3K15,PPTC7,ACAP3,LARGE,BLM,COL18A1,MYO9A,MEGF6,MICAL1,REV3L,PDE3A,RYR1,NT5C1B,P2RX4,ATP2A3,CACNA1A,BAZ1A,RRM2,COMT,MACF1,OPA1,ZNF521,ZNF670,RYR2,MARC1,UTRN,HIVEP2,NR1I3,SPTA1,SMPDL3A,HRNR,PNLIP,NRAP,ZNF292,DPYD,CLCA4,DNTT,EGFL7,VAV2,CYP4B1,TRIM63,ITPR3,MUSK,GALNT12,SIK3,FBP2,CLCNKB,AGMAT,ANXA1,KLF12,TP73,ATAD3A,AGRN,ALOX15B,GTF3A,SLC8A3,JAK2,FLG2,STAB2,RYR3,ALPP,ARAP1,ZFYVE27,PC,FAT4,ACTN1,ADCY7,LIMA1,PSPH,TRPS1,ZNF813,ZNF765,NUDT1,LCP1,CDH23,SEC24A,TTC3,MTA3,ZFPM2,RASGRP3,GDPD3,MEX3D,ESRRA,DYSF,ACAN,TARS,ZBBX,CDHR4,DCT,ZNF746,UBR3,ZNF300,ITK,APTX,DHX57,FAT1,ZNF880,ARSG,CHRNA7,ZNF90,CSGALNACT1,ZNF879,MICAL3,CPB1,ZNF525,ZNF717,ADCY5,PRPS1L1,PCDHGB2,HEPH,TATDN3,EYA4,RPS6KA1,ZC2HC1C,PDE10A,TRERF1,ARF1,ME3,DDX11,ZNF664,DYRK4,ARHGEF28,ACTN2,POLR1B,EGR4,ZNF592,ITGAX,ZFP92,CDH8,ZNF285,MPPE1,TTN,MBD1,ZNF574,ZNF257,MYO9B,CYP1B1,TCHH,TESK1,ZNF343,CABYR,ZNF107,IKBKG
GO Function	GO:0046872	Metal ion binding	263	4160	0.1	0.0049	9606.ENSP00000157600,9606.ENSP00000176183,9606.ENSP00000196061,9606.ENSP00000199708,9606.ENSP00000216117,9606.ENSP00000216271,9606.ENSP00000216489,9606.ENSP00000216862,9606.ENSP00000219368,9606.ENSP00000219611,9606.ENSP00000220325,9606.ENSP00000230658,9606.ENSP00000230859,9606.ENSP00000231509,9606.ENSP00000242480,9606.ENSP00000243077,9606.ENSP00000246006,9606.ENSP00000246533,9606.ENSP00000251038,9606.ENSP00000254958,9606.ENSP00000256999,9606.ENSP00000257347,9606.ENSP00000260402,9606.ENSP00000261205,9606.ENSP00000261381,9606.ENSP00000262189,9606.ENSP00000262231,9606.ENSP00000262244,9606.ENSP00000262352,9606.ENSP00000262370,9606.ENSP00000262407,9606.ENSP00000262717,9606.ENSP00000262940,9606.ENSP00000263277,9606.ENSP00000263519,9606.ENSP00000263857,9606.ENSP00000263966,9606.ENSP00000264057,9606.ENSP00000264187,9606.ENSP00000264431,9606.ENSP00000264613,9606.ENSP00000266058,9606.ENSP00000266643,9606.ENSP00000268704,9606.ENSP00000270238,9606.ENSP00000272371,9606.ENSP00000272902,9606.ENSP00000274811,9606.ENSP00000277225,9606.ENSP00000278618,9606.ENSP00000278886,9606.ENSP00000282849,9606.ENSP00000282869,9606.ENSP00000284509,9606.ENSP00000288087,9606.ENSP00000290866,9606.ENSP00000291582,9606.ENSP00000292363,9606.ENSP00000295709,9606.ENSP00000295824,9606.ENSP00000296098,9606.ENSP00000296591,9606.ENSP00000296682,9606.ENSP00000296754,9606.ENSP00000299855,9606.ENSP00000301956,9606.ENSP00000302051,9606.ENSP00000302579,9606.ENSP00000307208,9606.ENSP00000307449,9606.ENSP00000308000,9606.ENSP00000308893,9606.ENSP00000309477,9606.ENSP00000309515,9606.ENSP00000309649,9606.ENSP00000311095,9606.ENSP00000311273,9606.ENSP00000311545,9606.ENSP00000311905,9606.ENSP00000312946,9606.ENSP00000314099,9606.ENSP00000314500,9606.ENSP00000314709,9606.ENSP00000315477,9606.ENSP00000318480,9606.ENSP00000319883,9606.ENSP00000320898,9606.ENSP00000322265,9606.ENSP00000322323,9606.ENSP00000322885,9606.ENSP00000323584,9606.ENSP00000324403,9606.ENSP00000325240,9606.ENSP00000326330,9606.ENSP00000327290,9606.ENSP00000327994,9606.ENSP00000328174,9606.ENSP00000328245,9606.ENSP00000328251,9606.ENSP00000330808,9606.ENSP00000331327,9606.ENSP00000331626,9606.ENSP00000332656,9606.ENSP00000332973,9606.ENSP00000333568,9606.ENSP00000333900,9606.ENSP00000334186,9606.ENSP00000334198,9606.ENSP00000335677,9606.ENSP00000336528,9606.ENSP00000336831,9606.ENSP00000338185,9606.ENSP00000338487,9606.ENSP00000338629,9606.ENSP00000340409,9606.ENSP00000341044,9606.ENSP00000342007,9606.ENSP00000343617,9606.ENSP00000344260,9606.ENSP00000345008,9606.ENSP00000345555,9606.ENSP00000345629,9606.ENSP00000346255,9606.ENSP00000346733,9606.ENSP00000347088,9606.ENSP00000347232,9606.ENSP00000347665,9606.ENSP00000348349,9606.ENSP00000348982,9606.ENSP00000351664,9606.ENSP00000351697,9606.ENSP00000351957,9606.ENSP00000352608,9606.ENSP00000352904,9606.ENSP00000353032,9606.ENSP00000353072,9606.ENSP00000353362,9606.ENSP00000353458,9606.ENSP00000353770,9606.ENSP00000354511,9606.ENSP00000354573,9606.ENSP00000354681,9606.ENSP00000354794,9606.ENSP00000355459,9606.ENSP00000355533,9606.ENSP00000355877,9606.ENSP00000356515,9606.ENSP00000356575,9606.ENSP00000356959,9606.ENSP00000357129,9606.ENSP00000357425,9606.ENSP00000357791,9606.ENSP00000358223,9606.ENSP00000358365,9606.ENSP00000358590,9606.ENSP00000359211,9606.ENSP00000359594,9606.ENSP00000360216,9606.ENSP00000360764,9606.ENSP00000360916,9606.ENSP00000360991,9606.ENSP00000363390,9606.ENSP00000363435,9606.ENSP00000363571,9606.ENSP00000364150,9606.ENSP00000364449,9606.ENSP00000364486,9606.ENSP00000364831,9606.ENSP00000364986,9606.ENSP00000366109,9606.ENSP00000366897,9606.ENSP00000367545,9606.ENSP00000368030,9606.ENSP00000368678,9606.ENSP00000369530,9606.ENSP00000370532,9606.ENSP00000370669,9606.ENSP00000371067,9606.ENSP00000373370,9606.ENSP00000373539,9606.ENSP00000373884,9606.ENSP00000375881,9606.ENSP00000377233,9606.ENSP00000377282,9606.ENSP00000377532,9606.ENSP00000377862,9606.ENSP00000377941,9606.ENSP00000378187,9606.ENSP00000378400,9606.ENSP00000378854,9606.ENSP00000379065,9606.ENSP00000379684,9606.ENSP00000379689,9606.ENSP00000380241,9606.ENSP00000381581,9606.ENSP00000381768,9606.ENSP00000381823,9606.ENSP00000381981,9606.ENSP00000383973,9606.ENSP00000384179,9606.ENSP00000384192,9606.ENSP00000384363,9606.ENSP00000384398,9606.ENSP00000384851,9606.ENSP00000386881,9606.ENSP00000387356,9606.ENSP00000387710,9606.ENSP00000390232,9606.ENSP00000391409,9606.ENSP00000392762,9606.ENSP00000395007,9606.ENSP00000396068,9606.ENSP00000397178,9606.ENSP00000398655,9606.ENSP00000400806,9606.ENSP00000405111,9606.ENSP00000406229,9606.ENSP00000406318,9606.ENSP00000407193,9606.ENSP00000410466,9606.ENSP00000411816,9606.ENSP00000414887,9606.ENSP00000416015,9606.ENSP00000417222,9606.ENSP00000417696,9606.ENSP00000418187,9606.ENSP00000419361,9606.ENSP00000424595,9606.ENSP00000429018,9606.ENSP00000430620,9606.ENSP00000431376,9606.ENSP00000432770,9606.ENSP00000435412,9606.ENSP00000435550,9606.ENSP00000438284,9606.ENSP00000439689,9606.ENSP00000440005,9606.ENSP00000440246,9606.ENSP00000440402,9606.ENSP00000441405,9606.ENSP00000441755,9606.ENSP00000441913,9606.ENSP00000443495,9606.ENSP00000444136,9606.ENSP00000445626,9606.ENSP00000452877,9606.ENSP00000454623,9606.ENSP00000462054,9606.ENSP00000462701,9606.ENSP00000464788,9606.ENSP00000465894,9606.ENSP00000467141,9606.ENSP00000468785,9606.ENSP00000469029,9606.ENSP00000470209,9606.ENSP00000471457,9606.ENSP00000478561,9606.ENSP00000480484,9606.ENSP00000481045,9606.ENSP00000482819,9606.ENSP00000483621,9606.ENSP00000483720,9606.ENSP00000483825	LMCD1,DRD4,PLOD1,HBQ1,HMOX1,HDAC10,ALKBH1,CYP24A1,FA2H,CAPN15,EHD4,ISL1,PAPD7,NR3C1,EGR2,LRP1,CD93,CAPNS1,ZC3H14,JAG1,FOLH1,CARS2,PLCB2,SYT1,XYLT1,KMT2C,RIMS2,MOB3B,SLC1A1,MGRN1,ITGA2B,CDH20,RASA4,EHD2,ATP2B3,POLR1A,USP13,DGKD,NID1,RAPGEF2,CP,SLIT1,MARCH9,SPG7,LMTK3,OTOF,SUMF1,RNF44,ZNF462,AASDHPPT,NINL,ADAMTS18,ZNF117,ATP8B4,MDP1,ACE,AIRE,RNF126,STK36,EFHB,TRIM54,EDIL3,PRDM9,ERAP1,MMP3,ACSM1,ECEL1,SCEL,BPTF,NECAB2,TUT1,SNED1,ACO1,PHYHD1,CA5A,CYP4A11,DNAH7,EMR1,LTBP4,STAB1,CA5B,GALNT14,ZHX2,CD209,YME1L1,EMR2,RNF168,ZNF620,FAM20C,DTX2,TSHZ1,PHF21B,LASP1,FRAS1,ITGA11,TRIM50,PIF1,ZNF71,MINA,OTOL1,WT1,ZKSCAN2,ENPP7,SMAD3,PRKD1,OIT3,VWCE,CACNA1H,FOXK2,NR1I2,PLS1,PLCB1,MGAT4B,RERE,SMPD1,ACACB,CYP1A2,ZNF606,GALNT15,FBLN5,ENO4,MAP3K15,PPTC7,ACAP3,LARGE,BLM,COL18A1,MYO9A,MEGF6,MICAL1,REV3L,PDE3A,RYR1,NT5C1B,P2RX4,ATP2A3,CACNA1A,BAZ1A,RRM2,COMT,MACF1,OPA1,ZNF521,ZNF670,RYR2,MARC1,UTRN,HIVEP2,NR1I3,SPTA1,SMPDL3A,HRNR,PNLIP,NRAP,ZNF292,DPYD,CLCA4,DNTT,EGFL7,VAV2,CYP4B1,TRIM63,ITPR3,MUSK,GALNT12,SIK3,FBP2,CLCNKB,AGMAT,ANXA1,KLF12,TP73,ATAD3A,AGRN,ALOX15B,GTF3A,SLC8A3,JAK2,FLG2,STAB2,RYR3,ALPP,ARAP1,ZFYVE27,PC,FAT4,ACTN1,ADCY7,LIMA1,PSPH,TRPS1,ZNF813,ZNF765,NUDT1,LCP1,CDH23,SEC24A,TTC3,MTA3,ZFPM2,RASGRP3,GDPD3,MEX3D,ESRRA,DYSF,ACAN,TARS,ZBBX,CDHR4,DCT,ZNF746,UBR3,ZNF300,ITK,APTX,DHX57,FAT1,ZNF880,ARSG,ZNF90,CSGALNACT1,ZNF879,MICAL3,CPB1,ZNF525,ZNF717,ADCY5,PRPS1L1,PCDHGB2,HEPH,TATDN3,EYA4,RPS6KA1,ZC2HC1C,PDE10A,TRERF1,ARF1,ME3,DDX11,ZNF664,DYRK4,ARHGEF28,ACTN2,POLR1B,EGR4,ZNF592,ITGAX,ZFP92,CDH8,ZNF285,MPPE1,TTN,MBD1,ZNF574,ZNF257,MYO9B,CYP1B1,TCHH,TESK1,ZNF343,CABYR,ZNF107,IKBKG
GO Component	GO:0099512	Supramolecular fiber	79	939	0.22	0.005	9606.ENSP00000217133,9606.ENSP00000236925,9606.ENSP00000243706,9606.ENSP00000254043,9606.ENSP00000260363,9606.ENSP00000261383,9606.ENSP00000261479,9606.ENSP00000262113,9606.ENSP00000262442,9606.ENSP00000262873,9606.ENSP00000263373,9606.ENSP00000265944,9606.ENSP00000278886,9606.ENSP00000280772,9606.ENSP00000291536,9606.ENSP00000295550,9606.ENSP00000296043,9606.ENSP00000296098,9606.ENSP00000296755,9606.ENSP00000298492,9606.ENSP00000309431,9606.ENSP00000311273,9606.ENSP00000312554,9606.ENSP00000330720,9606.ENSP00000334008,9606.ENSP00000334714,9606.ENSP00000335560,9606.ENSP00000335595,9606.ENSP00000336831,9606.ENSP00000345008,9606.ENSP00000349588,9606.ENSP00000350332,9606.ENSP00000351664,9606.ENSP00000352264,9606.ENSP00000352608,9606.ENSP00000352834,9606.ENSP00000353114,9606.ENSP00000354573,9606.ENSP00000355533,9606.ENSP00000356265,9606.ENSP00000358363,9606.ENSP00000358365,9606.ENSP00000359230,9606.ENSP00000363390,9606.ENSP00000363557,9606.ENSP00000364486,9606.ENSP00000369129,9606.ENSP00000370669,9606.ENSP00000371606,9606.ENSP00000371923,9606.ENSP00000373884,9606.ENSP00000374045,9606.ENSP00000377043,9606.ENSP00000377471,9606.ENSP00000377941,9606.ENSP00000378912,9606.ENSP00000380785,9606.ENSP00000381581,9606.ENSP00000382584,9606.ENSP00000383219,9606.ENSP00000383225,9606.ENSP00000386041,9606.ENSP00000386881,9606.ENSP00000391249,9606.ENSP00000393392,9606.ENSP00000401514,9606.ENSP00000408910,9606.ENSP00000416015,9606.ENSP00000416996,9606.ENSP00000418668,9606.ENSP00000440005,9606.ENSP00000442954,9606.ENSP00000443495,9606.ENSP00000456206,9606.ENSP00000464317,9606.ENSP00000467141,9606.ENSP00000471457,9606.ENSP00000484342,9606.ENSP00000484472	TUBB1,CAMSAP2,HAUS3,KRT15,KIF23,DNAH3,PSMA6,MYOM2,DNAH9,MYH7B,SPTBN4,MYO3A,NINL,ANK3,RSPH1,COL6A3,SHROOM3,TRIM54,MAP1B,FAM175B,TUBB8B,DNAH7,DNAH12,KRTAP11-1,PARVA,IGFN1,ARHGEF25,TCP11L1,PLS1,FBLN5,ANK2,MYBPC2,MICAL1,CD2AP,RYR1,MYO1C,AHNAK2,MACF1,RYR2,NAV1,PDE4DIP,NRAP,HAUS7,TRIM63,MYOM3,FBP2,DSP,SLC8A3,KRTAP5-1,RP1L1,RYR3,DNAH6,TTLL6,CORO1B,ACTN1,COBL,HOOK2,LCP1,KRTAP5-5,KRTAP10-6,KRTAP10-4,MYH6,DYSF,SEPT9,MYO1A,DNAH1,DCTN2,MICAL3,ACKR2,MURC,ARF1,APC2,ACTN2,TUBB8,MYH3,TTN,MYO9B,NEB,EPPK1
GO Component	GO:0042995	Cell projection	160	2287	0.14	0.0056	9606.ENSP00000005226,9606.ENSP00000166244,9606.ENSP00000176183,9606.ENSP00000188790,9606.ENSP00000193391,9606.ENSP00000205890,9606.ENSP00000218006,9606.ENSP00000233535,9606.ENSP00000234396,9606.ENSP00000243077,9606.ENSP00000251038,9606.ENSP00000251102,9606.ENSP00000255674,9606.ENSP00000256190,9606.ENSP00000258787,9606.ENSP00000261205,9606.ENSP00000261383,9606.ENSP00000261751,9606.ENSP00000262231,9606.ENSP00000262304,9606.ENSP00000262352,9606.ENSP00000262442,9606.ENSP00000262765,9606.ENSP00000263246,9606.ENSP00000263373,9606.ENSP00000263713,9606.ENSP00000263867,9606.ENSP00000264428,9606.ENSP00000264431,9606.ENSP00000265944,9606.ENSP00000268124,9606.ENSP00000268704,9606.ENSP00000270238,9606.ENSP00000270708,9606.ENSP00000272371,9606.ENSP00000276571,9606.ENSP00000278550,9606.ENSP00000280772,9606.ENSP00000282611,9606.ENSP00000285928,9606.ENSP00000288710,9606.ENSP00000291536,9606.ENSP00000294119,9606.ENSP00000296755,9606.ENSP00000298552,9606.ENSP00000305288,9606.ENSP00000305631,9606.ENSP00000305941,9606.ENSP00000307449,9606.ENSP00000308024,9606.ENSP00000309052,9606.ENSP00000311273,9606.ENSP00000312554,9606.ENSP00000316845,9606.ENSP00000317790,9606.ENSP00000319883,9606.ENSP00000320117,9606.ENSP00000323036,9606.ENSP00000323549,9606.ENSP00000330284,9606.ENSP00000332656,9606.ENSP00000332879,9606.ENSP00000334008,9606.ENSP00000334198,9606.ENSP00000334665,9606.ENSP00000338673,9606.ENSP00000339115,9606.ENSP00000346733,9606.ENSP00000348349,9606.ENSP00000349486,9606.ENSP00000349588,9606.ENSP00000351664,9606.ENSP00000352264,9606.ENSP00000352834,9606.ENSP00000353032,9606.ENSP00000353362,9606.ENSP00000354511,9606.ENSP00000354573,9606.ENSP00000354681,9606.ENSP00000354778,9606.ENSP00000355675,9606.ENSP00000356265,9606.ENSP00000356515,9606.ENSP00000357129,9606.ENSP00000357342,9606.ENSP00000357682,9606.ENSP00000358783,9606.ENSP00000359532,9606.ENSP00000359600,9606.ENSP00000359729,9606.ENSP00000362560,9606.ENSP00000365063,9606.ENSP00000365950,9606.ENSP00000366109,9606.ENSP00000367398,9606.ENSP00000367766,9606.ENSP00000367848,9606.ENSP00000368278,9606.ENSP00000369268,9606.ENSP00000370669,9606.ENSP00000371923,9606.ENSP00000373948,9606.ENSP00000374045,9606.ENSP00000377043,9606.ENSP00000377282,9606.ENSP00000377471,9606.ENSP00000377779,9606.ENSP00000377941,9606.ENSP00000378265,9606.ENSP00000378400,9606.ENSP00000378854,9606.ENSP00000378912,9606.ENSP00000379176,9606.ENSP00000380602,9606.ENSP00000380903,9606.ENSP00000381270,9606.ENSP00000381581,9606.ENSP00000381768,9606.ENSP00000382717,9606.ENSP00000384136,9606.ENSP00000384620,9606.ENSP00000386213,9606.ENSP00000386227,9606.ENSP00000386881,9606.ENSP00000390232,9606.ENSP00000390600,9606.ENSP00000391249,9606.ENSP00000393392,9606.ENSP00000394510,9606.ENSP00000394888,9606.ENSP00000396320,9606.ENSP00000400365,9606.ENSP00000401514,9606.ENSP00000403396,9606.ENSP00000406229,9606.ENSP00000407546,9606.ENSP00000408910,9606.ENSP00000409667,9606.ENSP00000411355,9606.ENSP00000415090,9606.ENSP00000416015,9606.ENSP00000418663,9606.ENSP00000419361,9606.ENSP00000420321,9606.ENSP00000421280,9606.ENSP00000430945,9606.ENSP00000439807,9606.ENSP00000440005,9606.ENSP00000440704,9606.ENSP00000442954,9606.ENSP00000443495,9606.ENSP00000443985,9606.ENSP00000450832,9606.ENSP00000459615,9606.ENSP00000462701,9606.ENSP00000464443,9606.ENSP00000480132,9606.ENSP00000483621,9606.ENSP00000484472,9606.ENSP00000485627	USH1C,EPHA8,DRD4,FAP,IMPG2,MYO15A,GUCY2F,SLC30A3,ATP6V1B1,LRP1,ZC3H14,CNGB1,RTTN,SBF2,MYO1G,SYT1,DNAH3,CHRNB4,RIMS2,PKD1,SLC1A1,DNAH9,QRICH2,PACSIN2,SPTBN4,EPB41L5,CAPG,GLRB,RAPGEF2,MYO3A,POLG,SPG7,LMTK3,WRAP73,OTOF,CRH,TENM4,ANK3,CATSPER3,LRGUK,DRC1,RSPH1,UBXN1,MAP1B,TSC1,NLGN2,NXNL1,USH2A,NECAB2,PCSK1,CATSPER1,DNAH7,DNAH12,ARHGEF4,SPTBN5,EMR2,TRIP10,ACPP,SLC6A18,NPBWR1,ENPP7,FLRT2,PARVA,CACNA1H,FSCN2,CDK10,ESPNL,ACAP3,MYO9A,SCRIB,ANK2,MICAL1,CD2AP,MYO1C,P2RX4,CACNA1A,COMT,MACF1,OPA1,CNTNAP2,GJC2,NAV1,UTRN,SPTA1,HCN3,FANK1,NPBWR2,NTSR1,ODF2L,SLC9A6,VSTM2L,ABHD13,RBM3,ANXA1,NPHP4,RPGR,GABRD,IL1RAPL1,CNGA4,SLC8A3,RP1L1,CFAP69,DNAH6,TTLL6,ZFYVE27,CORO1B,SV2B,ACTN1,SLC9B2,LIMA1,PSPH,COBL,CDKL1,CNTN4,ROBO3,TBC1D32,LCP1,CDH23,WDR19,RDX,NRG1,MYO3B,MCC,DYSF,ZBBX,SCN10A,SEPT9,MYO1A,PRR12,DOCK8,SCN4A,LAMA2,DNAH1,FAM126A,FAT1,CHRNA7,DCTN2,SYNJ1,PTPRC,MYO7B,MICAL3,BOC,ADCY5,ROBO1,MYO10,BAI1,MPDZ,ARF1,SYTL1,APC2,ACTN2,CPEB2,SIPA1L1,SRGAP2,CDH8,IFT20,NCAM1,CABYR,EPPK1,WASH1
GO Function	GO:0005217	Intracellular ligand-gated ion channel activity	9	29	0.79	0.0073	9606.ENSP00000251102,9606.ENSP00000251287,9606.ENSP00000262209,9606.ENSP00000352608,9606.ENSP00000355533,9606.ENSP00000363435,9606.ENSP00000369268,9606.ENSP00000373884,9606.ENSP00000448083	CNGB1,HCN2,TRPA1,RYR1,RYR2,ITPR3,CNGA4,RYR3,TPCN1
GO Function	GO:0003678	DNA helicase activity	13	63	0.61	0.0073	9606.ENSP00000216122,9606.ENSP00000264233,9606.ENSP00000307288,9606.ENSP00000318297,9606.ENSP00000328174,9606.ENSP00000347232,9606.ENSP00000366109,9606.ENSP00000379396,9606.ENSP00000382863,9606.ENSP00000416739,9606.ENSP00000440402,9606.ENSP00000457466,9606.ENSP00000482313	MCM5,POLQ,MCM7,RUVBL1,PIF1,BLM,ANXA1,NAV2,CHD8,RECQL,DDX11,CHD9,RECQL4
GO Function	GO:0005216	Ion channel activity	42	425	0.29	0.0079	9606.ENSP00000251102,9606.ENSP00000251287,9606.ENSP00000261751,9606.ENSP00000262209,9606.ENSP00000262304,9606.ENSP00000264428,9606.ENSP00000264771,9606.ENSP00000282611,9606.ENSP00000294818,9606.ENSP00000300061,9606.ENSP00000301365,9606.ENSP00000304127,9606.ENSP00000307694,9606.ENSP00000309052,9606.ENSP00000320025,9606.ENSP00000334198,9606.ENSP00000339867,9606.ENSP00000352608,9606.ENSP00000353032,9606.ENSP00000353362,9606.ENSP00000355533,9606.ENSP00000357342,9606.ENSP00000359594,9606.ENSP00000360822,9606.ENSP00000361952,9606.ENSP00000363435,9606.ENSP00000364831,9606.ENSP00000367848,9606.ENSP00000369268,9606.ENSP00000369399,9606.ENSP00000372193,9606.ENSP00000373884,9606.ENSP00000390600,9606.ENSP00000396320,9606.ENSP00000399709,9606.ENSP00000407546,9606.ENSP00000409544,9606.ENSP00000421377,9606.ENSP00000448083,9606.ENSP00000457807,9606.ENSP00000463778,9606.ENSP00000479953	CNGB1,HCN2,CHRNB4,TRPA1,PKD1,GLRB,TMEM175,CATSPER3,LRRC52,SCNN1G,TRPV3,KCNG3,KCNS1,CATSPER1,CACNB2,CACNA1H,CLCN1,RYR1,P2RX4,CACNA1A,RYR2,HCN3,CLCA4,KCNT1,KCNK15,ITPR3,CLCNKB,GABRD,CNGA4,SLC4A11,CLCN7,RYR3,SCN10A,SCN4A,BEST1,CHRNA7,CLDN4,PIEZO2,TPCN1,KCNJ18,KCNJ12,LRRC8E
GO Component	GO:0030018	Z disc	20	131	0.48	0.0086	9606.ENSP00000262113,9606.ENSP00000280772,9606.ENSP00000296098,9606.ENSP00000334008,9606.ENSP00000334714,9606.ENSP00000349588,9606.ENSP00000352608,9606.ENSP00000353114,9606.ENSP00000355533,9606.ENSP00000358365,9606.ENSP00000363390,9606.ENSP00000363557,9606.ENSP00000364486,9606.ENSP00000373884,9606.ENSP00000377941,9606.ENSP00000386041,9606.ENSP00000418668,9606.ENSP00000443495,9606.ENSP00000467141,9606.ENSP00000484342	MYOM2,ANK3,TRIM54,PARVA,IGFN1,ANK2,RYR1,AHNAK2,RYR2,NRAP,TRIM63,MYOM3,FBP2,RYR3,ACTN1,MYH6,MURC,ACTN2,TTN,NEB
GO Component	GO:0005737	Cytoplasm	637	11428	0.05	0.0086	9606.ENSP00000003302,9606.ENSP00000005226,9606.ENSP00000007414,9606.ENSP00000016171,9606.ENSP00000046087,9606.ENSP00000157600,9606.ENSP00000166244,9606.ENSP00000188790,9606.ENSP00000196061,9606.ENSP00000197268,9606.ENSP00000199708,9606.ENSP00000200652,9606.ENSP00000201586,9606.ENSP00000205890,9606.ENSP00000207870,9606.ENSP00000216117,9606.ENSP00000216122,9606.ENSP00000216271,9606.ENSP00000216392,9606.ENSP00000216489,9606.ENSP00000216862,9606.ENSP00000217133,9606.ENSP00000219313,9606.ENSP00000219315,9606.ENSP00000219345,9606.ENSP00000219368,9606.ENSP00000219611,9606.ENSP00000219660,9606.ENSP00000220325,9606.ENSP00000220751,9606.ENSP00000222345,9606.ENSP00000222823,9606.ENSP00000230658,9606.ENSP00000230859,9606.ENSP00000231509,9606.ENSP00000231706,9606.ENSP00000233535,9606.ENSP00000233575,9606.ENSP00000234396,9606.ENSP00000235349,9606.ENSP00000235521,9606.ENSP00000236925,9606.ENSP00000237530,9606.ENSP00000239151,9606.ENSP00000242480,9606.ENSP00000242827,9606.ENSP00000243077,9606.ENSP00000243706,9606.ENSP00000243903,9606.ENSP00000244728,9606.ENSP00000244745,9606.ENSP00000245222,9606.ENSP00000246006,9606.ENSP00000246421,9606.ENSP00000246533,9606.ENSP00000248244,9606.ENSP00000251038,9606.ENSP00000251102,9606.ENSP00000252971,9606.ENSP00000253055,9606.ENSP00000253233,9606.ENSP00000253794,9606.ENSP00000254043,9606.ENSP00000255674,9606.ENSP00000256190,9606.ENSP00000256255,9606.ENSP00000256429,9606.ENSP00000256925,9606.ENSP00000256997,9606.ENSP00000256999,9606.ENSP00000257347,9606.ENSP00000257549,9606.ENSP00000258399,9606.ENSP00000258787,9606.ENSP00000259750,9606.ENSP00000260363,9606.ENSP00000260402,9606.ENSP00000260508,9606.ENSP00000261205,9606.ENSP00000261208,9606.ENSP00000261313,9606.ENSP00000261381,9606.ENSP00000261383,9606.ENSP00000261479,9606.ENSP00000261517,9606.ENSP00000261667,9606.ENSP00000261751,9606.ENSP00000261839,9606.ENSP00000261881,9606.ENSP00000262096,9606.ENSP00000262113,9606.ENSP00000262126,9606.ENSP00000262231,9606.ENSP00000262265,9606.ENSP00000262304,9606.ENSP00000262352,9606.ENSP00000262370,9606.ENSP00000262407,9606.ENSP00000262424,9606.ENSP00000262442,9606.ENSP00000262765,9606.ENSP00000262940,9606.ENSP00000263246,9606.ENSP00000263265,9606.ENSP00000263277,9606.ENSP00000263373,9606.ENSP00000263576,9606.ENSP00000263629,9606.ENSP00000263650,9606.ENSP00000263713,9606.ENSP00000263753,9606.ENSP00000263867,9606.ENSP00000263881,9606.ENSP00000263966,9606.ENSP00000264057,9606.ENSP00000264233,9606.ENSP00000264265,9606.ENSP00000264428,9606.ENSP00000264431,9606.ENSP00000264433,9606.ENSP00000264607,9606.ENSP00000264613,9606.ENSP00000264649,9606.ENSP00000264758,9606.ENSP00000264771,9606.ENSP00000265140,9606.ENSP00000265944,9606.ENSP00000265978,9606.ENSP00000266534,9606.ENSP00000266643,9606.ENSP00000268124,9606.ENSP00000268661,9606.ENSP00000268704,9606.ENSP00000269571,9606.ENSP00000270238,9606.ENSP00000270560,9606.ENSP00000270708,9606.ENSP00000271452,9606.ENSP00000272371,9606.ENSP00000272902,9606.ENSP00000273450,9606.ENSP00000274569,9606.ENSP00000275764,9606.ENSP00000276055,9606.ENSP00000276571,9606.ENSP00000278550,9606.ENSP00000278616,9606.ENSP00000278618,9606.ENSP00000278886,9606.ENSP00000279488,9606.ENSP00000280772,9606.ENSP00000282030,9606.ENSP00000282611,9606.ENSP00000283296,9606.ENSP00000283752,9606.ENSP00000284311,9606.ENSP00000284509,9606.ENSP00000285871,9606.ENSP00000285873,9606.ENSP00000285928,9606.ENSP00000288710,9606.ENSP00000290219,9606.ENSP00000290866,9606.ENSP00000291536,9606.ENSP00000291582,9606.ENSP00000291670,9606.ENSP00000292363,9606.ENSP00000292432,9606.ENSP00000292478,9606.ENSP00000293883,9606.ENSP00000294119,9606.ENSP00000295228,9606.ENSP00000295550,9606.ENSP00000295709,9606.ENSP00000295824,9606.ENSP00000295927,9606.ENSP00000295951,9606.ENSP00000296043,9606.ENSP00000296098,9606.ENSP00000296754,9606.ENSP00000296755,9606.ENSP00000297581,9606.ENSP00000298317,9606.ENSP00000298492,9606.ENSP00000298552,9606.ENSP00000298622,9606.ENSP00000300527,9606.ENSP00000300658,9606.ENSP00000301190,9606.ENSP00000301286,9606.ENSP00000301607,9606.ENSP00000301956,9606.ENSP00000301962,9606.ENSP00000302530,9606.ENSP00000302579,9606.ENSP00000302935,9606.ENSP00000303158,9606.ENSP00000303208,9606.ENSP00000303997,9606.ENSP00000304127,9606.ENSP00000305941,9606.ENSP00000306920,9606.ENSP00000307208,9606.ENSP00000307275,9606.ENSP00000307288,9606.ENSP00000307449,9606.ENSP00000307694,9606.ENSP00000308000,9606.ENSP00000308024,9606.ENSP00000308591,9606.ENSP00000309431,9606.ENSP00000309477,9606.ENSP00000309649,9606.ENSP00000309794,9606.ENSP00000310448,9606.ENSP00000311095,9606.ENSP00000311273,9606.ENSP00000311825,9606.ENSP00000312554,9606.ENSP00000312599,9606.ENSP00000312753,9606.ENSP00000312946,9606.ENSP00000313851,9606.ENSP00000314099,9606.ENSP00000314500,9606.ENSP00000314518,9606.ENSP00000314556,9606.ENSP00000314709,9606.ENSP00000315118,9606.ENSP00000315477,9606.ENSP00000316845,9606.ENSP00000317790,9606.ENSP00000318297,9606.ENSP00000318480,9606.ENSP00000319851,9606.ENSP00000320117,9606.ENSP00000320416,9606.ENSP00000320434,9606.ENSP00000320886,9606.ENSP00000320898,9606.ENSP00000322323,9606.ENSP00000322885,9606.ENSP00000323036,9606.ENSP00000323068,9606.ENSP00000323696,9606.ENSP00000323816,9606.ENSP00000324532,9606.ENSP00000325146,9606.ENSP00000325240,9606.ENSP00000325690,9606.ENSP00000325941,9606.ENSP00000327994,9606.ENSP00000328174,9606.ENSP00000328251,9606.ENSP00000328923,9606.ENSP00000329915,9606.ENSP00000330720,9606.ENSP00000331327,9606.ENSP00000332340,9606.ENSP00000332488,9606.ENSP00000332656,9606.ENSP00000332973,9606.ENSP00000333568,9606.ENSP00000334008,9606.ENSP00000334186,9606.ENSP00000334665,9606.ENSP00000334714,9606.ENSP00000335560,9606.ENSP00000335677,9606.ENSP00000336721,9606.ENSP00000336831,9606.ENSP00000338185,9606.ENSP00000338343,9606.ENSP00000338487,9606.ENSP00000338673,9606.ENSP00000339115,9606.ENSP00000340409,9606.ENSP00000340510,9606.ENSP00000340648,9606.ENSP00000341044,9606.ENSP00000341280,9606.ENSP00000341539,9606.ENSP00000341765,9606.ENSP00000341957,9606.ENSP00000342676,9606.ENSP00000343064,9606.ENSP00000343144,9606.ENSP00000343871,9606.ENSP00000344260,9606.ENSP00000345083,9606.ENSP00000345470,9606.ENSP00000345555,9606.ENSP00000346255,9606.ENSP00000346453,9606.ENSP00000346659,9606.ENSP00000346827,9606.ENSP00000346839,9606.ENSP00000347088,9606.ENSP00000347232,9606.ENSP00000347345,9606.ENSP00000347358,9606.ENSP00000347583,9606.ENSP00000347665,9606.ENSP00000347847,9606.ENSP00000347883,9606.ENSP00000348069,9606.ENSP00000348349,9606.ENSP00000349486,9606.ENSP00000349588,9606.ENSP00000349961,9606.ENSP00000350332,9606.ENSP00000351642,9606.ENSP00000351664,9606.ENSP00000351737,9606.ENSP00000351957,9606.ENSP00000352167,9606.ENSP00000352264,9606.ENSP00000352608,9606.ENSP00000352834,9606.ENSP00000352904,9606.ENSP00000352927,9606.ENSP00000353032,9606.ENSP00000353072,9606.ENSP00000353114,9606.ENSP00000353344,9606.ENSP00000353362,9606.ENSP00000353575,9606.ENSP00000353654,9606.ENSP00000353770,9606.ENSP00000354511,9606.ENSP00000354532,9606.ENSP00000354573,9606.ENSP00000354583,9606.ENSP00000354681,9606.ENSP00000354778,9606.ENSP00000354830,9606.ENSP00000355086,9606.ENSP00000355384,9606.ENSP00000355533,9606.ENSP00000355583,9606.ENSP00000355877,9606.ENSP00000355923,9606.ENSP00000356130,9606.ENSP00000356155,9606.ENSP00000356172,9606.ENSP00000356198,9606.ENSP00000356218,9606.ENSP00000356265,9606.ENSP00000356437,9606.ENSP00000356448,9606.ENSP00000356515,9606.ENSP00000356574,9606.ENSP00000356587,9606.ENSP00000356630,9606.ENSP00000356737,9606.ENSP00000356959,9606.ENSP00000357129,9606.ENSP00000357304,9606.ENSP00000357494,9606.ENSP00000357682,9606.ENSP00000357791,9606.ENSP00000358293,9606.ENSP00000358363,9606.ENSP00000358365,9606.ENSP00000358400,9606.ENSP00000358414,9606.ENSP00000358582,9606.ENSP00000359211,9606.ENSP00000359230,9606.ENSP00000359512,9606.ENSP00000359532,9606.ENSP00000359600,9606.ENSP00000359609,9606.ENSP00000359729,9606.ENSP00000359904,9606.ENSP00000360035,9606.ENSP00000360183,9606.ENSP00000360216,9606.ENSP00000360635,9606.ENSP00000360761,9606.ENSP00000360797,9606.ENSP00000360916,9606.ENSP00000361066,9606.ENSP00000361207,9606.ENSP00000361263,9606.ENSP00000361834,9606.ENSP00000362222,9606.ENSP00000362442,9606.ENSP00000362560,9606.ENSP00000362776,9606.ENSP00000362987,9606.ENSP00000363317,9606.ENSP00000363390,9606.ENSP00000363435,9606.ENSP00000363557,9606.ENSP00000363929,9606.ENSP00000364037,9606.ENSP00000364150,9606.ENSP00000364449,9606.ENSP00000364486,9606.ENSP00000364986,9606.ENSP00000365063,9606.ENSP00000365938,9606.ENSP00000365950,9606.ENSP00000366109,9606.ENSP00000366897,9606.ENSP00000367154,9606.ENSP00000367398,9606.ENSP00000367545,9606.ENSP00000367658,9606.ENSP00000367766,9606.ENSP00000367939,9606.ENSP00000368030,9606.ENSP00000368244,9606.ENSP00000368253,9606.ENSP00000368278,9606.ENSP00000368592,9606.ENSP00000368637,9606.ENSP00000368678,9606.ENSP00000368710,9606.ENSP00000368771,9606.ENSP00000369042,9606.ENSP00000369129,9606.ENSP00000369268,9606.ENSP00000369530,9606.ENSP00000369614,9606.ENSP00000370669,9606.ENSP00000371067,9606.ENSP00000371517,9606.ENSP00000371606,9606.ENSP00000371923,9606.ENSP00000371994,9606.ENSP00000372193,9606.ENSP00000372313,9606.ENSP00000373370,9606.ENSP00000373539,9606.ENSP00000373884,9606.ENSP00000373948,9606.ENSP00000373952,9606.ENSP00000374045,9606.ENSP00000374274,9606.ENSP00000374447,9606.ENSP00000375069,9606.ENSP00000375678,9606.ENSP00000375682,9606.ENSP00000375844,9606.ENSP00000376333,9606.ENSP00000376456,9606.ENSP00000376899,9606.ENSP00000376945,9606.ENSP00000377040,9606.ENSP00000377043,9606.ENSP00000377224,9606.ENSP00000377233,9606.ENSP00000377275,9606.ENSP00000377282,9606.ENSP00000377471,9606.ENSP00000377532,9606.ENSP00000377779,9606.ENSP00000377941,9606.ENSP00000378265,9606.ENSP00000378288,9606.ENSP00000378294,9606.ENSP00000378340,9606.ENSP00000378400,9606.ENSP00000378408,9606.ENSP00000378721,9606.ENSP00000378854,9606.ENSP00000378868,9606.ENSP00000378912,9606.ENSP00000379176,9606.ENSP00000379294,9606.ENSP00000379330,9606.ENSP00000379873,9606.ENSP00000380241,9606.ENSP00000380785,9606.ENSP00000380942,9606.ENSP00000381032,9606.ENSP00000381089,9606.ENSP00000381270,9606.ENSP00000381581,9606.ENSP00000381775,9606.ENSP00000381823,9606.ENSP00000381981,9606.ENSP00000382083,9606.ENSP00000382104,9606.ENSP00000382584,9606.ENSP00000382717,9606.ENSP00000383219,9606.ENSP00000383225,9606.ENSP00000383558,9606.ENSP00000383973,9606.ENSP00000384136,9606.ENSP00000384179,9606.ENSP00000384192,9606.ENSP00000384262,9606.ENSP00000384312,9606.ENSP00000384363,9606.ENSP00000384398,9606.ENSP00000384620,9606.ENSP00000384851,9606.ENSP00000384950,9606.ENSP00000385025,9606.ENSP00000385334,9606.ENSP00000385689,9606.ENSP00000386041,9606.ENSP00000386213,9606.ENSP00000386227,9606.ENSP00000386378,9606.ENSP00000386881,9606.ENSP00000387356,9606.ENSP00000387471,9606.ENSP00000387641,9606.ENSP00000387710,9606.ENSP00000388320,9606.ENSP00000389015,9606.ENSP00000390158,9606.ENSP00000390600,9606.ENSP00000391137,9606.ENSP00000391249,9606.ENSP00000392762,9606.ENSP00000393392,9606.ENSP00000394869,9606.ENSP00000394888,9606.ENSP00000395007,9606.ENSP00000395983,9606.ENSP00000396068,9606.ENSP00000398655,9606.ENSP00000398803,9606.ENSP00000399709,9606.ENSP00000400806,9606.ENSP00000401514,9606.ENSP00000403396,9606.ENSP00000403902,9606.ENSP00000404100,9606.ENSP00000406157,9606.ENSP00000406229,9606.ENSP00000406861,9606.ENSP00000407193,9606.ENSP00000407487,9606.ENSP00000408910,9606.ENSP00000409279,9606.ENSP00000409667,9606.ENSP00000410818,9606.ENSP00000411355,9606.ENSP00000411816,9606.ENSP00000412461,9606.ENSP00000413017,9606.ENSP00000413908,9606.ENSP00000415090,9606.ENSP00000415528,9606.ENSP00000415786,9606.ENSP00000416015,9606.ENSP00000416606,9606.ENSP00000416739,9606.ENSP00000416750,9606.ENSP00000416996,9606.ENSP00000417498,9606.ENSP00000418668,9606.ENSP00000419371,9606.ENSP00000420321,9606.ENSP00000421280,9606.ENSP00000421801,9606.ENSP00000424595,9606.ENSP00000427679,9606.ENSP00000428579,9606.ENSP00000428646,9606.ENSP00000429168,9606.ENSP00000430620,9606.ENSP00000430945,9606.ENSP00000432770,9606.ENSP00000432816,9606.ENSP00000433528,9606.ENSP00000435412,9606.ENSP00000438284,9606.ENSP00000438788,9606.ENSP00000439281,9606.ENSP00000439689,9606.ENSP00000439807,9606.ENSP00000440005,9606.ENSP00000440246,9606.ENSP00000440402,9606.ENSP00000440704,9606.ENSP00000441158,9606.ENSP00000441755,9606.ENSP00000441913,9606.ENSP00000441929,9606.ENSP00000442954,9606.ENSP00000443256,9606.ENSP00000443495,9606.ENSP00000443985,9606.ENSP00000444136,9606.ENSP00000444628,9606.ENSP00000446184,9606.ENSP00000446271,9606.ENSP00000446280,9606.ENSP00000448035,9606.ENSP00000448083,9606.ENSP00000448182,9606.ENSP00000450832,9606.ENSP00000450838,9606.ENSP00000451291,9606.ENSP00000454623,9606.ENSP00000456206,9606.ENSP00000457168,9606.ENSP00000457466,9606.ENSP00000459615,9606.ENSP00000461388,9606.ENSP00000463957,9606.ENSP00000464317,9606.ENSP00000464443,9606.ENSP00000465894,9606.ENSP00000467141,9606.ENSP00000468785,9606.ENSP00000471457,9606.ENSP00000478061,9606.ENSP00000478320,9606.ENSP00000478561,9606.ENSP00000478877,9606.ENSP00000479362,9606.ENSP00000479953,9606.ENSP00000480132,9606.ENSP00000480313,9606.ENSP00000480484,9606.ENSP00000481045,9606.ENSP00000482075,9606.ENSP00000482313,9606.ENSP00000483254,9606.ENSP00000483403,9606.ENSP00000483621,9606.ENSP00000483825,9606.ENSP00000484342,9606.ENSP00000484472,9606.ENSP00000484824,9606.ENSP00000485010,9606.ENSP00000485061,9606.ENSP00000485627	USP28,USH1C,OSBPL7,COX15,ZPBP,LMCD1,EPHA8,FAP,PLOD1,KIAA1467,HBQ1,SLC22A4,SULT2B1,MYO15A,XYLB,HMOX1,MCM5,HDAC10,PYGL,ALKBH1,CYP24A1,TUBB1,PSMD7,SETD6,PLA2G15,FA2H,CAPN15,AQP8,EHD4,RIPK2,SIPA1L3,NOD1,ISL1,PAPD7,NR3C1,SLC7A14,SLC30A3,SNX17,ATP6V1B1,PRAMEF4,WARS2,CAMSAP2,RPN2,HOXB5,EGR2,EBPL,LRP1,HAUS3,ACTR5,COL21A1,SOX4,SPHK2,CD93,SLC35E2,CAPNS1,TICAM1,ZC3H14,CNGB1,MNX1,MAP3K10,C12orf65,VPS25,KRT15,RTTN,SBF2,SARAF,MBD2,CABLES1,ACP2,FOLH1,CARS2,SDS,USP37,MYO1G,TTBK1,KIF23,PLCB2,CCBL2,SYT1,HAL,PEBP1,XYLT1,DNAH3,PSMA6,VPS13C,KPNA3,CHRNB4,MYO5C,TIPIN,ZDHHC2,MYOM2,ANKRD12,RIMS2,PIH1D1,PKD1,SLC1A1,MGRN1,ITGA2B,CRISPLD2,DNAH9,QRICH2,RASA4,PACSIN2,PLEKHA4,EHD2,SPTBN4,DDX25,MTIF2,OSBPL5,EPB41L5,SGOL1,CAPG,MAP4K3,USP13,DGKD,POLQ,LXN,GLRB,RAPGEF2,FNIP2,ASB1,CP,ATP6V0A1,ADD1,TMEM175,ANKRD32,MYO3A,FAM160A2,TMEM117,MARCH9,POLG,RPL3L,SPG7,ERBB2,LMTK3,TM4SF5,WRAP73,NUF2,OTOF,SUMF1,ALDH1L1,PCYOX1L,STRA8,CHST7,CRH,TENM4,ATM,AASDHPPT,NINL,DUSP6,ANK3,SETBP1,CATSPER3,GPR116,SERPINB3,GPR15,ATP8B4,CCDC146,GEMIN5,LRGUK,DRC1,IFNGR2,ACE,RSPH1,AIRE,FTCD,RNF126,HK3,PTCD1,WDR24,UBXN1,INHBB,COL6A3,STK36,EFHB,PTX3,SLMAP,SHROOM3,TRIM54,ERAP1,MAP1B,DCSTAMP,RPUSD4,FAM175B,TSC1,JAKMIP3,COL6A2,PGAP3,ANKRD33,PLIN4,EVPL,ACSM1,USP42,BUB1,SCEL,IL16,CCDC8,PCSK9,GTPBP2,KCNG3,USH2A,GLB1,BPTF,SCAMP3,MCM7,NECAB2,KCNS1,TUT1,PCSK1,GAL3ST3,TUBB8B,ACO1,CA5A,TBC1D16,SART1,CYP4A11,DNAH7,CTBP2,DNAH12,TMEM70,FAM109B,STAB1,PDS5B,CA5B,GALNT14,LYSMD3,UACA,ZHX2,ADCK4,CD209,ARHGEF4,SPTBN5,RUVBL1,YME1L1,CHDH,TRIP10,VPS37D,CTNNAL1,MLXIPL,RNF168,FAM20C,DTX2,ACPP,TMEM168,CRTAP,AHRR,LAMA3,COL12A1,LASP1,CARM1,RIC8A,TRIM50,PIF1,MINA,KANK3,PSMG1,KRTAP11-1,WT1,DDX28,SPPL2C,ENPP7,SMAD3,PRKD1,PARVA,VWCE,FSCN2,IGFN1,ARHGEF25,FOXK2,LARP1,PLS1,PLCB1,SGCD,MGAT4B,CDK10,ESPNL,SMPD1,PPL,HUWE1,ACACB,JARID2,TCAIM,SPATA16,TP53BP2,AURKAIP1,GOLGA8B,PARD6G,TMTC4,GALNT15,MAP2K3,CCDC38,ENO4,PPTC7,IPO4,OCA2,ALDH9A1,FN1,LARGE,BLM,POLR3H,MAGEA11,MFSD12,COL18A1,MKL1,PLEKHA7,SREBF1,MYO9A,SCRIB,ANK2,SMC4,MYBPC2,BCAS4,MICAL1,TMEM126B,PDE3A,SLC25A29,CD2AP,RYR1,MYO1C,NT5C1B,MTCL1,P2RX4,ATP2A3,AHNAK2,ETS2,CACNA1A,EIF2B3,COL4A2,RRM2,COMT,PNP,MACF1,MFAP3L,OPA1,CNTNAP2,DDIT4L,DARS2,SLC26A11,RYR2,KIAA1804,MARC1,PTPN14,DSTYK,PIK3C2B,SOX13,CHIT1,CYB5R1,NAV1,SASH1,TPR,UTRN,QSOX1,NPHS2,HECA,GORAB,NR1I3,SPTA1,KIAA0907,ROS1,FANK1,HRNR,CCDC186,PDE4DIP,NRAP,MDN1,HMGCS2,AP4B1,DPYD,HAUS7,GBP3,NTSR1,ODF2L,LMBRD1,SLC9A6,TYW3,PPP1R3D,STX16,DNTT,DPP7,AGPAT2,CARD9,VAV2,NCOA3,GHITM,RAPGEF1,COL9A2,STK40,ARHGAP40,VSTM2L,COL16A1,PHYHIPL,FRMPD2,TRIM63,ITPR3,MYOM3,NCOA6,TEX10,GALNT12,SIK3,FBP2,AGMAT,ABHD13,UGGT2,RBM3,ANXA1,KLF12,RSU1,NPHP4,TP73,ACTRT2,RPGR,UQCRQ,ATAD3A,CHGB,NR0B1,IL1RAPL1,TTLL10,SLC23A2,AGRN,RASSF2,MUC3A,IPO7,DSP,CNGA4,ALOX15B,CNTROB,SLC8A3,JAK2,AMACR,KRTAP5-1,RP1L1,NYNRIN,CLCN7,MSLN,FLG2,STAB2,RYR3,CFAP69,FANCA,DNAH6,SSC5D,LRCH1,COL23A1,KLK14,KLK8,CAPN10,LLGL2,B3GALT1,PTGFRN,FBXW9,AASS,TTLL6,CDKN2D,ARAP1,GOLGB1,ZFYVE27,CORO1B,PC,SV2B,ACTN1,SLC9B2,MYLK3,SIL1,COL4A6,LIMA1,GPT,SEC31A,PSPH,A1CF,COBL,CDKL1,FAM172A,NFATC2,HLA-A,NUDT1,HOOK2,ARHGEF12,NPM2,SLC35E3,TBC1D32,LCP1,TNFSF11,SEC24A,TTC3,COL25A1,DOPEY2,KRTAP5-5,WDR19,KRTAP10-6,KRTAP10-4,GCGR,MTA3,RDX,ZFPM2,RASGRP3,HPSE,TRIOBP,GDPD3,MEX3D,NRG1,ESRRA,SULT6B1,SMCR8,MAD1L1,GRAMD4,MYH6,MYO3B,MCC,CD207,DYSF,ACAN,FAM96B,CAND2,TARS,CTU2,SBK2,HERC1,SCN10A,ASB10,SEPT9,DCT,MYO1A,EIF2B4,DOCK8,ZNF746,SLC12A4,UBR3,ITK,TSTA3,BEST1,APTX,DNAH1,FAM126A,PPP1R13L,PAX6,PAPSS2,FAT1,MUC6,ARSG,UNC45A,DCTN2,OTUD4,SYNJ1,MAD2L1BP,PTPRC,CSGALNACT1,ARHGAP22,CCDC28B,BCS1L,MYO7B,CCDC81,SERPINE2,MICAL3,FSHB,RECQL,STK33,ACKR2,MUC4,MURC,AZI2,ROBO1,MYO10,HGFAC,PRPS1L1,MTTP,NWD1,FBXO41,SLC25A30,HEPH,BAI1,EYA4,ACRV1,ST5,RPS6KA1,PDE10A,CUL7,TRDN,TRERF1,MPDZ,ARF1,ME3,DDX11,SYTL1,CLTCL1,DYRK4,ARHGEF28,MUC12,APC2,LPAR2,ACTN2,CPEB2,POLR1B,GLB1L2,RRP12,LSM14A,PCSK5,NACA,TPCN1,TBC1D15,SIPA1L1,SERPINA4,HNRNPC,ITGAX,TUBB8,SZT2,CHD9,SRGAP2,OVCA2,NBPF10,MYH3,IFT20,MPPE1,TTN,MBD1,MYO9B,MARCKS,ATXN3,CYP1B1,ADRM1,GOLGA6L10,LRRC8E,NCAM1,GATD3B,TCHH,TESK1,PTGES3,RECQL4,HNRNPDL,GHR,CABYR,IKBKG,NEB,EPPK1,MUC1,CIITA,SLC27A3,WASH1
GO Process	GO:0048468	Cell development	122	1629	0.17	0.0099	9606.ENSP00000005226,9606.ENSP00000046087,9606.ENSP00000166244,9606.ENSP00000210633,9606.ENSP00000216271,9606.ENSP00000216489,9606.ENSP00000219368,9606.ENSP00000222345,9606.ENSP00000230658,9606.ENSP00000236925,9606.ENSP00000242480,9606.ENSP00000243077,9606.ENSP00000244745,9606.ENSP00000251102,9606.ENSP00000252971,9606.ENSP00000252999,9606.ENSP00000254958,9606.ENSP00000258526,9606.ENSP00000262113,9606.ENSP00000263373,9606.ENSP00000263576,9606.ENSP00000263713,9606.ENSP00000264431,9606.ENSP00000266058,9606.ENSP00000267260,9606.ENSP00000269571,9606.ENSP00000275764,9606.ENSP00000278550,9606.ENSP00000278616,9606.ENSP00000280772,9606.ENSP00000282611,9606.ENSP00000283296,9606.ENSP00000291536,9606.ENSP00000294339,9606.ENSP00000295228,9606.ENSP00000295550,9606.ENSP00000295927,9606.ENSP00000296043,9606.ENSP00000296755,9606.ENSP00000300527,9606.ENSP00000300651,9606.ENSP00000317790,9606.ENSP00000322323,9606.ENSP00000323880,9606.ENSP00000325146,9606.ENSP00000331327,9606.ENSP00000332879,9606.ENSP00000332973,9606.ENSP00000334008,9606.ENSP00000334665,9606.ENSP00000338343,9606.ENSP00000338629,9606.ENSP00000346659,9606.ENSP00000346839,9606.ENSP00000347665,9606.ENSP00000348089,9606.ENSP00000349486,9606.ENSP00000349588,9606.ENSP00000351338,9606.ENSP00000351957,9606.ENSP00000352608,9606.ENSP00000353575,9606.ENSP00000354778,9606.ENSP00000354991,9606.ENSP00000356587,9606.ENSP00000357129,9606.ENSP00000357494,9606.ENSP00000358365,9606.ENSP00000359729,9606.ENSP00000361263,9606.ENSP00000362560,9606.ENSP00000363557,9606.ENSP00000367398,9606.ENSP00000367939,9606.ENSP00000368678,9606.ENSP00000371067,9606.ENSP00000371923,9606.ENSP00000374240,9606.ENSP00000375682,9606.ENSP00000377282,9606.ENSP00000377862,9606.ENSP00000377941,9606.ENSP00000378288,9606.ENSP00000378326,9606.ENSP00000378912,9606.ENSP00000379294,9606.ENSP00000379330,9606.ENSP00000380602,9606.ENSP00000380903,9606.ENSP00000381032,9606.ENSP00000381768,9606.ENSP00000381775,9606.ENSP00000382083,9606.ENSP00000384136,9606.ENSP00000384312,9606.ENSP00000384620,9606.ENSP00000386041,9606.ENSP00000386881,9606.ENSP00000387356,9606.ENSP00000390158,9606.ENSP00000391664,9606.ENSP00000392762,9606.ENSP00000394869,9606.ENSP00000400365,9606.ENSP00000401514,9606.ENSP00000404100,9606.ENSP00000406229,9606.ENSP00000407546,9606.ENSP00000411355,9606.ENSP00000418663,9606.ENSP00000420321,9606.ENSP00000430945,9606.ENSP00000443495,9606.ENSP00000456206,9606.ENSP00000457168,9606.ENSP00000459615,9606.ENSP00000464317,9606.ENSP00000464443,9606.ENSP00000467141,9606.ENSP00000480132,9606.ENSP00000483621,9606.ENSP00000484342	USH1C,ZPBP,EPHA8,SEMA4G,HDAC10,ALKBH1,FA2H,SIPA1L3,ISL1,CAMSAP2,EGR2,LRP1,SOX4,CNGB1,MNX1,LAMA5,JAG1,PLXNC1,MYOM2,SPTBN4,DDX25,EPB41L5,RAPGEF2,SLIT1,SRRM4,ERBB2,STRA8,TENM4,ATM,ANK3,CATSPER3,GPR116,RSPH1,TAL1,INHBB,COL6A3,PTX3,SHROOM3,MAP1B,COL6A2,MED1,SPTBN5,FAM20C,FOXJ1,COL12A1,WT1,FLRT2,SMAD3,PARVA,FSCN2,SGCD,RERE,OCA2,FN1,COL18A1,ERCC6,SCRIB,ANK2,PLXNB1,PDE3A,RYR1,EIF2B3,CNTNAP2,ALPK2,NPHS2,SPTA1,ROS1,NRAP,SLC9A6,RAPGEF1,VSTM2L,MYOM3,NPHP4,UQCRQ,AGRN,JAK2,RP1L1,SHOX2,KLK8,ZFYVE27,FAT4,ACTN1,MYLK3,ZP3,COBL,FAM172A,NFATC2,CNTN4,ROBO3,NPM2,CDH23,TNFSF11,COL25A1,RDX,TRIOBP,NRG1,MYH6,DYSF,ACAN,HERC1,MFRP,DCT,EIF2B4,LAMA2,DNAH1,PAX6,FAT1,CHRNA7,PTPRC,BOC,ROBO1,BAI1,ACTN2,TUBB8,SZT2,SRGAP2,MYH3,IFT20,TTN,NCAM1,CABYR,NEB
GO Component	GO:0045177	Apical part of cell	42	420	0.3	0.0102	9606.ENSP00000005226,9606.ENSP00000188790,9606.ENSP00000200652,9606.ENSP00000219660,9606.ENSP00000222345,9606.ENSP00000222823,9606.ENSP00000234396,9606.ENSP00000243077,9606.ENSP00000254958,9606.ENSP00000262352,9606.ENSP00000264431,9606.ENSP00000269571,9606.ENSP00000283296,9606.ENSP00000296043,9606.ENSP00000300061,9606.ENSP00000305941,9606.ENSP00000311095,9606.ENSP00000323549,9606.ENSP00000343144,9606.ENSP00000346839,9606.ENSP00000349588,9606.ENSP00000352927,9606.ENSP00000356130,9606.ENSP00000356899,9606.ENSP00000359594,9606.ENSP00000363435,9606.ENSP00000366109,9606.ENSP00000368637,9606.ENSP00000369399,9606.ENSP00000377862,9606.ENSP00000378265,9606.ENSP00000379326,9606.ENSP00000384136,9606.ENSP00000384620,9606.ENSP00000391664,9606.ENSP00000393392,9606.ENSP00000406229,9606.ENSP00000409544,9606.ENSP00000415090,9606.ENSP00000427661,9606.ENSP00000439807,9606.ENSP00000484824	USH1C,FAP,SLC22A4,AQP8,SIPA1L3,NOD1,ATP6V1B1,LRP1,JAG1,SLC1A1,RAPGEF2,ERBB2,GPR116,SHROOM3,SCNN1G,USH2A,CYP4A11,SLC6A18,PARD6G,FN1,ANK2,MTCL1,DSTYK,DDR2,CLCA4,ITPR3,ANXA1,SLC23A2,SLC4A11,FAT4,SLC9B2,SLC5A12,RDX,NRG1,MFRP,MYO1A,FAT1,CLDN4,MYO7B,SLC4A9,MPDZ,MUC1
GO Process	GO:0032501	Multicellular organismal process	413	6933	0.07	0.0125	9606.ENSP00000005226,9606.ENSP00000016171,9606.ENSP00000046087,9606.ENSP00000166244,9606.ENSP00000176183,9606.ENSP00000188790,9606.ENSP00000193391,9606.ENSP00000200181,9606.ENSP00000205890,9606.ENSP00000207157,9606.ENSP00000210633,9606.ENSP00000216117,9606.ENSP00000216271,9606.ENSP00000216489,9606.ENSP00000216862,9606.ENSP00000218006,9606.ENSP00000219315,9606.ENSP00000219368,9606.ENSP00000220616,9606.ENSP00000222345,9606.ENSP00000222823,9606.ENSP00000230658,9606.ENSP00000233575,9606.ENSP00000234396,9606.ENSP00000235521,9606.ENSP00000236925,9606.ENSP00000239151,9606.ENSP00000242480,9606.ENSP00000243077,9606.ENSP00000244745,9606.ENSP00000245222,9606.ENSP00000245615,9606.ENSP00000246081,9606.ENSP00000246533,9606.ENSP00000249504,9606.ENSP00000251102,9606.ENSP00000251296,9606.ENSP00000252971,9606.ENSP00000252999,9606.ENSP00000254043,9606.ENSP00000254958,9606.ENSP00000255674,9606.ENSP00000256190,9606.ENSP00000256429,9606.ENSP00000256997,9606.ENSP00000258526,9606.ENSP00000259750,9606.ENSP00000260402,9606.ENSP00000261205,9606.ENSP00000261381,9606.ENSP00000261652,9606.ENSP00000261751,9606.ENSP00000262113,9606.ENSP00000262209,9606.ENSP00000262231,9606.ENSP00000262304,9606.ENSP00000262352,9606.ENSP00000262407,9606.ENSP00000262424,9606.ENSP00000263277,9606.ENSP00000263373,9606.ENSP00000263576,9606.ENSP00000263713,9606.ENSP00000263867,9606.ENSP00000264057,9606.ENSP00000264187,9606.ENSP00000264233,9606.ENSP00000264265,9606.ENSP00000264428,9606.ENSP00000264431,9606.ENSP00000264607,9606.ENSP00000264758,9606.ENSP00000265944,9606.ENSP00000266058,9606.ENSP00000267260,9606.ENSP00000268704,9606.ENSP00000269571,9606.ENSP00000272371,9606.ENSP00000275764,9606.ENSP00000276571,9606.ENSP00000278550,9606.ENSP00000278616,9606.ENSP00000280772,9606.ENSP00000282611,9606.ENSP00000282849,9606.ENSP00000283296,9606.ENSP00000285928,9606.ENSP00000288710,9606.ENSP00000290866,9606.ENSP00000291536,9606.ENSP00000291582,9606.ENSP00000294339,9606.ENSP00000295228,9606.ENSP00000295550,9606.ENSP00000295709,9606.ENSP00000295927,9606.ENSP00000295951,9606.ENSP00000296043,9606.ENSP00000296098,9606.ENSP00000296591,9606.ENSP00000296682,9606.ENSP00000296754,9606.ENSP00000296755,9606.ENSP00000297161,9606.ENSP00000297581,9606.ENSP00000298552,9606.ENSP00000300061,9606.ENSP00000300527,9606.ENSP00000300651,9606.ENSP00000301190,9606.ENSP00000301607,9606.ENSP00000301831,9606.ENSP00000301962,9606.ENSP00000302051,9606.ENSP00000302437,9606.ENSP00000302579,9606.ENSP00000303208,9606.ENSP00000303864,9606.ENSP00000305288,9606.ENSP00000305631,9606.ENSP00000305941,9606.ENSP00000307208,9606.ENSP00000309052,9606.ENSP00000309477,9606.ENSP00000311095,9606.ENSP00000311905,9606.ENSP00000313851,9606.ENSP00000314709,9606.ENSP00000315118,9606.ENSP00000316955,9606.ENSP00000317790,9606.ENSP00000318297,9606.ENSP00000320025,9606.ENSP00000320886,9606.ENSP00000320898,9606.ENSP00000321419,9606.ENSP00000322323,9606.ENSP00000322823,9606.ENSP00000323584,9606.ENSP00000323696,9606.ENSP00000323880,9606.ENSP00000324532,9606.ENSP00000325146,9606.ENSP00000325690,9606.ENSP00000325941,9606.ENSP00000326330,9606.ENSP00000326445,9606.ENSP00000326603,9606.ENSP00000327290,9606.ENSP00000327585,9606.ENSP00000329825,9606.ENSP00000329915,9606.ENSP00000330720,9606.ENSP00000330808,9606.ENSP00000331327,9606.ENSP00000332656,9606.ENSP00000332879,9606.ENSP00000332973,9606.ENSP00000333568,9606.ENSP00000334008,9606.ENSP00000334198,9606.ENSP00000334665,9606.ENSP00000334941,9606.ENSP00000336831,9606.ENSP00000338185,9606.ENSP00000338343,9606.ENSP00000338629,9606.ENSP00000339115,9606.ENSP00000339867,9606.ENSP00000340347,9606.ENSP00000340409,9606.ENSP00000340510,9606.ENSP00000340648,9606.ENSP00000341044,9606.ENSP00000341280,9606.ENSP00000341765,9606.ENSP00000342007,9606.ENSP00000343656,9606.ENSP00000345008,9606.ENSP00000345083,9606.ENSP00000346659,9606.ENSP00000346733,9606.ENSP00000346839,9606.ENSP00000347088,9606.ENSP00000347665,9606.ENSP00000348069,9606.ENSP00000348089,9606.ENSP00000348349,9606.ENSP00000349486,9606.ENSP00000349588,9606.ENSP00000350332,9606.ENSP00000351338,9606.ENSP00000351664,9606.ENSP00000351957,9606.ENSP00000352252,9606.ENSP00000352606,9606.ENSP00000352608,9606.ENSP00000353032,9606.ENSP00000353151,9606.ENSP00000353344,9606.ENSP00000353516,9606.ENSP00000353575,9606.ENSP00000353654,9606.ENSP00000354511,9606.ENSP00000354532,9606.ENSP00000354573,9606.ENSP00000354681,9606.ENSP00000354778,9606.ENSP00000354794,9606.ENSP00000354991,9606.ENSP00000355374,9606.ENSP00000355533,9606.ENSP00000355675,9606.ENSP00000355923,9606.ENSP00000356172,9606.ENSP00000356198,9606.ENSP00000356265,9606.ENSP00000356515,9606.ENSP00000356587,9606.ENSP00000356630,9606.ENSP00000356737,9606.ENSP00000356899,9606.ENSP00000357129,9606.ENSP00000357494,9606.ENSP00000357791,9606.ENSP00000358223,9606.ENSP00000358365,9606.ENSP00000359532,9606.ENSP00000359729,9606.ENSP00000360764,9606.ENSP00000360916,9606.ENSP00000361263,9606.ENSP00000361834,9606.ENSP00000361952,9606.ENSP00000362195,9606.ENSP00000362222,9606.ENSP00000362353,9606.ENSP00000362560,9606.ENSP00000362776,9606.ENSP00000363390,9606.ENSP00000363435,9606.ENSP00000363557,9606.ENSP00000363571,9606.ENSP00000363929,9606.ENSP00000364524,9606.ENSP00000364831,9606.ENSP00000366109,9606.ENSP00000366144,9606.ENSP00000367202,9606.ENSP00000367398,9606.ENSP00000367545,9606.ENSP00000367649,9606.ENSP00000367766,9606.ENSP00000367848,9606.ENSP00000367939,9606.ENSP00000368253,9606.ENSP00000368278,9606.ENSP00000368678,9606.ENSP00000368710,9606.ENSP00000369129,9606.ENSP00000369268,9606.ENSP00000369530,9606.ENSP00000370669,9606.ENSP00000371067,9606.ENSP00000371606,9606.ENSP00000371923,9606.ENSP00000372313,9606.ENSP00000373370,9606.ENSP00000373539,9606.ENSP00000373948,9606.ENSP00000373952,9606.ENSP00000374240,9606.ENSP00000374274,9606.ENSP00000375678,9606.ENSP00000375682,9606.ENSP00000375849,9606.ENSP00000375894,9606.ENSP00000377224,9606.ENSP00000377282,9606.ENSP00000377471,9606.ENSP00000377862,9606.ENSP00000377941,9606.ENSP00000378187,9606.ENSP00000378288,9606.ENSP00000378326,9606.ENSP00000378400,9606.ENSP00000378414,9606.ENSP00000378854,9606.ENSP00000378912,9606.ENSP00000379065,9606.ENSP00000379111,9606.ENSP00000379176,9606.ENSP00000379294,9606.ENSP00000379330,9606.ENSP00000379396,9606.ENSP00000380241,9606.ENSP00000380602,9606.ENSP00000380903,9606.ENSP00000381032,9606.ENSP00000381270,9606.ENSP00000381581,9606.ENSP00000381768,9606.ENSP00000381775,9606.ENSP00000382083,9606.ENSP00000382104,9606.ENSP00000382584,9606.ENSP00000382628,9606.ENSP00000382717,9606.ENSP00000382863,9606.ENSP00000383219,9606.ENSP00000383225,9606.ENSP00000383232,9606.ENSP00000383516,9606.ENSP00000383558,9606.ENSP00000383900,9606.ENSP00000383901,9606.ENSP00000384179,9606.ENSP00000384262,9606.ENSP00000384312,9606.ENSP00000384524,9606.ENSP00000384620,9606.ENSP00000384851,9606.ENSP00000384881,9606.ENSP00000385334,9606.ENSP00000385899,9606.ENSP00000386041,9606.ENSP00000386213,9606.ENSP00000386881,9606.ENSP00000387356,9606.ENSP00000390158,9606.ENSP00000390600,9606.ENSP00000391664,9606.ENSP00000392762,9606.ENSP00000393392,9606.ENSP00000394869,9606.ENSP00000394888,9606.ENSP00000395654,9606.ENSP00000396068,9606.ENSP00000396320,9606.ENSP00000398655,9606.ENSP00000399709,9606.ENSP00000400365,9606.ENSP00000401514,9606.ENSP00000401536,9606.ENSP00000403396,9606.ENSP00000403902,9606.ENSP00000404100,9606.ENSP00000406157,9606.ENSP00000406229,9606.ENSP00000406861,9606.ENSP00000407487,9606.ENSP00000407546,9606.ENSP00000409544,9606.ENSP00000409667,9606.ENSP00000410269,9606.ENSP00000411355,9606.ENSP00000411816,9606.ENSP00000412461,9606.ENSP00000415090,9606.ENSP00000415786,9606.ENSP00000416606,9606.ENSP00000416996,9606.ENSP00000417498,9606.ENSP00000417510,9606.ENSP00000418663,9606.ENSP00000418668,9606.ENSP00000419361,9606.ENSP00000419371,9606.ENSP00000420321,9606.ENSP00000421377,9606.ENSP00000421801,9606.ENSP00000427679,9606.ENSP00000430733,9606.ENSP00000430945,9606.ENSP00000432770,9606.ENSP00000432816,9606.ENSP00000435412,9606.ENSP00000438788,9606.ENSP00000439281,9606.ENSP00000439689,9606.ENSP00000440005,9606.ENSP00000440402,9606.ENSP00000441641,9606.ENSP00000442954,9606.ENSP00000443495,9606.ENSP00000444136,9606.ENSP00000446271,9606.ENSP00000446280,9606.ENSP00000448035,9606.ENSP00000450832,9606.ENSP00000451291,9606.ENSP00000454623,9606.ENSP00000456206,9606.ENSP00000457168,9606.ENSP00000458663,9606.ENSP00000459028,9606.ENSP00000459615,9606.ENSP00000462701,9606.ENSP00000463778,9606.ENSP00000464317,9606.ENSP00000464443,9606.ENSP00000467141,9606.ENSP00000468785,9606.ENSP00000478320,9606.ENSP00000478561,9606.ENSP00000480132,9606.ENSP00000480484,9606.ENSP00000481045,9606.ENSP00000482313,9606.ENSP00000483621,9606.ENSP00000483985,9606.ENSP00000484342,9606.ENSP00000484862	USH1C,COX15,ZPBP,EPHA8,DRD4,FAP,IMPG2,ITGB4,MYO15A,TBX15,SEMA4G,HMOX1,HDAC10,ALKBH1,CYP24A1,GUCY2F,SETD6,FA2H,TG,SIPA1L3,NOD1,ISL1,SNX17,ATP6V1B1,WARS2,CAMSAP2,HOXB5,EGR2,LRP1,SOX4,SPHK2,MBOAT7,OTOR,CAPNS1,HOXD11,CNGB1,IGSF21,MNX1,LAMA5,KRT15,JAG1,RTTN,SBF2,MBD2,ACP2,PLXNC1,TTBK1,PLCB2,SYT1,XYLT1,TNFRSF13B,CHRNB4,MYOM2,TRPA1,RIMS2,PKD1,SLC1A1,ITGA2B,CRISPLD2,EHD2,SPTBN4,DDX25,EPB41L5,CAPG,DGKD,NID1,POLQ,LXN,GLRB,RAPGEF2,ASB1,ADD1,MYO3A,SLIT1,SRRM4,SPG7,ERBB2,OTOF,STRA8,CRH,TENM4,ATM,ANK3,CATSPER3,ADAMTS18,GPR116,LRGUK,DRC1,ACE,RSPH1,AIRE,TAL1,INHBB,COL6A3,STK36,PTX3,SLMAP,SHROOM3,TRIM54,EDIL3,PRDM9,ERAP1,MAP1B,BMPER,DCSTAMP,TSC1,SCNN1G,COL6A2,MED1,ANKRD33,EVPL,ULK4,USP42,ECEL1,OR10G3,SCEL,PCSK9,OR8I2,NLGN2,NXNL1,USH2A,BPTF,CATSPER1,ACO1,CYP4A11,LTBP4,PDS5B,ZHX2,ADCK4,OR7A5,SPTBN5,RUVBL1,CACNB2,MLXIPL,RNF168,OR4C3,FAM20C,OR52N1,TSHZ1,CRTAP,FOXJ1,LAMA3,COL12A1,CARM1,RIC8A,FRAS1,SHISA3,SMCHD1,ITGA11,OR1D2,SPATA31A6,PSMG1,KRTAP11-1,OTOL1,WT1,ENPP7,FLRT2,SMAD3,PRKD1,PARVA,CACNA1H,FSCN2,PTPRU,PLS1,PLCB1,SGCD,RERE,ESPNL,CLCN1,TCF7,SMPD1,PPL,HUWE1,ACACB,JARID2,SPATA16,CYP1A2,RAPGEF5,FBLN5,MAP2K3,OCA2,ACAP3,FN1,LARGE,COL18A1,SREBF1,ERCC6,MYO9A,SCRIB,ANK2,MYBPC2,PLXNB1,MICAL1,PDE3A,HIST1H3J,HAPLN3,RYR1,P2RX4,HOXA4,ETS2,OR2W3,EIF2B3,COL4A2,COMT,PNP,MACF1,OPA1,CNTNAP2,ZNF521,ALPK2,OSGIN1,RYR2,GJC2,PTPN14,SOX13,CHIT1,NAV1,UTRN,NPHS2,HECA,GORAB,DDR2,SPTA1,ROS1,HRNR,PNLIP,NRAP,NTSR1,SLC9A6,EGFL7,VAV2,RAPGEF1,COL9A2,KCNK15,CSF3R,STK40,GLP1R,VSTM2L,COL16A1,TRIM63,ITPR3,MYOM3,MUSK,NCOA6,PAX7,CLCNKB,ANXA1,SOX21,RECK,NPHP4,TP73,OR5D16,RPGR,GABRD,UQCRQ,NR0B1,IL1RAPL1,AGRN,RASSF2,DSP,CNGA4,ALOX15B,SLC8A3,JAK2,KRTAP5-1,RP1L1,MSLN,FLG2,STAB2,CFAP69,FANCA,SHOX2,SSC5D,KLK14,KLK8,OTOS,GPR55,CDKN2D,ZFYVE27,CORO1B,FAT4,ACTN1,ADCY7,MYLK3,ZP3,LIMA1,SMARCD1,PSPH,COBL,TRPS1,IL4R,CDKL1,FAM172A,NFATC2,NAV2,NUDT1,CNTN4,ROBO3,NPM2,TBC1D32,LCP1,CDH23,TNFSF11,COL25A1,DOPEY2,KRTAP5-5,RBBP8,WDR19,CHD8,KRTAP10-6,KRTAP10-4,GGT1,HMX1,GCGR,LIPK,LIPM,ZFPM2,HPSE,TRIOBP,ETV2,NRG1,ESRRA,ABCB5,MAD1L1,SDK1,MYH6,MYO3B,DYSF,ACAN,HERC1,SCN10A,MFRP,DCT,MYO1A,EIF2B4,DOCK8,SMARCA4,UBR3,SCN4A,ITK,BEST1,LAMA2,DNAH1,RFX8,FAM126A,PPP1R13L,PAX6,PAPSS2,FAT1,MUC6,UNC45A,CHRNA7,CLDN4,SYNJ1,TMEM176B,PTPRC,CSGALNACT1,ARHGAP22,MYO7B,SERPINE2,FSHB,ACKR2,MUC4,SUPT20H,BOC,MURC,ADCY5,AZI2,ROBO1,PIEZO2,HGFAC,MTTP,CSMD1,BAI1,EYA4,ACRV1,RPS6KA1,CUL7,TRDN,TRERF1,ARF1,DDX11,PRR14,APC2,ACTN2,POLR1B,LSM14A,PCSK5,NACA,SIPA1L1,HNRNPC,ITGAX,TUBB8,SZT2,CIC,OR1D5,SRGAP2,CDH8,KCNJ12,MYH3,IFT20,TTN,MBD1,ATXN3,CYP1B1,NCAM1,TCHH,TESK1,RECQL4,CABYR,CD24,NEB,ADAM29
GO Component	GO:0120025	Plasma membrane bounded cell projection	151	2193	0.14	0.0126	9606.ENSP00000005226,9606.ENSP00000166244,9606.ENSP00000176183,9606.ENSP00000188790,9606.ENSP00000205890,9606.ENSP00000218006,9606.ENSP00000233535,9606.ENSP00000234396,9606.ENSP00000243077,9606.ENSP00000251038,9606.ENSP00000251102,9606.ENSP00000255674,9606.ENSP00000256190,9606.ENSP00000258787,9606.ENSP00000261205,9606.ENSP00000261383,9606.ENSP00000261751,9606.ENSP00000262304,9606.ENSP00000262352,9606.ENSP00000262442,9606.ENSP00000262765,9606.ENSP00000263246,9606.ENSP00000263373,9606.ENSP00000263713,9606.ENSP00000263867,9606.ENSP00000264428,9606.ENSP00000264431,9606.ENSP00000265944,9606.ENSP00000268124,9606.ENSP00000268704,9606.ENSP00000270238,9606.ENSP00000270708,9606.ENSP00000276571,9606.ENSP00000278550,9606.ENSP00000280772,9606.ENSP00000282611,9606.ENSP00000288710,9606.ENSP00000291536,9606.ENSP00000294119,9606.ENSP00000296755,9606.ENSP00000298552,9606.ENSP00000305631,9606.ENSP00000305941,9606.ENSP00000307449,9606.ENSP00000308024,9606.ENSP00000309052,9606.ENSP00000311273,9606.ENSP00000312554,9606.ENSP00000316845,9606.ENSP00000317790,9606.ENSP00000319883,9606.ENSP00000323036,9606.ENSP00000323549,9606.ENSP00000330284,9606.ENSP00000332656,9606.ENSP00000332879,9606.ENSP00000334008,9606.ENSP00000334198,9606.ENSP00000334665,9606.ENSP00000338673,9606.ENSP00000339115,9606.ENSP00000346733,9606.ENSP00000348349,9606.ENSP00000349486,9606.ENSP00000349588,9606.ENSP00000351664,9606.ENSP00000352264,9606.ENSP00000352834,9606.ENSP00000353032,9606.ENSP00000354511,9606.ENSP00000354573,9606.ENSP00000354681,9606.ENSP00000354778,9606.ENSP00000355675,9606.ENSP00000356265,9606.ENSP00000356515,9606.ENSP00000357129,9606.ENSP00000357342,9606.ENSP00000357682,9606.ENSP00000358783,9606.ENSP00000359532,9606.ENSP00000359600,9606.ENSP00000359729,9606.ENSP00000362560,9606.ENSP00000365063,9606.ENSP00000365950,9606.ENSP00000366109,9606.ENSP00000367398,9606.ENSP00000367766,9606.ENSP00000367848,9606.ENSP00000368278,9606.ENSP00000369268,9606.ENSP00000370669,9606.ENSP00000371923,9606.ENSP00000373948,9606.ENSP00000374045,9606.ENSP00000377043,9606.ENSP00000377282,9606.ENSP00000377471,9606.ENSP00000377779,9606.ENSP00000377941,9606.ENSP00000378265,9606.ENSP00000378400,9606.ENSP00000378854,9606.ENSP00000378912,9606.ENSP00000379176,9606.ENSP00000380602,9606.ENSP00000380903,9606.ENSP00000381270,9606.ENSP00000381581,9606.ENSP00000381768,9606.ENSP00000382717,9606.ENSP00000384136,9606.ENSP00000384620,9606.ENSP00000386213,9606.ENSP00000386227,9606.ENSP00000386881,9606.ENSP00000390232,9606.ENSP00000390600,9606.ENSP00000391249,9606.ENSP00000393392,9606.ENSP00000394510,9606.ENSP00000394888,9606.ENSP00000396320,9606.ENSP00000400365,9606.ENSP00000401514,9606.ENSP00000403396,9606.ENSP00000406229,9606.ENSP00000407546,9606.ENSP00000408910,9606.ENSP00000409667,9606.ENSP00000411355,9606.ENSP00000415090,9606.ENSP00000418663,9606.ENSP00000419361,9606.ENSP00000420321,9606.ENSP00000421280,9606.ENSP00000430945,9606.ENSP00000439807,9606.ENSP00000440005,9606.ENSP00000440704,9606.ENSP00000442954,9606.ENSP00000443495,9606.ENSP00000443985,9606.ENSP00000450832,9606.ENSP00000459615,9606.ENSP00000462701,9606.ENSP00000464443,9606.ENSP00000480132,9606.ENSP00000483621,9606.ENSP00000485627	USH1C,EPHA8,DRD4,FAP,MYO15A,GUCY2F,SLC30A3,ATP6V1B1,LRP1,ZC3H14,CNGB1,RTTN,SBF2,MYO1G,SYT1,DNAH3,CHRNB4,PKD1,SLC1A1,DNAH9,QRICH2,PACSIN2,SPTBN4,EPB41L5,CAPG,GLRB,RAPGEF2,MYO3A,POLG,SPG7,LMTK3,WRAP73,CRH,TENM4,ANK3,CATSPER3,DRC1,RSPH1,UBXN1,MAP1B,TSC1,NXNL1,USH2A,NECAB2,PCSK1,CATSPER1,DNAH7,DNAH12,ARHGEF4,SPTBN5,EMR2,ACPP,SLC6A18,NPBWR1,ENPP7,FLRT2,PARVA,CACNA1H,FSCN2,CDK10,ESPNL,ACAP3,MYO9A,SCRIB,ANK2,MICAL1,CD2AP,MYO1C,P2RX4,COMT,MACF1,OPA1,CNTNAP2,GJC2,NAV1,UTRN,SPTA1,HCN3,FANK1,NPBWR2,NTSR1,ODF2L,SLC9A6,VSTM2L,ABHD13,RBM3,ANXA1,NPHP4,RPGR,GABRD,IL1RAPL1,CNGA4,SLC8A3,RP1L1,CFAP69,DNAH6,TTLL6,ZFYVE27,CORO1B,SV2B,ACTN1,SLC9B2,LIMA1,PSPH,COBL,CDKL1,CNTN4,ROBO3,TBC1D32,LCP1,CDH23,WDR19,RDX,NRG1,MYO3B,MCC,DYSF,ZBBX,SCN10A,SEPT9,MYO1A,PRR12,DOCK8,SCN4A,LAMA2,DNAH1,FAM126A,FAT1,CHRNA7,DCTN2,SYNJ1,PTPRC,MYO7B,BOC,ADCY5,ROBO1,MYO10,BAI1,MPDZ,ARF1,SYTL1,APC2,ACTN2,CPEB2,SIPA1L1,SRGAP2,CDH8,IFT20,NCAM1,CABYR,WASH1
GO Function	GO:0050839	Cell adhesion molecule binding	49	538	0.26	0.0128	9606.ENSP00000188790,9606.ENSP00000200181,9606.ENSP00000220325,9606.ENSP00000252999,9606.ENSP00000262717,9606.ENSP00000263246,9606.ENSP00000263867,9606.ENSP00000264758,9606.ENSP00000278550,9606.ENSP00000280772,9606.ENSP00000296591,9606.ENSP00000301607,9606.ENSP00000305288,9606.ENSP00000311905,9606.ENSP00000318297,9606.ENSP00000320434,9606.ENSP00000324532,9606.ENSP00000325240,9606.ENSP00000327290,9606.ENSP00000334008,9606.ENSP00000336721,9606.ENSP00000340510,9606.ENSP00000345008,9606.ENSP00000346839,9606.ENSP00000349486,9606.ENSP00000352252,9606.ENSP00000352264,9606.ENSP00000353032,9606.ENSP00000354573,9606.ENSP00000356515,9606.ENSP00000362560,9606.ENSP00000362776,9606.ENSP00000366109,9606.ENSP00000369129,9606.ENSP00000377471,9606.ENSP00000377941,9606.ENSP00000378400,9606.ENSP00000380602,9606.ENSP00000380903,9606.ENSP00000381581,9606.ENSP00000381768,9606.ENSP00000384136,9606.ENSP00000384620,9606.ENSP00000391249,9606.ENSP00000403902,9606.ENSP00000407487,9606.ENSP00000443495,9606.ENSP00000454623,9606.ENSP00000462701	FAP,ITGB4,EHD4,LAMA5,CDH20,PACSIN2,CAPG,ADD1,TENM4,ANK3,EDIL3,EVPL,NLGN2,LTBP4,RUVBL1,CTNNAL1,LAMA3,LASP1,ITGA11,PARVA,LARP1,PPL,FBLN5,FN1,SCRIB,HIST1H3J,CD2AP,P2RX4,MACF1,UTRN,VSTM2L,COL16A1,ANXA1,DSP,CORO1B,ACTN1,LIMA1,CNTN4,ROBO3,LCP1,CDH23,RDX,NRG1,SEPT9,PPP1R13L,UNC45A,ACTN2,ITGAX,CDH8
GO Function	GO:0015318	Inorganic molecular entity transmembrane transporter activity	67	813	0.21	0.0128	9606.ENSP00000016171,9606.ENSP00000200652,9606.ENSP00000219660,9606.ENSP00000231706,9606.ENSP00000233535,9606.ENSP00000234396,9606.ENSP00000251102,9606.ENSP00000251287,9606.ENSP00000261751,9606.ENSP00000262209,9606.ENSP00000262304,9606.ENSP00000262352,9606.ENSP00000263519,9606.ENSP00000264428,9606.ENSP00000264649,9606.ENSP00000264771,9606.ENSP00000282611,9606.ENSP00000294818,9606.ENSP00000300061,9606.ENSP00000301365,9606.ENSP00000304127,9606.ENSP00000307694,9606.ENSP00000309052,9606.ENSP00000320025,9606.ENSP00000323549,9606.ENSP00000334198,9606.ENSP00000339867,9606.ENSP00000346659,9606.ENSP00000352167,9606.ENSP00000352608,9606.ENSP00000353032,9606.ENSP00000353072,9606.ENSP00000353362,9606.ENSP00000355384,9606.ENSP00000355533,9606.ENSP00000357342,9606.ENSP00000359594,9606.ENSP00000359729,9606.ENSP00000360822,9606.ENSP00000361952,9606.ENSP00000363435,9606.ENSP00000364831,9606.ENSP00000367848,9606.ENSP00000368637,9606.ENSP00000369268,9606.ENSP00000369399,9606.ENSP00000370669,9606.ENSP00000372193,9606.ENSP00000372390,9606.ENSP00000373884,9606.ENSP00000378265,9606.ENSP00000379008,9606.ENSP00000379326,9606.ENSP00000390600,9606.ENSP00000394168,9606.ENSP00000395983,9606.ENSP00000396320,9606.ENSP00000399709,9606.ENSP00000407546,9606.ENSP00000409544,9606.ENSP00000421377,9606.ENSP00000427661,9606.ENSP00000448083,9606.ENSP00000457807,9606.ENSP00000463778,9606.ENSP00000478639,9606.ENSP00000479953	COX15,SLC22A4,AQP8,SLC7A14,SLC30A3,ATP6V1B1,CNGB1,HCN2,CHRNB4,TRPA1,PKD1,SLC1A1,ATP2B3,GLRB,ATP6V0A1,TMEM175,CATSPER3,LRRC52,SCNN1G,TRPV3,KCNG3,KCNS1,CATSPER1,CACNB2,SLC6A18,CACNA1H,CLCN1,OCA2,SLC25A29,RYR1,P2RX4,ATP2A3,CACNA1A,SLC26A11,RYR2,HCN3,CLCA4,SLC9A6,KCNT1,KCNK15,ITPR3,CLCNKB,GABRD,SLC23A2,CNGA4,SLC4A11,SLC8A3,CLCN7,SLC7A4,RYR3,SLC9B2,SLC5A10,SLC5A12,SCN10A,SLCO1B7,SLC12A4,SCN4A,BEST1,CHRNA7,CLDN4,PIEZO2,SLC4A9,TPCN1,KCNJ18,KCNJ12,SLC1A7,LRRC8E
GO Function	GO:0008092	Cytoskeletal protein binding	77	973	0.2	0.0129	9606.ENSP00000005226,9606.ENSP00000205890,9606.ENSP00000236925,9606.ENSP00000258787,9606.ENSP00000259750,9606.ENSP00000260363,9606.ENSP00000261839,9606.ENSP00000262113,9606.ENSP00000262873,9606.ENSP00000263246,9606.ENSP00000263373,9606.ENSP00000263713,9606.ENSP00000263867,9606.ENSP00000264758,9606.ENSP00000265944,9606.ENSP00000280772,9606.ENSP00000290866,9606.ENSP00000291670,9606.ENSP00000296043,9606.ENSP00000296098,9606.ENSP00000296755,9606.ENSP00000298492,9606.ENSP00000298622,9606.ENSP00000305941,9606.ENSP00000317790,9606.ENSP00000320025,9606.ENSP00000320434,9606.ENSP00000325240,9606.ENSP00000334008,9606.ENSP00000334665,9606.ENSP00000336831,9606.ENSP00000339115,9606.ENSP00000347847,9606.ENSP00000348349,9606.ENSP00000349588,9606.ENSP00000350332,9606.ENSP00000351664,9606.ENSP00000352834,9606.ENSP00000352927,9606.ENSP00000354573,9606.ENSP00000354681,9606.ENSP00000356448,9606.ENSP00000356515,9606.ENSP00000357129,9606.ENSP00000358365,9606.ENSP00000359230,9606.ENSP00000360054,9606.ENSP00000363390,9606.ENSP00000363557,9606.ENSP00000375844,9606.ENSP00000376333,9606.ENSP00000377043,9606.ENSP00000377471,9606.ENSP00000377941,9606.ENSP00000378400,9606.ENSP00000378912,9606.ENSP00000380785,9606.ENSP00000381581,9606.ENSP00000384136,9606.ENSP00000384312,9606.ENSP00000386041,9606.ENSP00000386213,9606.ENSP00000386881,9606.ENSP00000393392,9606.ENSP00000408910,9606.ENSP00000411355,9606.ENSP00000415090,9606.ENSP00000416015,9606.ENSP00000421280,9606.ENSP00000442954,9606.ENSP00000443495,9606.ENSP00000464317,9606.ENSP00000467141,9606.ENSP00000471457,9606.ENSP00000478061,9606.ENSP00000484342,9606.ENSP00000485627	USH1C,MYO15A,CAMSAP2,MYO1G,TTBK1,KIF23,MYO5C,MYOM2,MYH7B,PACSIN2,SPTBN4,EPB41L5,CAPG,ADD1,MYO3A,ANK3,ACE,FTCD,SHROOM3,TRIM54,MAP1B,FAM175B,JAKMIP3,USH2A,SPTBN5,CACNB2,CTNNAL1,LASP1,PARVA,FSCN2,PLS1,ESPNL,MKL1,MYO9A,ANK2,MYBPC2,MICAL1,MYO1C,MTCL1,MACF1,OPA1,TPR,UTRN,SPTA1,NRAP,HAUS7,PHACTR3,TRIM63,MYOM3,CAPN10,LLGL2,TTLL6,CORO1B,ACTN1,LIMA1,COBL,HOOK2,LCP1,RDX,TRIOBP,MYH6,MYO3B,DYSF,MYO1A,DCTN2,PTPRC,MYO7B,MICAL3,MYO10,APC2,ACTN2,MYH3,TTN,MYO9B,MARCKS,NEB,WASH1
GO Process	GO:0072359	Circulatory system development	74	872	0.23	0.0136	9606.ENSP00000188790,9606.ENSP00000216117,9606.ENSP00000230658,9606.ENSP00000233575,9606.ENSP00000235521,9606.ENSP00000243077,9606.ENSP00000244745,9606.ENSP00000245222,9606.ENSP00000254958,9606.ENSP00000256429,9606.ENSP00000262113,9606.ENSP00000262304,9606.ENSP00000262352,9606.ENSP00000264431,9606.ENSP00000269571,9606.ENSP00000278550,9606.ENSP00000278616,9606.ENSP00000283296,9606.ENSP00000288710,9606.ENSP00000294339,9606.ENSP00000296754,9606.ENSP00000297161,9606.ENSP00000298552,9606.ENSP00000300651,9606.ENSP00000323880,9606.ENSP00000325941,9606.ENSP00000331327,9606.ENSP00000332879,9606.ENSP00000332973,9606.ENSP00000333568,9606.ENSP00000334008,9606.ENSP00000338343,9606.ENSP00000346839,9606.ENSP00000347665,9606.ENSP00000349588,9606.ENSP00000352608,9606.ENSP00000353654,9606.ENSP00000354991,9606.ENSP00000355533,9606.ENSP00000355923,9606.ENSP00000358365,9606.ENSP00000360764,9606.ENSP00000360916,9606.ENSP00000361263,9606.ENSP00000363557,9606.ENSP00000363929,9606.ENSP00000367202,9606.ENSP00000369129,9606.ENSP00000373539,9606.ENSP00000374240,9606.ENSP00000377862,9606.ENSP00000378288,9606.ENSP00000379176,9606.ENSP00000381270,9606.ENSP00000384179,9606.ENSP00000384262,9606.ENSP00000384524,9606.ENSP00000384620,9606.ENSP00000386041,9606.ENSP00000386881,9606.ENSP00000387356,9606.ENSP00000403902,9606.ENSP00000404100,9606.ENSP00000412461,9606.ENSP00000420321,9606.ENSP00000438788,9606.ENSP00000443495,9606.ENSP00000446280,9606.ENSP00000448035,9606.ENSP00000464443,9606.ENSP00000467141,9606.ENSP00000468785,9606.ENSP00000478561,9606.ENSP00000484342	FAP,HMOX1,ISL1,SNX17,WARS2,LRP1,SOX4,SPHK2,JAG1,MBD2,MYOM2,PKD1,SLC1A1,RAPGEF2,ERBB2,TENM4,ATM,GPR116,DRC1,TAL1,ERAP1,BMPER,TSC1,MED1,FOXJ1,RIC8A,WT1,FLRT2,SMAD3,PRKD1,PARVA,SGCD,FN1,COL18A1,ANK2,RYR1,COL4A2,ALPK2,RYR2,PTPN14,NRAP,EGFL7,VAV2,RAPGEF1,MYOM3,NCOA6,RECK,DSP,STAB2,SHOX2,FAT4,MYLK3,CDKL1,TBC1D32,ZFPM2,HPSE,ETV2,NRG1,MYH6,DYSF,ACAN,PPP1R13L,PAX6,ARHGAP22,ROBO1,CUL7,ACTN2,PCSK5,NACA,IFT20,TTN,MBD1,CYP1B1,NEB
GO Function	GO:0004386	Helicase activity	20	147	0.43	0.0149	9606.ENSP00000216122,9606.ENSP00000263576,9606.ENSP00000264233,9606.ENSP00000307288,9606.ENSP00000314348,9606.ENSP00000318297,9606.ENSP00000328174,9606.ENSP00000332340,9606.ENSP00000347232,9606.ENSP00000348089,9606.ENSP00000366109,9606.ENSP00000374213,9606.ENSP00000379396,9606.ENSP00000382863,9606.ENSP00000395654,9606.ENSP00000405111,9606.ENSP00000416739,9606.ENSP00000440402,9606.ENSP00000457466,9606.ENSP00000482313	MCM5,DDX25,POLQ,MCM7,DDX10,RUVBL1,PIF1,DDX28,BLM,ERCC6,ANXA1,EP400,NAV2,CHD8,SMARCA4,DHX57,RECQL,DDX11,CHD9,RECQL4
GO Function	GO:0046873	Metal ion transmembrane transporter activity	41	427	0.28	0.0149	9606.ENSP00000233535,9606.ENSP00000251287,9606.ENSP00000262209,9606.ENSP00000262304,9606.ENSP00000262352,9606.ENSP00000263519,9606.ENSP00000264771,9606.ENSP00000282611,9606.ENSP00000294818,9606.ENSP00000300061,9606.ENSP00000301365,9606.ENSP00000304127,9606.ENSP00000307694,9606.ENSP00000309052,9606.ENSP00000320025,9606.ENSP00000334198,9606.ENSP00000352608,9606.ENSP00000353032,9606.ENSP00000353072,9606.ENSP00000353362,9606.ENSP00000355533,9606.ENSP00000357342,9606.ENSP00000359729,9606.ENSP00000360822,9606.ENSP00000361952,9606.ENSP00000363435,9606.ENSP00000368637,9606.ENSP00000369399,9606.ENSP00000370669,9606.ENSP00000373884,9606.ENSP00000378265,9606.ENSP00000379008,9606.ENSP00000379326,9606.ENSP00000390600,9606.ENSP00000395983,9606.ENSP00000396320,9606.ENSP00000407546,9606.ENSP00000427661,9606.ENSP00000448083,9606.ENSP00000457807,9606.ENSP00000463778	SLC30A3,HCN2,TRPA1,PKD1,SLC1A1,ATP2B3,TMEM175,CATSPER3,LRRC52,SCNN1G,TRPV3,KCNG3,KCNS1,CATSPER1,CACNB2,CACNA1H,RYR1,P2RX4,ATP2A3,CACNA1A,RYR2,HCN3,SLC9A6,KCNT1,KCNK15,ITPR3,SLC23A2,SLC4A11,SLC8A3,RYR3,SLC9B2,SLC5A10,SLC5A12,SCN10A,SLC12A4,SCN4A,CHRNA7,SLC4A9,TPCN1,KCNJ18,KCNJ12
GO Function	GO:0015267	Channel activity	44	471	0.27	0.0149	9606.ENSP00000219660,9606.ENSP00000251102,9606.ENSP00000251287,9606.ENSP00000261751,9606.ENSP00000262209,9606.ENSP00000262304,9606.ENSP00000264428,9606.ENSP00000264771,9606.ENSP00000282611,9606.ENSP00000294818,9606.ENSP00000300061,9606.ENSP00000301365,9606.ENSP00000304127,9606.ENSP00000307694,9606.ENSP00000309052,9606.ENSP00000320025,9606.ENSP00000334198,9606.ENSP00000339867,9606.ENSP00000352608,9606.ENSP00000353032,9606.ENSP00000353362,9606.ENSP00000355533,9606.ENSP00000355675,9606.ENSP00000357342,9606.ENSP00000359594,9606.ENSP00000360822,9606.ENSP00000361952,9606.ENSP00000363435,9606.ENSP00000364831,9606.ENSP00000367848,9606.ENSP00000369268,9606.ENSP00000369399,9606.ENSP00000372193,9606.ENSP00000373884,9606.ENSP00000390600,9606.ENSP00000396320,9606.ENSP00000399709,9606.ENSP00000407546,9606.ENSP00000409544,9606.ENSP00000421377,9606.ENSP00000448083,9606.ENSP00000457807,9606.ENSP00000463778,9606.ENSP00000479953	AQP8,CNGB1,HCN2,CHRNB4,TRPA1,PKD1,GLRB,TMEM175,CATSPER3,LRRC52,SCNN1G,TRPV3,KCNG3,KCNS1,CATSPER1,CACNB2,CACNA1H,CLCN1,RYR1,P2RX4,CACNA1A,RYR2,GJC2,HCN3,CLCA4,KCNT1,KCNK15,ITPR3,CLCNKB,GABRD,CNGA4,SLC4A11,CLCN7,RYR3,SCN10A,SCN4A,BEST1,CHRNA7,CLDN4,PIEZO2,TPCN1,KCNJ18,KCNJ12,LRRC8E
GO Function	GO:0022836	Gated channel activity	34	332	0.31	0.0161	9606.ENSP00000251102,9606.ENSP00000251287,9606.ENSP00000261751,9606.ENSP00000262209,9606.ENSP00000264428,9606.ENSP00000282611,9606.ENSP00000294818,9606.ENSP00000300061,9606.ENSP00000304127,9606.ENSP00000307694,9606.ENSP00000309052,9606.ENSP00000320025,9606.ENSP00000334198,9606.ENSP00000339867,9606.ENSP00000352608,9606.ENSP00000353032,9606.ENSP00000353362,9606.ENSP00000355533,9606.ENSP00000357342,9606.ENSP00000359594,9606.ENSP00000360822,9606.ENSP00000363435,9606.ENSP00000364831,9606.ENSP00000367848,9606.ENSP00000369268,9606.ENSP00000372193,9606.ENSP00000373884,9606.ENSP00000390600,9606.ENSP00000396320,9606.ENSP00000407546,9606.ENSP00000421377,9606.ENSP00000448083,9606.ENSP00000457807,9606.ENSP00000463778	CNGB1,HCN2,CHRNB4,TRPA1,GLRB,CATSPER3,LRRC52,SCNN1G,KCNG3,KCNS1,CATSPER1,CACNB2,CACNA1H,CLCN1,RYR1,P2RX4,CACNA1A,RYR2,HCN3,CLCA4,KCNT1,ITPR3,CLCNKB,GABRD,CNGA4,CLCN7,RYR3,SCN10A,SCN4A,CHRNA7,PIEZO2,TPCN1,KCNJ18,KCNJ12
GO Function	GO:0005215	Transporter activity	89	1181	0.18	0.0161	9606.ENSP00000007414,9606.ENSP00000016171,9606.ENSP00000199708,9606.ENSP00000200652,9606.ENSP00000219660,9606.ENSP00000231706,9606.ENSP00000233535,9606.ENSP00000234396,9606.ENSP00000246421,9606.ENSP00000251102,9606.ENSP00000251287,9606.ENSP00000261667,9606.ENSP00000261751,9606.ENSP00000262209,9606.ENSP00000262304,9606.ENSP00000262352,9606.ENSP00000263246,9606.ENSP00000263519,9606.ENSP00000263650,9606.ENSP00000264428,9606.ENSP00000264649,9606.ENSP00000264771,9606.ENSP00000282611,9606.ENSP00000294818,9606.ENSP00000300061,9606.ENSP00000301365,9606.ENSP00000304127,9606.ENSP00000307694,9606.ENSP00000309052,9606.ENSP00000320025,9606.ENSP00000323549,9606.ENSP00000325240,9606.ENSP00000334198,9606.ENSP00000339867,9606.ENSP00000346453,9606.ENSP00000346659,9606.ENSP00000347583,9606.ENSP00000352167,9606.ENSP00000352608,9606.ENSP00000353032,9606.ENSP00000353072,9606.ENSP00000353362,9606.ENSP00000355384,9606.ENSP00000355533,9606.ENSP00000355675,9606.ENSP00000357342,9606.ENSP00000359376,9606.ENSP00000359594,9606.ENSP00000359609,9606.ENSP00000359729,9606.ENSP00000360822,9606.ENSP00000361952,9606.ENSP00000363435,9606.ENSP00000364831,9606.ENSP00000367848,9606.ENSP00000368637,9606.ENSP00000369042,9606.ENSP00000369268,9606.ENSP00000369399,9606.ENSP00000370669,9606.ENSP00000372193,9606.ENSP00000372390,9606.ENSP00000373884,9606.ENSP00000377779,9606.ENSP00000378265,9606.ENSP00000379008,9606.ENSP00000379326,9606.ENSP00000381089,9606.ENSP00000382342,9606.ENSP00000384881,9606.ENSP00000390600,9606.ENSP00000394168,9606.ENSP00000395983,9606.ENSP00000396320,9606.ENSP00000399709,9606.ENSP00000399979,9606.ENSP00000405482,9606.ENSP00000407546,9606.ENSP00000409544,9606.ENSP00000421377,9606.ENSP00000427661,9606.ENSP00000427679,9606.ENSP00000448083,9606.ENSP00000457807,9606.ENSP00000463778,9606.ENSP00000478639,9606.ENSP00000479953,9606.ENSP00000481421,9606.ENSP00000485061	OSBPL7,COX15,HBQ1,SLC22A4,AQP8,SLC7A14,SLC30A3,ATP6V1B1,SLC35E2,CNGB1,HCN2,KPNA3,CHRNB4,TRPA1,PKD1,SLC1A1,PACSIN2,ATP2B3,OSBPL5,GLRB,ATP6V0A1,TMEM175,CATSPER3,LRRC52,SCNN1G,TRPV3,KCNG3,KCNS1,CATSPER1,CACNB2,SLC6A18,LASP1,CACNA1H,CLCN1,IPO4,OCA2,MFSD12,SLC25A29,RYR1,P2RX4,ATP2A3,CACNA1A,SLC26A11,RYR2,GJC2,HCN3,SLC17A9,CLCA4,LMBRD1,SLC9A6,KCNT1,KCNK15,ITPR3,CLCNKB,GABRD,SLC23A2,IPO7,CNGA4,SLC4A11,SLC8A3,CLCN7,SLC7A4,RYR3,SV2B,SLC9B2,SLC5A10,SLC5A12,SLC35E3,ABCC1,ABCB5,SCN10A,SLCO1B7,SLC12A4,SCN4A,BEST1,SLC52A1,SVOPL,CHRNA7,CLDN4,PIEZO2,SLC4A9,MTTP,TPCN1,KCNJ18,KCNJ12,SLC1A7,LRRC8E,SLC22A31,SLC27A3
GO Function	GO:0008094	DNA-dependent ATPase activity	15	93	0.51	0.0162	9606.ENSP00000216122,9606.ENSP00000264233,9606.ENSP00000307288,9606.ENSP00000318297,9606.ENSP00000328174,9606.ENSP00000347232,9606.ENSP00000348089,9606.ENSP00000366109,9606.ENSP00000379396,9606.ENSP00000382863,9606.ENSP00000395654,9606.ENSP00000416739,9606.ENSP00000440402,9606.ENSP00000457466,9606.ENSP00000482313	MCM5,POLQ,MCM7,RUVBL1,PIF1,BLM,ERCC6,ANXA1,NAV2,CHD8,SMARCA4,RECQL,DDX11,CHD9,RECQL4
GO Function	GO:0005509	Calcium ion binding	59	703	0.22	0.0162	9606.ENSP00000220325,9606.ENSP00000243077,9606.ENSP00000246006,9606.ENSP00000246533,9606.ENSP00000254958,9606.ENSP00000260402,9606.ENSP00000261205,9606.ENSP00000262717,9606.ENSP00000263277,9606.ENSP00000264187,9606.ENSP00000264431,9606.ENSP00000266058,9606.ENSP00000272371,9606.ENSP00000278886,9606.ENSP00000295824,9606.ENSP00000296591,9606.ENSP00000307449,9606.ENSP00000308893,9606.ENSP00000311273,9606.ENSP00000311545,9606.ENSP00000311905,9606.ENSP00000312946,9606.ENSP00000319883,9606.ENSP00000322323,9606.ENSP00000330808,9606.ENSP00000333900,9606.ENSP00000334186,9606.ENSP00000336831,9606.ENSP00000338185,9606.ENSP00000345008,9606.ENSP00000348982,9606.ENSP00000352608,9606.ENSP00000354573,9606.ENSP00000355533,9606.ENSP00000357129,9606.ENSP00000357791,9606.ENSP00000360764,9606.ENSP00000363435,9606.ENSP00000366109,9606.ENSP00000368678,9606.ENSP00000369530,9606.ENSP00000373370,9606.ENSP00000373539,9606.ENSP00000373884,9606.ENSP00000377862,9606.ENSP00000377941,9606.ENSP00000378854,9606.ENSP00000381581,9606.ENSP00000381768,9606.ENSP00000384192,9606.ENSP00000386881,9606.ENSP00000391409,9606.ENSP00000406229,9606.ENSP00000429018,9606.ENSP00000443495,9606.ENSP00000462701,9606.ENSP00000467141,9606.ENSP00000480484,9606.ENSP00000483621	EHD4,LRP1,CD93,CAPNS1,JAG1,PLCB2,SYT1,CDH20,EHD2,NID1,RAPGEF2,SLIT1,OTOF,NINL,EFHB,EDIL3,NECAB2,SNED1,DNAH7,EMR1,LTBP4,STAB1,EMR2,FAM20C,OTOL1,OIT3,VWCE,PLS1,PLCB1,FBLN5,MEGF6,RYR1,MACF1,RYR2,SPTA1,HRNR,EGFL7,ITPR3,ANXA1,AGRN,ALOX15B,FLG2,STAB2,RYR3,FAT4,ACTN1,PSPH,LCP1,CDH23,RASGRP3,DYSF,CDHR4,FAT1,PCDHGB2,ACTN2,CDH8,TTN,TCHH,CABYR
GO Component	GO:0032421	Stereocilium bundle	12	58	0.61	0.0163	9606.ENSP00000005226,9606.ENSP00000205890,9606.ENSP00000262209,9606.ENSP00000265944,9606.ENSP00000305941,9606.ENSP00000334665,9606.ENSP00000339115,9606.ENSP00000352834,9606.ENSP00000381768,9606.ENSP00000384136,9606.ENSP00000386213,9606.ENSP00000464443	USH1C,MYO15A,TRPA1,MYO3A,USH2A,FSCN2,ESPNL,MYO1C,CDH23,RDX,MYO3B,IFT20
GO Component	GO:0042383	Sarcolemma	19	132	0.46	0.0163	9606.ENSP00000280772,9606.ENSP00000295550,9606.ENSP00000295951,9606.ENSP00000300527,9606.ENSP00000320025,9606.ENSP00000338343,9606.ENSP00000339867,9606.ENSP00000349588,9606.ENSP00000352608,9606.ENSP00000353114,9606.ENSP00000355533,9606.ENSP00000356515,9606.ENSP00000366109,9606.ENSP00000370669,9606.ENSP00000373884,9606.ENSP00000384136,9606.ENSP00000386881,9606.ENSP00000400365,9606.ENSP00000418668	ANK3,COL6A3,SLMAP,COL6A2,CACNB2,SGCD,CLCN1,ANK2,RYR1,AHNAK2,RYR2,UTRN,ANXA1,SLC8A3,RYR3,RDX,DYSF,LAMA2,MURC
GO Component	GO:0099080	Supramolecular complex	95	1261	0.18	0.0163	9606.ENSP00000217133,9606.ENSP00000236925,9606.ENSP00000243706,9606.ENSP00000254043,9606.ENSP00000260363,9606.ENSP00000261383,9606.ENSP00000261479,9606.ENSP00000262113,9606.ENSP00000262442,9606.ENSP00000262873,9606.ENSP00000263373,9606.ENSP00000263576,9606.ENSP00000263753,9606.ENSP00000265944,9606.ENSP00000271452,9606.ENSP00000278886,9606.ENSP00000280772,9606.ENSP00000291536,9606.ENSP00000295550,9606.ENSP00000296043,9606.ENSP00000296098,9606.ENSP00000296755,9606.ENSP00000298492,9606.ENSP00000302530,9606.ENSP00000309431,9606.ENSP00000311273,9606.ENSP00000312554,9606.ENSP00000330720,9606.ENSP00000332340,9606.ENSP00000334008,9606.ENSP00000334714,9606.ENSP00000335560,9606.ENSP00000335595,9606.ENSP00000336721,9606.ENSP00000336831,9606.ENSP00000345008,9606.ENSP00000349588,9606.ENSP00000350332,9606.ENSP00000351664,9606.ENSP00000352264,9606.ENSP00000352608,9606.ENSP00000352834,9606.ENSP00000353114,9606.ENSP00000353654,9606.ENSP00000354573,9606.ENSP00000355533,9606.ENSP00000356265,9606.ENSP00000356448,9606.ENSP00000358363,9606.ENSP00000358365,9606.ENSP00000359230,9606.ENSP00000363390,9606.ENSP00000363557,9606.ENSP00000364486,9606.ENSP00000368710,9606.ENSP00000369129,9606.ENSP00000370669,9606.ENSP00000371606,9606.ENSP00000371923,9606.ENSP00000371994,9606.ENSP00000373884,9606.ENSP00000374045,9606.ENSP00000375069,9606.ENSP00000377043,9606.ENSP00000377471,9606.ENSP00000377941,9606.ENSP00000378340,9606.ENSP00000378912,9606.ENSP00000380785,9606.ENSP00000381581,9606.ENSP00000382584,9606.ENSP00000383219,9606.ENSP00000383225,9606.ENSP00000385334,9606.ENSP00000386041,9606.ENSP00000386227,9606.ENSP00000386881,9606.ENSP00000391249,9606.ENSP00000393392,9606.ENSP00000401514,9606.ENSP00000408910,9606.ENSP00000416015,9606.ENSP00000416996,9606.ENSP00000418668,9606.ENSP00000440005,9606.ENSP00000442954,9606.ENSP00000443495,9606.ENSP00000446271,9606.ENSP00000456206,9606.ENSP00000464317,9606.ENSP00000467141,9606.ENSP00000471457,9606.ENSP00000483403,9606.ENSP00000484342,9606.ENSP00000484472	TUBB1,CAMSAP2,HAUS3,KRT15,KIF23,DNAH3,PSMA6,MYOM2,DNAH9,MYH7B,SPTBN4,DDX25,SGOL1,MYO3A,NUF2,NINL,ANK3,RSPH1,COL6A3,SHROOM3,TRIM54,MAP1B,FAM175B,BUB1,TUBB8B,DNAH7,DNAH12,KRTAP11-1,DDX28,PARVA,IGFN1,ARHGEF25,TCP11L1,LARP1,PLS1,FBLN5,ANK2,MYBPC2,MICAL1,CD2AP,RYR1,MYO1C,AHNAK2,COL4A2,MACF1,RYR2,NAV1,TPR,PDE4DIP,NRAP,HAUS7,TRIM63,MYOM3,FBP2,RASSF2,DSP,SLC8A3,KRTAP5-1,RP1L1,NYNRIN,RYR3,DNAH6,COL23A1,TTLL6,CORO1B,ACTN1,COL4A6,COBL,HOOK2,LCP1,KRTAP5-5,KRTAP10-6,KRTAP10-4,MAD1L1,MYH6,MCC,DYSF,SEPT9,MYO1A,DNAH1,DCTN2,MICAL3,ACKR2,MURC,ARF1,APC2,ACTN2,LSM14A,TUBB8,MYH3,TTN,MYO9B,GHR,NEB,EPPK1
GO Component	GO:0043232	Intracellular non-membrane-bounded organelle	297	4880	0.08	0.0171	9606.ENSP00000005226,9606.ENSP00000055077,9606.ENSP00000197268,9606.ENSP00000200181,9606.ENSP00000205890,9606.ENSP00000207157,9606.ENSP00000216117,9606.ENSP00000216122,9606.ENSP00000216294,9606.ENSP00000216489,9606.ENSP00000217133,9606.ENSP00000220751,9606.ENSP00000222345,9606.ENSP00000230658,9606.ENSP00000230859,9606.ENSP00000231509,9606.ENSP00000236925,9606.ENSP00000239151,9606.ENSP00000241463,9606.ENSP00000242480,9606.ENSP00000243077,9606.ENSP00000243706,9606.ENSP00000243903,9606.ENSP00000244745,9606.ENSP00000245222,9606.ENSP00000249504,9606.ENSP00000251038,9606.ENSP00000252971,9606.ENSP00000253233,9606.ENSP00000254043,9606.ENSP00000255674,9606.ENSP00000256429,9606.ENSP00000258787,9606.ENSP00000259750,9606.ENSP00000260363,9606.ENSP00000261383,9606.ENSP00000261479,9606.ENSP00000261839,9606.ENSP00000261881,9606.ENSP00000262113,9606.ENSP00000262231,9606.ENSP00000262265,9606.ENSP00000262442,9606.ENSP00000262873,9606.ENSP00000263246,9606.ENSP00000263277,9606.ENSP00000263373,9606.ENSP00000263576,9606.ENSP00000263713,9606.ENSP00000263753,9606.ENSP00000263857,9606.ENSP00000263867,9606.ENSP00000264233,9606.ENSP00000264433,9606.ENSP00000264758,9606.ENSP00000265140,9606.ENSP00000265944,9606.ENSP00000268124,9606.ENSP00000268661,9606.ENSP00000270708,9606.ENSP00000271452,9606.ENSP00000278616,9606.ENSP00000278886,9606.ENSP00000280772,9606.ENSP00000285871,9606.ENSP00000285928,9606.ENSP00000288710,9606.ENSP00000291536,9606.ENSP00000291670,9606.ENSP00000294339,9606.ENSP00000295951,9606.ENSP00000296043,9606.ENSP00000296098,9606.ENSP00000296682,9606.ENSP00000296755,9606.ENSP00000298492,9606.ENSP00000298552,9606.ENSP00000300651,9606.ENSP00000301286,9606.ENSP00000301607,9606.ENSP00000302530,9606.ENSP00000303158,9606.ENSP00000305941,9606.ENSP00000307208,9606.ENSP00000307288,9606.ENSP00000308000,9606.ENSP00000309431,9606.ENSP00000311273,9606.ENSP00000311492,9606.ENSP00000312554,9606.ENSP00000313851,9606.ENSP00000314556,9606.ENSP00000314709,9606.ENSP00000317790,9606.ENSP00000318297,9606.ENSP00000320117,9606.ENSP00000320434,9606.ENSP00000320886,9606.ENSP00000320898,9606.ENSP00000323584,9606.ENSP00000323816,9606.ENSP00000323880,9606.ENSP00000325240,9606.ENSP00000326603,9606.ENSP00000328174,9606.ENSP00000328251,9606.ENSP00000328923,9606.ENSP00000329360,9606.ENSP00000330278,9606.ENSP00000330720,9606.ENSP00000331327,9606.ENSP00000332340,9606.ENSP00000332973,9606.ENSP00000334008,9606.ENSP00000334665,9606.ENSP00000334714,9606.ENSP00000335560,9606.ENSP00000335595,9606.ENSP00000335677,9606.ENSP00000336528,9606.ENSP00000336721,9606.ENSP00000336831,9606.ENSP00000336842,9606.ENSP00000338185,9606.ENSP00000338343,9606.ENSP00000338673,9606.ENSP00000340347,9606.ENSP00000340510,9606.ENSP00000342676,9606.ENSP00000345470,9606.ENSP00000346453,9606.ENSP00000347232,9606.ENSP00000347345,9606.ENSP00000347883,9606.ENSP00000348069,9606.ENSP00000348089,9606.ENSP00000348349,9606.ENSP00000349588,9606.ENSP00000349961,9606.ENSP00000351664,9606.ENSP00000351697,9606.ENSP00000352252,9606.ENSP00000352264,9606.ENSP00000352608,9606.ENSP00000352834,9606.ENSP00000352927,9606.ENSP00000353114,9606.ENSP00000353151,9606.ENSP00000353344,9606.ENSP00000353458,9606.ENSP00000354227,9606.ENSP00000354532,9606.ENSP00000354573,9606.ENSP00000354681,9606.ENSP00000354957,9606.ENSP00000355533,9606.ENSP00000355923,9606.ENSP00000356172,9606.ENSP00000356265,9606.ENSP00000356448,9606.ENSP00000356515,9606.ENSP00000356737,9606.ENSP00000356899,9606.ENSP00000356959,9606.ENSP00000357129,9606.ENSP00000357682,9606.ENSP00000358363,9606.ENSP00000358365,9606.ENSP00000358400,9606.ENSP00000359230,9606.ENSP00000359600,9606.ENSP00000360216,9606.ENSP00000361066,9606.ENSP00000363317,9606.ENSP00000363390,9606.ENSP00000363435,9606.ENSP00000363557,9606.ENSP00000363642,9606.ENSP00000364037,9606.ENSP00000364486,9606.ENSP00000364524,9606.ENSP00000366144,9606.ENSP00000366637,9606.ENSP00000366897,9606.ENSP00000367398,9606.ENSP00000367545,9606.ENSP00000367658,9606.ENSP00000367766,9606.ENSP00000368030,9606.ENSP00000368253,9606.ENSP00000368710,9606.ENSP00000369129,9606.ENSP00000369530,9606.ENSP00000369614,9606.ENSP00000370669,9606.ENSP00000371067,9606.ENSP00000371345,9606.ENSP00000371606,9606.ENSP00000371923,9606.ENSP00000371994,9606.ENSP00000373884,9606.ENSP00000374045,9606.ENSP00000374213,9606.ENSP00000374240,9606.ENSP00000376333,9606.ENSP00000377043,9606.ENSP00000377471,9606.ENSP00000377941,9606.ENSP00000378288,9606.ENSP00000378400,9606.ENSP00000378414,9606.ENSP00000378912,9606.ENSP00000379065,9606.ENSP00000379111,9606.ENSP00000379330,9606.ENSP00000380785,9606.ENSP00000381032,9606.ENSP00000381581,9606.ENSP00000381773,9606.ENSP00000381981,9606.ENSP00000382584,9606.ENSP00000382628,9606.ENSP00000382717,9606.ENSP00000383219,9606.ENSP00000383225,9606.ENSP00000383516,9606.ENSP00000383973,9606.ENSP00000384136,9606.ENSP00000384179,9606.ENSP00000384312,9606.ENSP00000384851,9606.ENSP00000385025,9606.ENSP00000385334,9606.ENSP00000386041,9606.ENSP00000386213,9606.ENSP00000386227,9606.ENSP00000386881,9606.ENSP00000387471,9606.ENSP00000387710,9606.ENSP00000391249,9606.ENSP00000391457,9606.ENSP00000393392,9606.ENSP00000395654,9606.ENSP00000397178,9606.ENSP00000400806,9606.ENSP00000401514,9606.ENSP00000401536,9606.ENSP00000404100,9606.ENSP00000408910,9606.ENSP00000410818,9606.ENSP00000413017,9606.ENSP00000415090,9606.ENSP00000415332,9606.ENSP00000415528,9606.ENSP00000416015,9606.ENSP00000416739,9606.ENSP00000416996,9606.ENSP00000418668,9606.ENSP00000419361,9606.ENSP00000421280,9606.ENSP00000429553,9606.ENSP00000438788,9606.ENSP00000439689,9606.ENSP00000440005,9606.ENSP00000440402,9606.ENSP00000441158,9606.ENSP00000441641,9606.ENSP00000441755,9606.ENSP00000442954,9606.ENSP00000443495,9606.ENSP00000444136,9606.ENSP00000445626,9606.ENSP00000446184,9606.ENSP00000446271,9606.ENSP00000450832,9606.ENSP00000451291,9606.ENSP00000453281,9606.ENSP00000456206,9606.ENSP00000458663,9606.ENSP00000464317,9606.ENSP00000464443,9606.ENSP00000467141,9606.ENSP00000468785,9606.ENSP00000471454,9606.ENSP00000471457,9606.ENSP00000478061,9606.ENSP00000478320,9606.ENSP00000480484,9606.ENSP00000482075,9606.ENSP00000482313,9606.ENSP00000483403,9606.ENSP00000483621,9606.ENSP00000483825,9606.ENSP00000484342,9606.ENSP00000484472,9606.ENSP00000484824,9606.ENSP00000485627	USH1C,RFC2,KIAA1467,ITGB4,MYO15A,TBX15,HMOX1,MCM5,SNAPC1,ALKBH1,TUBB1,RIPK2,SIPA1L3,ISL1,PAPD7,NR3C1,CAMSAP2,HOXB5,RASL11A,EGR2,LRP1,HAUS3,ACTR5,SOX4,SPHK2,HOXD11,ZC3H14,MNX1,C12orf65,KRT15,RTTN,MBD2,MYO1G,TTBK1,KIF23,DNAH3,PSMA6,MYO5C,TIPIN,MYOM2,RIMS2,PIH1D1,DNAH9,MYH7B,PACSIN2,EHD2,SPTBN4,DDX25,EPB41L5,SGOL1,POLR1A,CAPG,POLQ,FNIP2,ADD1,ANKRD32,MYO3A,POLG,RPL3L,WRAP73,NUF2,ATM,NINL,ANK3,CCDC146,LRGUK,DRC1,RSPH1,FTCD,TAL1,SLMAP,SHROOM3,TRIM54,PRDM9,MAP1B,FAM175B,TSC1,MED1,PLIN4,EVPL,BUB1,CCDC8,USH2A,BPTF,MCM7,TUT1,TUBB8B,DNAH7,ISX,DNAH12,PDS5B,UACA,ZHX2,SPTBN5,RUVBL1,TRIP10,CTNNAL1,MLXIPL,RNF168,TSHZ1,AHRR,FOXJ1,LASP1,SMCHD1,PIF1,MINA,KANK3,CCDC137,PLEKHH1,KRTAP11-1,WT1,DDX28,SMAD3,PARVA,FSCN2,IGFN1,ARHGEF25,TCP11L1,FOXK2,NR1I2,LARP1,PLS1,ACTR8,PLCB1,SGCD,CDK10,TCF7,PPL,AURKAIP1,CCDC38,IPO4,BLM,POLR3H,PLEKHA7,SREBF1,ERCC6,MYO9A,ANK2,SMC4,MICAL1,REV3L,HIST1H3J,CD2AP,RYR1,MYO1C,MTCL1,AHNAK2,HOXA4,ETS2,BAZ1A,C11orf80,PNP,MACF1,OPA1,SMC5,RYR2,PTPN14,SOX13,NAV1,TPR,UTRN,GORAB,DDR2,NR1I3,SPTA1,FANK1,PDE4DIP,NRAP,MDN1,HAUS7,ODF2L,DNTT,NCOA3,FRMPD2,TRIM63,ITPR3,MYOM3,BMS1,TEX10,FBP2,PAX7,SOX21,FOXD4L5,KLF12,NPHP4,TP73,ACTRT2,RPGR,ATAD3A,NR0B1,RASSF2,DSP,ALOX15B,CNTROB,SLC8A3,JAK2,METTL22,KRTAP5-1,RP1L1,NYNRIN,RYR3,DNAH6,EP400,SHOX2,LLGL2,TTLL6,CORO1B,ACTN1,MYLK3,LIMA1,SMARCD1,COBL,TRPS1,IL4R,NFATC2,HOOK2,NPM2,LCP1,TOP3B,TTC3,KRTAP5-5,RBBP8,WDR19,KRTAP10-6,KRTAP10-4,HMX1,MTA3,RDX,ZFPM2,TRIOBP,ESRRA,SMCR8,MAD1L1,MYH6,MYO3B,MCC,DYSF,FAM96B,TARS,SEPT9,INO80C,MYO1A,SMARCA4,ZNF300,APTX,DNAH1,RFX8,PAX6,DCTN2,MAD2L1BP,CCDC28B,MYO7B,SESTD1,CCDC81,MICAL3,RECQL,ACKR2,MURC,ADCY5,MYO10,NKX6-3,CUL7,TRERF1,ARF1,DDX11,CLTCL1,PRR14,DYRK4,APC2,ACTN2,POLR1B,EGR4,RRP12,LSM14A,SIPA1L1,HNRNPC,RFX7,TUBB8,CIC,MYH3,IFT20,TTN,MBD1,CCDC61,MYO9B,MARCKS,ATXN3,TCHH,PTGES3,RECQL4,GHR,CABYR,IKBKG,NEB,EPPK1,MUC1,WASH1
GO Function	GO:0015075	Ion transmembrane transporter activity	69	865	0.2	0.0181	9606.ENSP00000016171,9606.ENSP00000200652,9606.ENSP00000231706,9606.ENSP00000233535,9606.ENSP00000234396,9606.ENSP00000251102,9606.ENSP00000251287,9606.ENSP00000261751,9606.ENSP00000262209,9606.ENSP00000262304,9606.ENSP00000262352,9606.ENSP00000263519,9606.ENSP00000264428,9606.ENSP00000264649,9606.ENSP00000264771,9606.ENSP00000282611,9606.ENSP00000294818,9606.ENSP00000300061,9606.ENSP00000301365,9606.ENSP00000304127,9606.ENSP00000307694,9606.ENSP00000309052,9606.ENSP00000320025,9606.ENSP00000323549,9606.ENSP00000325240,9606.ENSP00000334198,9606.ENSP00000339867,9606.ENSP00000346659,9606.ENSP00000352167,9606.ENSP00000352608,9606.ENSP00000353032,9606.ENSP00000353072,9606.ENSP00000353362,9606.ENSP00000355384,9606.ENSP00000355533,9606.ENSP00000357342,9606.ENSP00000359594,9606.ENSP00000359729,9606.ENSP00000360822,9606.ENSP00000361952,9606.ENSP00000363435,9606.ENSP00000364831,9606.ENSP00000367848,9606.ENSP00000368637,9606.ENSP00000369268,9606.ENSP00000369399,9606.ENSP00000370669,9606.ENSP00000372193,9606.ENSP00000372390,9606.ENSP00000373884,9606.ENSP00000378265,9606.ENSP00000379008,9606.ENSP00000379326,9606.ENSP00000382342,9606.ENSP00000390600,9606.ENSP00000394168,9606.ENSP00000395983,9606.ENSP00000396320,9606.ENSP00000399709,9606.ENSP00000399979,9606.ENSP00000407546,9606.ENSP00000409544,9606.ENSP00000421377,9606.ENSP00000427661,9606.ENSP00000448083,9606.ENSP00000457807,9606.ENSP00000463778,9606.ENSP00000478639,9606.ENSP00000479953	COX15,SLC22A4,SLC7A14,SLC30A3,ATP6V1B1,CNGB1,HCN2,CHRNB4,TRPA1,PKD1,SLC1A1,ATP2B3,GLRB,ATP6V0A1,TMEM175,CATSPER3,LRRC52,SCNN1G,TRPV3,KCNG3,KCNS1,CATSPER1,CACNB2,SLC6A18,LASP1,CACNA1H,CLCN1,OCA2,SLC25A29,RYR1,P2RX4,ATP2A3,CACNA1A,SLC26A11,RYR2,HCN3,CLCA4,SLC9A6,KCNT1,KCNK15,ITPR3,CLCNKB,GABRD,SLC23A2,CNGA4,SLC4A11,SLC8A3,CLCN7,SLC7A4,RYR3,SLC9B2,SLC5A10,SLC5A12,ABCC1,SCN10A,SLCO1B7,SLC12A4,SCN4A,BEST1,SLC52A1,CHRNA7,CLDN4,PIEZO2,SLC4A9,TPCN1,KCNJ18,KCNJ12,SLC1A7,LRRC8E
GO Function	GO:0015085	Calcium ion transmembrane transporter activity	18	130	0.44	0.0202	9606.ENSP00000262209,9606.ENSP00000262304,9606.ENSP00000263519,9606.ENSP00000282611,9606.ENSP00000301365,9606.ENSP00000309052,9606.ENSP00000320025,9606.ENSP00000334198,9606.ENSP00000352608,9606.ENSP00000353032,9606.ENSP00000353072,9606.ENSP00000353362,9606.ENSP00000355533,9606.ENSP00000363435,9606.ENSP00000370669,9606.ENSP00000373884,9606.ENSP00000407546,9606.ENSP00000448083	TRPA1,PKD1,ATP2B3,CATSPER3,TRPV3,CATSPER1,CACNB2,CACNA1H,RYR1,P2RX4,ATP2A3,CACNA1A,RYR2,ITPR3,SLC8A3,RYR3,CHRNA7,TPCN1
GO Component	GO:0032420	Stereocilium	11	53	0.62	0.0205	9606.ENSP00000005226,9606.ENSP00000205890,9606.ENSP00000265944,9606.ENSP00000305941,9606.ENSP00000334665,9606.ENSP00000339115,9606.ENSP00000352834,9606.ENSP00000381768,9606.ENSP00000384136,9606.ENSP00000386213,9606.ENSP00000464443	USH1C,MYO15A,MYO3A,USH2A,FSCN2,ESPNL,MYO1C,CDH23,RDX,MYO3B,IFT20
GO Function	GO:0005261	Cation channel activity	33	326	0.3	0.0207	9606.ENSP00000251102,9606.ENSP00000251287,9606.ENSP00000261751,9606.ENSP00000262209,9606.ENSP00000262304,9606.ENSP00000264771,9606.ENSP00000282611,9606.ENSP00000294818,9606.ENSP00000300061,9606.ENSP00000301365,9606.ENSP00000304127,9606.ENSP00000307694,9606.ENSP00000309052,9606.ENSP00000320025,9606.ENSP00000334198,9606.ENSP00000352608,9606.ENSP00000353032,9606.ENSP00000353362,9606.ENSP00000355533,9606.ENSP00000357342,9606.ENSP00000360822,9606.ENSP00000361952,9606.ENSP00000363435,9606.ENSP00000369268,9606.ENSP00000369399,9606.ENSP00000373884,9606.ENSP00000390600,9606.ENSP00000396320,9606.ENSP00000407546,9606.ENSP00000421377,9606.ENSP00000448083,9606.ENSP00000457807,9606.ENSP00000463778	CNGB1,HCN2,CHRNB4,TRPA1,PKD1,TMEM175,CATSPER3,LRRC52,SCNN1G,TRPV3,KCNG3,KCNS1,CATSPER1,CACNB2,CACNA1H,RYR1,P2RX4,CACNA1A,RYR2,HCN3,KCNT1,KCNK15,ITPR3,CNGA4,SLC4A11,RYR3,SCN10A,SCN4A,CHRNA7,PIEZO2,TPCN1,KCNJ18,KCNJ12
GO Function	GO:0022857	Transmembrane transporter activity	80	1050	0.18	0.0207	9606.ENSP00000016171,9606.ENSP00000200652,9606.ENSP00000219660,9606.ENSP00000231706,9606.ENSP00000233535,9606.ENSP00000234396,9606.ENSP00000246421,9606.ENSP00000251102,9606.ENSP00000251287,9606.ENSP00000261751,9606.ENSP00000262209,9606.ENSP00000262304,9606.ENSP00000262352,9606.ENSP00000263519,9606.ENSP00000264428,9606.ENSP00000264649,9606.ENSP00000264771,9606.ENSP00000282611,9606.ENSP00000294818,9606.ENSP00000300061,9606.ENSP00000301365,9606.ENSP00000304127,9606.ENSP00000307694,9606.ENSP00000309052,9606.ENSP00000320025,9606.ENSP00000323549,9606.ENSP00000325240,9606.ENSP00000334198,9606.ENSP00000339867,9606.ENSP00000346659,9606.ENSP00000347583,9606.ENSP00000352167,9606.ENSP00000352608,9606.ENSP00000353032,9606.ENSP00000353072,9606.ENSP00000353362,9606.ENSP00000355384,9606.ENSP00000355533,9606.ENSP00000355675,9606.ENSP00000357342,9606.ENSP00000359376,9606.ENSP00000359594,9606.ENSP00000359609,9606.ENSP00000359729,9606.ENSP00000360822,9606.ENSP00000361952,9606.ENSP00000363435,9606.ENSP00000364831,9606.ENSP00000367848,9606.ENSP00000368637,9606.ENSP00000369268,9606.ENSP00000369399,9606.ENSP00000370669,9606.ENSP00000372193,9606.ENSP00000372390,9606.ENSP00000373884,9606.ENSP00000377779,9606.ENSP00000378265,9606.ENSP00000379008,9606.ENSP00000379326,9606.ENSP00000381089,9606.ENSP00000382342,9606.ENSP00000384881,9606.ENSP00000390600,9606.ENSP00000394168,9606.ENSP00000395983,9606.ENSP00000396320,9606.ENSP00000399709,9606.ENSP00000399979,9606.ENSP00000405482,9606.ENSP00000407546,9606.ENSP00000409544,9606.ENSP00000421377,9606.ENSP00000427661,9606.ENSP00000448083,9606.ENSP00000457807,9606.ENSP00000463778,9606.ENSP00000478639,9606.ENSP00000479953,9606.ENSP00000481421	COX15,SLC22A4,AQP8,SLC7A14,SLC30A3,ATP6V1B1,SLC35E2,CNGB1,HCN2,CHRNB4,TRPA1,PKD1,SLC1A1,ATP2B3,GLRB,ATP6V0A1,TMEM175,CATSPER3,LRRC52,SCNN1G,TRPV3,KCNG3,KCNS1,CATSPER1,CACNB2,SLC6A18,LASP1,CACNA1H,CLCN1,OCA2,MFSD12,SLC25A29,RYR1,P2RX4,ATP2A3,CACNA1A,SLC26A11,RYR2,GJC2,HCN3,SLC17A9,CLCA4,LMBRD1,SLC9A6,KCNT1,KCNK15,ITPR3,CLCNKB,GABRD,SLC23A2,CNGA4,SLC4A11,SLC8A3,CLCN7,SLC7A4,RYR3,SV2B,SLC9B2,SLC5A10,SLC5A12,SLC35E3,ABCC1,ABCB5,SCN10A,SLCO1B7,SLC12A4,SCN4A,BEST1,SLC52A1,SVOPL,CHRNA7,CLDN4,PIEZO2,SLC4A9,TPCN1,KCNJ18,KCNJ12,SLC1A7,LRRC8E,SLC22A31
GO Function	GO:0005488	Binding	682	12516	0.04	0.0207	9606.ENSP00000005226,9606.ENSP00000007414,9606.ENSP00000016171,9606.ENSP00000040877,9606.ENSP00000055077,9606.ENSP00000157600,9606.ENSP00000166244,9606.ENSP00000176183,9606.ENSP00000184956,9606.ENSP00000188790,9606.ENSP00000193391,9606.ENSP00000196061,9606.ENSP00000199708,9606.ENSP00000200181,9606.ENSP00000200652,9606.ENSP00000201586,9606.ENSP00000205890,9606.ENSP00000207157,9606.ENSP00000207870,9606.ENSP00000210633,9606.ENSP00000215812,9606.ENSP00000216117,9606.ENSP00000216122,9606.ENSP00000216214,9606.ENSP00000216271,9606.ENSP00000216294,9606.ENSP00000216392,9606.ENSP00000216489,9606.ENSP00000216862,9606.ENSP00000217133,9606.ENSP00000218006,9606.ENSP00000219313,9606.ENSP00000219315,9606.ENSP00000219345,9606.ENSP00000219368,9606.ENSP00000219611,9606.ENSP00000220325,9606.ENSP00000220616,9606.ENSP00000220751,9606.ENSP00000222823,9606.ENSP00000230658,9606.ENSP00000230859,9606.ENSP00000231509,9606.ENSP00000233575,9606.ENSP00000234396,9606.ENSP00000235521,9606.ENSP00000236925,9606.ENSP00000237530,9606.ENSP00000239151,9606.ENSP00000241463,9606.ENSP00000242480,9606.ENSP00000243077,9606.ENSP00000244020,9606.ENSP00000244745,9606.ENSP00000245222,9606.ENSP00000246006,9606.ENSP00000246533,9606.ENSP00000248244,9606.ENSP00000249504,9606.ENSP00000251038,9606.ENSP00000251102,9606.ENSP00000251287,9606.ENSP00000252660,9606.ENSP00000252971,9606.ENSP00000252999,9606.ENSP00000253055,9606.ENSP00000253233,9606.ENSP00000253794,9606.ENSP00000254043,9606.ENSP00000254958,9606.ENSP00000256190,9606.ENSP00000256429,9606.ENSP00000256999,9606.ENSP00000257347,9606.ENSP00000257549,9606.ENSP00000258399,9606.ENSP00000258526,9606.ENSP00000258787,9606.ENSP00000259750,9606.ENSP00000260363,9606.ENSP00000260402,9606.ENSP00000260508,9606.ENSP00000261205,9606.ENSP00000261313,9606.ENSP00000261381,9606.ENSP00000261383,9606.ENSP00000261479,9606.ENSP00000261667,9606.ENSP00000261751,9606.ENSP00000261839,9606.ENSP00000261881,9606.ENSP00000262096,9606.ENSP00000262113,9606.ENSP00000262189,9606.ENSP00000262209,9606.ENSP00000262231,9606.ENSP00000262244,9606.ENSP00000262265,9606.ENSP00000262304,9606.ENSP00000262352,9606.ENSP00000262370,9606.ENSP00000262407,9606.ENSP00000262424,9606.ENSP00000262442,9606.ENSP00000262717,9606.ENSP00000262873,9606.ENSP00000262940,9606.ENSP00000263246,9606.ENSP00000263265,9606.ENSP00000263277,9606.ENSP00000263373,9606.ENSP00000263519,9606.ENSP00000263576,9606.ENSP00000263629,9606.ENSP00000263650,9606.ENSP00000263713,9606.ENSP00000263753,9606.ENSP00000263857,9606.ENSP00000263867,9606.ENSP00000263881,9606.ENSP00000263966,9606.ENSP00000264057,9606.ENSP00000264187,9606.ENSP00000264233,9606.ENSP00000264265,9606.ENSP00000264428,9606.ENSP00000264431,9606.ENSP00000264433,9606.ENSP00000264613,9606.ENSP00000264649,9606.ENSP00000264758,9606.ENSP00000265140,9606.ENSP00000265944,9606.ENSP00000266058,9606.ENSP00000266643,9606.ENSP00000267260,9606.ENSP00000268124,9606.ENSP00000268661,9606.ENSP00000268704,9606.ENSP00000269571,9606.ENSP00000270238,9606.ENSP00000270560,9606.ENSP00000271452,9606.ENSP00000272371,9606.ENSP00000272902,9606.ENSP00000274811,9606.ENSP00000275764,9606.ENSP00000276571,9606.ENSP00000277225,9606.ENSP00000278550,9606.ENSP00000278616,9606.ENSP00000278618,9606.ENSP00000278886,9606.ENSP00000280772,9606.ENSP00000282030,9606.ENSP00000282849,9606.ENSP00000282869,9606.ENSP00000283752,9606.ENSP00000284311,9606.ENSP00000284509,9606.ENSP00000285873,9606.ENSP00000285928,9606.ENSP00000286307,9606.ENSP00000288087,9606.ENSP00000290866,9606.ENSP00000291582,9606.ENSP00000291670,9606.ENSP00000292140,9606.ENSP00000292363,9606.ENSP00000292432,9606.ENSP00000292478,9606.ENSP00000293872,9606.ENSP00000294119,9606.ENSP00000294339,9606.ENSP00000294818,9606.ENSP00000295228,9606.ENSP00000295709,9606.ENSP00000295824,9606.ENSP00000295927,9606.ENSP00000296043,9606.ENSP00000296098,9606.ENSP00000296591,9606.ENSP00000296682,9606.ENSP00000296754,9606.ENSP00000296755,9606.ENSP00000298317,9606.ENSP00000298492,9606.ENSP00000298552,9606.ENSP00000298622,9606.ENSP00000299855,9606.ENSP00000300061,9606.ENSP00000300527,9606.ENSP00000300651,9606.ENSP00000301607,9606.ENSP00000301831,9606.ENSP00000301956,9606.ENSP00000302051,9606.ENSP00000302530,9606.ENSP00000302579,9606.ENSP00000302935,9606.ENSP00000303208,9606.ENSP00000303864,9606.ENSP00000303997,9606.ENSP00000305288,9606.ENSP00000305941,9606.ENSP00000306920,9606.ENSP00000307208,9606.ENSP00000307275,9606.ENSP00000307288,9606.ENSP00000307449,9606.ENSP00000308000,9606.ENSP00000308024,9606.ENSP00000308591,9606.ENSP00000308893,9606.ENSP00000309431,9606.ENSP00000309477,9606.ENSP00000309515,9606.ENSP00000309649,9606.ENSP00000309794,9606.ENSP00000310435,9606.ENSP00000310448,9606.ENSP00000311095,9606.ENSP00000311273,9606.ENSP00000311492,9606.ENSP00000311545,9606.ENSP00000311825,9606.ENSP00000311905,9606.ENSP00000312554,9606.ENSP00000312753,9606.ENSP00000312946,9606.ENSP00000313851,9606.ENSP00000314099,9606.ENSP00000314348,9606.ENSP00000314500,9606.ENSP00000314709,9606.ENSP00000315118,9606.ENSP00000315477,9606.ENSP00000316845,9606.ENSP00000317790,9606.ENSP00000318297,9606.ENSP00000318480,9606.ENSP00000319851,9606.ENSP00000319883,9606.ENSP00000320025,9606.ENSP00000320117,9606.ENSP00000320434,9606.ENSP00000320886,9606.ENSP00000320898,9606.ENSP00000322265,9606.ENSP00000322323,9606.ENSP00000322885,9606.ENSP00000323036,9606.ENSP00000323584,9606.ENSP00000323816,9606.ENSP00000323880,9606.ENSP00000324403,9606.ENSP00000324532,9606.ENSP00000325240,9606.ENSP00000325690,9606.ENSP00000325941,9606.ENSP00000326330,9606.ENSP00000326603,9606.ENSP00000327290,9606.ENSP00000327585,9606.ENSP00000327994,9606.ENSP00000328174,9606.ENSP00000328245,9606.ENSP00000328251,9606.ENSP00000329360,9606.ENSP00000329915,9606.ENSP00000330284,9606.ENSP00000330808,9606.ENSP00000331327,9606.ENSP00000331626,9606.ENSP00000332340,9606.ENSP00000332488,9606.ENSP00000332656,9606.ENSP00000332879,9606.ENSP00000332973,9606.ENSP00000333568,9606.ENSP00000333900,9606.ENSP00000334008,9606.ENSP00000334186,9606.ENSP00000334198,9606.ENSP00000334665,9606.ENSP00000334941,9606.ENSP00000335560,9606.ENSP00000335677,9606.ENSP00000336528,9606.ENSP00000336721,9606.ENSP00000336831,9606.ENSP00000336842,9606.ENSP00000338185,9606.ENSP00000338487,9606.ENSP00000338629,9606.ENSP00000338673,9606.ENSP00000339115,9606.ENSP00000339867,9606.ENSP00000340347,9606.ENSP00000340409,9606.ENSP00000340510,9606.ENSP00000340648,9606.ENSP00000341044,9606.ENSP00000341280,9606.ENSP00000341957,9606.ENSP00000342007,9606.ENSP00000343144,9606.ENSP00000343617,9606.ENSP00000343656,9606.ENSP00000343871,9606.ENSP00000344260,9606.ENSP00000345008,9606.ENSP00000345083,9606.ENSP00000345555,9606.ENSP00000345629,9606.ENSP00000346255,9606.ENSP00000346453,9606.ENSP00000346733,9606.ENSP00000346839,9606.ENSP00000346986,9606.ENSP00000347088,9606.ENSP00000347232,9606.ENSP00000347345,9606.ENSP00000347665,9606.ENSP00000347847,9606.ENSP00000347883,9606.ENSP00000348069,9606.ENSP00000348089,9606.ENSP00000348349,9606.ENSP00000348982,9606.ENSP00000349486,9606.ENSP00000349588,9606.ENSP00000349961,9606.ENSP00000350332,9606.ENSP00000351338,9606.ENSP00000351664,9606.ENSP00000351697,9606.ENSP00000351957,9606.ENSP00000352252,9606.ENSP00000352264,9606.ENSP00000352606,9606.ENSP00000352608,9606.ENSP00000352834,9606.ENSP00000352904,9606.ENSP00000352927,9606.ENSP00000353032,9606.ENSP00000353072,9606.ENSP00000353151,9606.ENSP00000353295,9606.ENSP00000353344,9606.ENSP00000353362,9606.ENSP00000353458,9606.ENSP00000353575,9606.ENSP00000353770,9606.ENSP00000354511,9606.ENSP00000354532,9606.ENSP00000354573,9606.ENSP00000354681,9606.ENSP00000354778,9606.ENSP00000354794,9606.ENSP00000354957,9606.ENSP00000354991,9606.ENSP00000355086,9606.ENSP00000355374,9606.ENSP00000355459,9606.ENSP00000355533,9606.ENSP00000355583,9606.ENSP00000355877,9606.ENSP00000355923,9606.ENSP00000356130,9606.ENSP00000356155,9606.ENSP00000356172,9606.ENSP00000356198,9606.ENSP00000356218,9606.ENSP00000356297,9606.ENSP00000356437,9606.ENSP00000356448,9606.ENSP00000356515,9606.ENSP00000356574,9606.ENSP00000356575,9606.ENSP00000356899,9606.ENSP00000356959,9606.ENSP00000357129,9606.ENSP00000357304,9606.ENSP00000357342,9606.ENSP00000357425,9606.ENSP00000357494,9606.ENSP00000357791,9606.ENSP00000358223,9606.ENSP00000358363,9606.ENSP00000358365,9606.ENSP00000358400,9606.ENSP00000358414,9606.ENSP00000358582,9606.ENSP00000358590,9606.ENSP00000358783,9606.ENSP00000359211,9606.ENSP00000359230,9606.ENSP00000359512,9606.ENSP00000359532,9606.ENSP00000359594,9606.ENSP00000359609,9606.ENSP00000360035,9606.ENSP00000360054,9606.ENSP00000360183,9606.ENSP00000360216,9606.ENSP00000360281,9606.ENSP00000360764,9606.ENSP00000360797,9606.ENSP00000360916,9606.ENSP00000360991,9606.ENSP00000361066,9606.ENSP00000361263,9606.ENSP00000362195,9606.ENSP00000362222,9606.ENSP00000362353,9606.ENSP00000362560,9606.ENSP00000362682,9606.ENSP00000362776,9606.ENSP00000363317,9606.ENSP00000363390,9606.ENSP00000363435,9606.ENSP00000363557,9606.ENSP00000363571,9606.ENSP00000363642,9606.ENSP00000363929,9606.ENSP00000364150,9606.ENSP00000364449,9606.ENSP00000364486,9606.ENSP00000364524,9606.ENSP00000364831,9606.ENSP00000364986,9606.ENSP00000365938,9606.ENSP00000365950,9606.ENSP00000366109,9606.ENSP00000366144,9606.ENSP00000366612,9606.ENSP00000366637,9606.ENSP00000366897,9606.ENSP00000367202,9606.ENSP00000367545,9606.ENSP00000367649,9606.ENSP00000367766,9606.ENSP00000368030,9606.ENSP00000368244,9606.ENSP00000368253,9606.ENSP00000368278,9606.ENSP00000368592,9606.ENSP00000368678,9606.ENSP00000369042,9606.ENSP00000369129,9606.ENSP00000369268,9606.ENSP00000369399,9606.ENSP00000369530,9606.ENSP00000369614,9606.ENSP00000370532,9606.ENSP00000370669,9606.ENSP00000371067,9606.ENSP00000371345,9606.ENSP00000371517,9606.ENSP00000371994,9606.ENSP00000372193,9606.ENSP00000373298,9606.ENSP00000373370,9606.ENSP00000373539,9606.ENSP00000373884,9606.ENSP00000374045,9606.ENSP00000374213,9606.ENSP00000374240,9606.ENSP00000374274,9606.ENSP00000375844,9606.ENSP00000375881,9606.ENSP00000376333,9606.ENSP00000377037,9606.ENSP00000377043,9606.ENSP00000377224,9606.ENSP00000377233,9606.ENSP00000377275,9606.ENSP00000377282,9606.ENSP00000377471,9606.ENSP00000377532,9606.ENSP00000377862,9606.ENSP00000377941,9606.ENSP00000378187,9606.ENSP00000378265,9606.ENSP00000378288,9606.ENSP00000378294,9606.ENSP00000378326,9606.ENSP00000378400,9606.ENSP00000378408,9606.ENSP00000378414,9606.ENSP00000378721,9606.ENSP00000378854,9606.ENSP00000378868,9606.ENSP00000378912,9606.ENSP00000379065,9606.ENSP00000379176,9606.ENSP00000379330,9606.ENSP00000379396,9606.ENSP00000379684,9606.ENSP00000379689,9606.ENSP00000379873,9606.ENSP00000380241,9606.ENSP00000380602,9606.ENSP00000380785,9606.ENSP00000380903,9606.ENSP00000380942,9606.ENSP00000381032,9606.ENSP00000381581,9606.ENSP00000381768,9606.ENSP00000381773,9606.ENSP00000381775,9606.ENSP00000381823,9606.ENSP00000381981,9606.ENSP00000382083,9606.ENSP00000382342,9606.ENSP00000382628,9606.ENSP00000382863,9606.ENSP00000383516,9606.ENSP00000383558,9606.ENSP00000383973,9606.ENSP00000384136,9606.ENSP00000384179,9606.ENSP00000384192,9606.ENSP00000384262,9606.ENSP00000384312,9606.ENSP00000384363,9606.ENSP00000384398,9606.ENSP00000384524,9606.ENSP00000384620,9606.ENSP00000384851,9606.ENSP00000384881,9606.ENSP00000385025,9606.ENSP00000385334,9606.ENSP00000385899,9606.ENSP00000386041,9606.ENSP00000386213,9606.ENSP00000386378,9606.ENSP00000386881,9606.ENSP00000387356,9606.ENSP00000387641,9606.ENSP00000387710,9606.ENSP00000388320,9606.ENSP00000389015,9606.ENSP00000390158,9606.ENSP00000390232,9606.ENSP00000390600,9606.ENSP00000391249,9606.ENSP00000391409,9606.ENSP00000392762,9606.ENSP00000393392,9606.ENSP00000394869,9606.ENSP00000394888,9606.ENSP00000395007,9606.ENSP00000395654,9606.ENSP00000395983,9606.ENSP00000396068,9606.ENSP00000397178,9606.ENSP00000398655,9606.ENSP00000398803,9606.ENSP00000399709,9606.ENSP00000399979,9606.ENSP00000400365,9606.ENSP00000400806,9606.ENSP00000401514,9606.ENSP00000401536,9606.ENSP00000403902,9606.ENSP00000404100,9606.ENSP00000405111,9606.ENSP00000406157,9606.ENSP00000406229,9606.ENSP00000406318,9606.ENSP00000407193,9606.ENSP00000407487,9606.ENSP00000407546,9606.ENSP00000408910,9606.ENSP00000409279,9606.ENSP00000409544,9606.ENSP00000409667,9606.ENSP00000410466,9606.ENSP00000411355,9606.ENSP00000411816,9606.ENSP00000413908,9606.ENSP00000414887,9606.ENSP00000415090,9606.ENSP00000415332,9606.ENSP00000415786,9606.ENSP00000416015,9606.ENSP00000416606,9606.ENSP00000416739,9606.ENSP00000416750,9606.ENSP00000416996,9606.ENSP00000417222,9606.ENSP00000417451,9606.ENSP00000417498,9606.ENSP00000417696,9606.ENSP00000418187,9606.ENSP00000419361,9606.ENSP00000420321,9606.ENSP00000421280,9606.ENSP00000424595,9606.ENSP00000427679,9606.ENSP00000428579,9606.ENSP00000429018,9606.ENSP00000429553,9606.ENSP00000430620,9606.ENSP00000430945,9606.ENSP00000431376,9606.ENSP00000432770,9606.ENSP00000433528,9606.ENSP00000435412,9606.ENSP00000435550,9606.ENSP00000438284,9606.ENSP00000438788,9606.ENSP00000439281,9606.ENSP00000439689,9606.ENSP00000439807,9606.ENSP00000440005,9606.ENSP00000440246,9606.ENSP00000440402,9606.ENSP00000440704,9606.ENSP00000441158,9606.ENSP00000441405,9606.ENSP00000441755,9606.ENSP00000441913,9606.ENSP00000442954,9606.ENSP00000443256,9606.ENSP00000443495,9606.ENSP00000443985,9606.ENSP00000444136,9606.ENSP00000445626,9606.ENSP00000446184,9606.ENSP00000446271,9606.ENSP00000446280,9606.ENSP00000448035,9606.ENSP00000448083,9606.ENSP00000448182,9606.ENSP00000450832,9606.ENSP00000451291,9606.ENSP00000452877,9606.ENSP00000453281,9606.ENSP00000454623,9606.ENSP00000456206,9606.ENSP00000456743,9606.ENSP00000457466,9606.ENSP00000458663,9606.ENSP00000459615,9606.ENSP00000462054,9606.ENSP00000462701,9606.ENSP00000463957,9606.ENSP00000464317,9606.ENSP00000464443,9606.ENSP00000464788,9606.ENSP00000465894,9606.ENSP00000467141,9606.ENSP00000468785,9606.ENSP00000469029,9606.ENSP00000470209,9606.ENSP00000471457,9606.ENSP00000478024,9606.ENSP00000478061,9606.ENSP00000478320,9606.ENSP00000478561,9606.ENSP00000478877,9606.ENSP00000480132,9606.ENSP00000480484,9606.ENSP00000481045,9606.ENSP00000482075,9606.ENSP00000482313,9606.ENSP00000482819,9606.ENSP00000483254,9606.ENSP00000483403,9606.ENSP00000483621,9606.ENSP00000483720,9606.ENSP00000483825,9606.ENSP00000483985,9606.ENSP00000484342,9606.ENSP00000484472,9606.ENSP00000484824,9606.ENSP00000485010,9606.ENSP00000485061,9606.ENSP00000485627	USH1C,OSBPL7,COX15,TARBP1,RFC2,LMCD1,EPHA8,DRD4,HEATR6,FAP,IMPG2,PLOD1,HBQ1,ITGB4,SLC22A4,SULT2B1,MYO15A,TBX15,XYLB,SEMA4G,SEC14L3,HMOX1,MCM5,FAM118A,HDAC10,SNAPC1,PYGL,ALKBH1,CYP24A1,TUBB1,GUCY2F,PSMD7,SETD6,PLA2G15,FA2H,CAPN15,EHD4,TG,RIPK2,NOD1,ISL1,PAPD7,NR3C1,SNX17,ATP6V1B1,WARS2,CAMSAP2,RPN2,HOXB5,RASL11A,EGR2,LRP1,SRSF6,SOX4,SPHK2,CD93,CAPNS1,TICAM1,HOXD11,ZC3H14,CNGB1,HCN2,MAS1,MNX1,LAMA5,MAP3K10,C12orf65,VPS25,KRT15,JAG1,SBF2,MBD2,FOLH1,CARS2,SDS,USP37,PLXNC1,MYO1G,TTBK1,KIF23,PLCB2,CCBL2,SYT1,PEBP1,XYLT1,DNAH3,PSMA6,KPNA3,CHRNB4,MYO5C,TIPIN,ZDHHC2,MYOM2,KMT2C,TRPA1,RIMS2,MOB3B,PIH1D1,PKD1,SLC1A1,MGRN1,ITGA2B,CRISPLD2,DNAH9,CDH20,MYH7B,RASA4,PACSIN2,PLEKHA4,EHD2,SPTBN4,ATP2B3,DDX25,MTIF2,OSBPL5,EPB41L5,SGOL1,POLR1A,CAPG,MAP4K3,USP13,DGKD,NID1,POLQ,LXN,GLRB,RAPGEF2,FNIP2,CP,ATP6V0A1,ADD1,ANKRD32,MYO3A,SLIT1,MARCH9,SRRM4,POLG,RPL3L,SPG7,ERBB2,LMTK3,TM4SF5,NUF2,OTOF,SUMF1,RNF44,STRA8,CRH,ZNF462,TENM4,ATM,AASDHPPT,NINL,ANK3,SETBP1,ADAMTS18,ZNF117,SERPINB3,GPR15,ATP8B4,GEMIN5,LRGUK,LSM11,MDP1,ACE,AIRE,FTCD,PHLDB3,RNF126,HK3,PTCD1,LUC7L,UBXN1,TAL1,LRRC52,INHBB,STK36,EFHB,PTX3,SHROOM3,TRIM54,EDIL3,PRDM9,ERAP1,MAP1B,RPUSD4,FAM175B,TSC1,JAKMIP3,MMP3,SCNN1G,COL6A2,MED1,EVPL,ULK4,ACSM1,ECEL1,BUB1,SCEL,IL16,PCSK9,OR8I2,GTPBP2,NLGN2,USH2A,GLB1,BPTF,SCAMP3,MCM7,NECAB2,TUT1,PCSK1,GAL3ST3,SNED1,TUBB8B,ACO1,PHYHD1,CA5A,TBC1D16,AIM1L,SART1,CYP4A11,DNAH7,ISX,EMR1,CTBP2,LTBP4,DNAH12,FAM109B,STAB1,PDS5B,CA5B,DDX10,GALNT14,ZHX2,ADCK4,CD209,ARHGEF4,SPTBN5,RUVBL1,YME1L1,CHDH,EMR2,CACNB2,TRIP10,CTNNAL1,MLXIPL,RNF168,ZNF620,FAM20C,DTX2,ACPP,TSHZ1,AHRR,FOXJ1,PHF21B,LAMA3,LASP1,CARM1,RIC8A,FRAS1,SMCHD1,ITGA11,OR1D2,TRIM50,PIF1,ZNF71,MINA,CCDC137,PSMG1,NPBWR1,OTOL1,WT1,ZKSCAN2,DDX28,SPPL2C,ENPP7,FLRT2,SMAD3,PRKD1,OIT3,PARVA,VWCE,CACNA1H,FSCN2,PTPRU,ARHGEF25,FOXK2,NR1I2,LARP1,PLS1,ACTR8,PLCB1,MGAT4B,RERE,CDK10,ESPNL,CLCN1,TCF7,SMPD1,PPL,HUWE1,ACACB,JARID2,TP53BP2,CYP1A2,PARD6G,ZNF606,RAPGEF5,TMTC4,GALNT15,FBLN5,MAP2K3,ENO4,MAP3K15,PPTC7,IPO4,ACAP3,FN1,WAC,LARGE,BLM,POLR3H,COL18A1,MKL1,PLEKHA7,SREBF1,ERCC6,MYO9A,MEGF6,SCRIB,ANK2,SMC4,MYBPC2,PLXNB1,MICAL1,REV3L,PDE3A,HIST1H3J,CD2AP,HAPLN3,RYR1,MYO1C,NT5C1B,MTCL1,P2RX4,ATP2A3,HOXA4,CBWD3,ETS2,CACNA1A,BAZ1A,EIF2B3,RRM2,COMT,PNP,MACF1,OPA1,CNTNAP2,ZNF521,SMC5,ALPK2,DARS2,OSGIN1,ZNF670,RYR2,KIAA1804,MARC1,PTPN14,DSTYK,PIK3C2B,SOX13,CHIT1,CYB5R1,PLEKHG1,SASH1,TPR,UTRN,QSOX1,HIVEP2,DDR2,NR1I3,SPTA1,KIAA0907,HCN3,SMPDL3A,ROS1,HRNR,PNLIP,PDE4DIP,NRAP,MDN1,HMGCS2,AP4B1,ZNF292,NPBWR2,DPYD,HAUS7,GBP3,NTSR1,CLCA4,LMBRD1,PPP1R3D,PHACTR3,STX16,DNTT,C8B,EGFL7,CARD9,VAV2,CYP4B1,NCOA3,RAPGEF1,CSF3R,STK40,GLP1R,VSTM2L,OLFML2A,COL16A1,FRMPD2,TRIM63,ITPR3,MYOM3,MUSK,BMS1,NCOA6,GALNT12,SIK3,FBP2,PAX7,CLCNKB,AGMAT,UGGT2,RBM3,ANXA1,SOX21,CBWD5,FOXD4L5,KLF12,RECK,TP73,OR5D16,RPGR,ATAD3A,CHGB,NR0B1,IL1RAPL1,TTLL10,AGRN,IPO7,DSP,CNGA4,SLC4A11,ALOX15B,CNTROB,GTF3A,SLC8A3,JAK2,METTL22,AMACR,NYNRIN,CLCN7,COLQ,FLG2,STAB2,RYR3,DNAH6,EP400,SHOX2,SSC5D,CAPN10,ALPP,LLGL2,RASGEF1C,TTLL6,CDKN2D,ARAP1,GOLGB1,ZFYVE27,CORO1B,PC,FAT4,ACTN1,ADCY7,SLC9B2,MYLK3,SIL1,ZP3,LIMA1,GPT,SMARCD1,SEC31A,PSPH,A1CF,COBL,TRPS1,CDKL1,NFATC2,NAV2,ZNF813,ZNF765,HLA-A,NUDT1,CNTN4,HOOK2,ROBO3,ARHGEF12,NPM2,LCP1,CDH23,TOP3B,TNFSF11,SEC24A,TTC3,COL25A1,ABCC1,RBBP8,CHD8,HMX1,GCGR,MTA3,RDX,ZFPM2,RASGRP3,HPSE,TRIOBP,GDPD3,MEX3D,ETV2,NRG1,ESRRA,ABCB5,SMCR8,MAD1L1,SDK1,MYH6,MYO3B,CD207,DYSF,ACAN,CAND2,TARS,CTU2,SBK2,HERC1,ZBBX,SCN10A,SEPT9,CDHR4,DCT,MYO1A,EIF2B4,DOCK8,ZNF746,SMARCA4,SLC12A4,UBR3,ZNF300,ITK,TSTA3,BEST1,SLC52A1,LAMA2,APTX,DNAH1,RFX8,PPP1R13L,PAX6,DHX57,PAPSS2,FAT1,ZNF880,ARSG,UNC45A,CHRNA7,DCTN2,OTUD4,CLDN4,SYNJ1,ZNF90,PTPRC,CSGALNACT1,BCS1L,ZNF879,MYO7B,SESTD1,SERPINE2,MICAL3,FSHB,RECQL,STK33,ACKR2,CPB1,RBMXL3,MUC4,ZNF525,ZNF717,ADCY5,ROBO1,MYO10,PRPS1L1,MTTP,NWD1,PCDHGB2,NKX6-3,HEPH,BAI1,TATDN3,EYA4,ST5,RPS6KA1,ZC2HC1C,PDE10A,CUL7,TRDN,TRERF1,MPDZ,ARF1,ME3,DDX11,SYTL1,CLTCL1,ZNF664,DYRK4,ARHGEF28,APC2,LPAR2,ACTN2,CPEB2,POLR1B,EGR4,RRP12,LSM14A,PCSK5,NACA,TPCN1,TBC1D15,SIPA1L1,HNRNPC,ZNF592,RFX7,ITGAX,TUBB8,KLHL36,CHD9,CIC,SRGAP2,ZFP92,CDH8,NBPF10,MYH3,IFT20,ZNF285,MPPE1,TTN,MBD1,ZNF574,ZNF257,MYO9B,CCL16,MARCKS,ATXN3,CYP1B1,ADRM1,NCAM1,TCHH,TESK1,PTGES3,RECQL4,ZNF343,HNRNPDL,GHR,CABYR,ZNF107,IKBKG,CD24,NEB,EPPK1,MUC1,CIITA,SLC27A3,WASH1
GO Process	GO:0030048	Actin filament-based movement	19	121	0.49	0.0241	9606.ENSP00000205890,9606.ENSP00000258787,9606.ENSP00000261839,9606.ENSP00000263713,9606.ENSP00000320025,9606.ENSP00000334008,9606.ENSP00000338343,9606.ENSP00000349588,9606.ENSP00000350332,9606.ENSP00000352834,9606.ENSP00000355533,9606.ENSP00000386041,9606.ENSP00000393392,9606.ENSP00000415090,9606.ENSP00000443495,9606.ENSP00000464317,9606.ENSP00000467141,9606.ENSP00000471457,9606.ENSP00000484342	MYO15A,MYO1G,MYO5C,EPB41L5,CACNB2,PARVA,SGCD,ANK2,MYBPC2,MYO1C,RYR2,MYH6,MYO1A,MYO7B,ACTN2,MYH3,TTN,MYO9B,NEB
GO Process	GO:0006811	Ion transport	102	1344	0.18	0.027	9606.ENSP00000016171,9606.ENSP00000176183,9606.ENSP00000200652,9606.ENSP00000220616,9606.ENSP00000231706,9606.ENSP00000233535,9606.ENSP00000234396,9606.ENSP00000251102,9606.ENSP00000251287,9606.ENSP00000256255,9606.ENSP00000260402,9606.ENSP00000261205,9606.ENSP00000261751,9606.ENSP00000262209,9606.ENSP00000262304,9606.ENSP00000262352,9606.ENSP00000263519,9606.ENSP00000263650,9606.ENSP00000264428,9606.ENSP00000264613,9606.ENSP00000264649,9606.ENSP00000264771,9606.ENSP00000268704,9606.ENSP00000282611,9606.ENSP00000284509,9606.ENSP00000290866,9606.ENSP00000294818,9606.ENSP00000295824,9606.ENSP00000298552,9606.ENSP00000300061,9606.ENSP00000301365,9606.ENSP00000304127,9606.ENSP00000307694,9606.ENSP00000309052,9606.ENSP00000309649,9606.ENSP00000314099,9606.ENSP00000318480,9606.ENSP00000320025,9606.ENSP00000323549,9606.ENSP00000325240,9606.ENSP00000334198,9606.ENSP00000338185,9606.ENSP00000339867,9606.ENSP00000341044,9606.ENSP00000346659,9606.ENSP00000349588,9606.ENSP00000352167,9606.ENSP00000352608,9606.ENSP00000353032,9606.ENSP00000353072,9606.ENSP00000353362,9606.ENSP00000354681,9606.ENSP00000355384,9606.ENSP00000355533,9606.ENSP00000356218,9606.ENSP00000357342,9606.ENSP00000359376,9606.ENSP00000359532,9606.ENSP00000359594,9606.ENSP00000359729,9606.ENSP00000360822,9606.ENSP00000361952,9606.ENSP00000363435,9606.ENSP00000364831,9606.ENSP00000366109,9606.ENSP00000367848,9606.ENSP00000368637,9606.ENSP00000369268,9606.ENSP00000369399,9606.ENSP00000370669,9606.ENSP00000372193,9606.ENSP00000372390,9606.ENSP00000373884,9606.ENSP00000376333,9606.ENSP00000378265,9606.ENSP00000379008,9606.ENSP00000379326,9606.ENSP00000381768,9606.ENSP00000382342,9606.ENSP00000390600,9606.ENSP00000394168,9606.ENSP00000395983,9606.ENSP00000396320,9606.ENSP00000399709,9606.ENSP00000399979,9606.ENSP00000407546,9606.ENSP00000409544,9606.ENSP00000411355,9606.ENSP00000421377,9606.ENSP00000427661,9606.ENSP00000427679,9606.ENSP00000430620,9606.ENSP00000434343,9606.ENSP00000439281,9606.ENSP00000448083,9606.ENSP00000457807,9606.ENSP00000463778,9606.ENSP00000478639,9606.ENSP00000479953,9606.ENSP00000481421,9606.ENSP00000483879,9606.ENSP00000485061	COX15,DRD4,SLC22A4,TG,SLC7A14,SLC30A3,ATP6V1B1,CNGB1,HCN2,SARAF,PLCB2,SYT1,CHRNB4,TRPA1,PKD1,SLC1A1,ATP2B3,OSBPL5,GLRB,CP,ATP6V0A1,TMEM175,SPG7,CATSPER3,ATP8B4,ACE,LRRC52,EFHB,TSC1,SCNN1G,TRPV3,KCNG3,KCNS1,CATSPER1,CA5A,CA5B,YME1L1,CACNB2,SLC6A18,LASP1,CACNA1H,PLCB1,CLCN1,ACACB,OCA2,ANK2,SLC25A29,RYR1,P2RX4,ATP2A3,CACNA1A,OPA1,SLC26A11,RYR2,CYB5R1,HCN3,SLC17A9,NTSR1,CLCA4,SLC9A6,KCNT1,KCNK15,ITPR3,CLCNKB,ANXA1,GABRD,SLC23A2,CNGA4,SLC4A11,SLC8A3,CLCN7,SLC7A4,RYR3,LLGL2,SLC9B2,SLC5A10,SLC5A12,CDH23,ABCC1,SCN10A,SLCO1B7,SLC12A4,SCN4A,BEST1,SLC52A1,CHRNA7,CLDN4,PTPRC,PIEZO2,SLC4A9,MTTP,HEPH,CYB5RL,TRDN,TPCN1,KCNJ18,KCNJ12,SLC1A7,LRRC8E,SLC22A31,XKR5,SLC27A3
GO Component	GO:0030017	Sarcomere	24	207	0.36	0.0292	9606.ENSP00000261479,9606.ENSP00000262113,9606.ENSP00000280772,9606.ENSP00000296098,9606.ENSP00000334008,9606.ENSP00000334714,9606.ENSP00000335560,9606.ENSP00000349588,9606.ENSP00000352608,9606.ENSP00000353114,9606.ENSP00000355533,9606.ENSP00000358365,9606.ENSP00000363390,9606.ENSP00000363557,9606.ENSP00000364486,9606.ENSP00000373884,9606.ENSP00000377941,9606.ENSP00000386041,9606.ENSP00000418668,9606.ENSP00000440005,9606.ENSP00000443495,9606.ENSP00000464317,9606.ENSP00000467141,9606.ENSP00000484342	PSMA6,MYOM2,ANK3,TRIM54,PARVA,IGFN1,ARHGEF25,ANK2,RYR1,AHNAK2,RYR2,NRAP,TRIM63,MYOM3,FBP2,RYR3,ACTN1,MYH6,MURC,ARF1,ACTN2,MYH3,TTN,NEB
GO Function	GO:0099094	Ligand-gated cation channel activity	15	101	0.47	0.0304	9606.ENSP00000251102,9606.ENSP00000251287,9606.ENSP00000261751,9606.ENSP00000262209,9606.ENSP00000300061,9606.ENSP00000352608,9606.ENSP00000353032,9606.ENSP00000355533,9606.ENSP00000363435,9606.ENSP00000369268,9606.ENSP00000373884,9606.ENSP00000407546,9606.ENSP00000448083,9606.ENSP00000457807,9606.ENSP00000463778	CNGB1,HCN2,CHRNB4,TRPA1,SCNN1G,RYR1,P2RX4,RYR2,ITPR3,CNGA4,RYR3,CHRNA7,TPCN1,KCNJ18,KCNJ12
GO Function	GO:0099604	Ligand-gated calcium channel activity	7	23	0.78	0.0305	9606.ENSP00000262209,9606.ENSP00000352608,9606.ENSP00000353032,9606.ENSP00000355533,9606.ENSP00000363435,9606.ENSP00000373884,9606.ENSP00000448083	TRPA1,RYR1,P2RX4,RYR2,ITPR3,RYR3,TPCN1
GO Function	GO:0017111	Nucleoside-triphosphatase activity	61	760	0.2	0.0305	9606.ENSP00000205890,9606.ENSP00000216122,9606.ENSP00000217133,9606.ENSP00000241463,9606.ENSP00000258787,9606.ENSP00000260363,9606.ENSP00000261383,9606.ENSP00000261839,9606.ENSP00000262442,9606.ENSP00000262873,9606.ENSP00000263576,9606.ENSP00000263629,9606.ENSP00000264233,9606.ENSP00000265944,9606.ENSP00000303997,9606.ENSP00000307288,9606.ENSP00000309431,9606.ENSP00000311273,9606.ENSP00000312554,9606.ENSP00000314348,9606.ENSP00000318297,9606.ENSP00000318480,9606.ENSP00000326603,9606.ENSP00000328174,9606.ENSP00000332340,9606.ENSP00000347232,9606.ENSP00000348089,9606.ENSP00000348349,9606.ENSP00000352834,9606.ENSP00000353072,9606.ENSP00000354573,9606.ENSP00000354681,9606.ENSP00000358400,9606.ENSP00000359512,9606.ENSP00000363642,9606.ENSP00000366109,9606.ENSP00000374045,9606.ENSP00000374213,9606.ENSP00000379396,9606.ENSP00000380241,9606.ENSP00000382342,9606.ENSP00000382863,9606.ENSP00000384881,9606.ENSP00000386041,9606.ENSP00000386213,9606.ENSP00000391249,9606.ENSP00000393392,9606.ENSP00000395654,9606.ENSP00000401514,9606.ENSP00000405111,9606.ENSP00000408910,9606.ENSP00000415090,9606.ENSP00000416739,9606.ENSP00000421280,9606.ENSP00000440005,9606.ENSP00000440402,9606.ENSP00000456206,9606.ENSP00000457466,9606.ENSP00000464317,9606.ENSP00000471457,9606.ENSP00000482313	MYO15A,MCM5,TUBB1,RASL11A,MYO1G,KIF23,DNAH3,MYO5C,DNAH9,MYH7B,DDX25,MTIF2,POLQ,MYO3A,GTPBP2,MCM7,TUBB8B,DNAH7,DNAH12,DDX10,RUVBL1,YME1L1,SMCHD1,PIF1,DDX28,BLM,ERCC6,MYO9A,MYO1C,ATP2A3,MACF1,OPA1,MDN1,GBP3,BMS1,ANXA1,DNAH6,EP400,NAV2,NUDT1,ABCC1,CHD8,ABCB5,MYH6,MYO3B,SEPT9,MYO1A,SMARCA4,DNAH1,DHX57,DCTN2,MYO7B,RECQL,MYO10,ARF1,DDX11,TUBB8,CHD9,MYH3,MYO9B,RECQL4
GO Component	GO:0030864	Cortical actin cytoskeleton	12	68	0.55	0.0359	9606.ENSP00000263373,9606.ENSP00000296043,9606.ENSP00000317790,9606.ENSP00000325240,9606.ENSP00000336831,9606.ENSP00000356515,9606.ENSP00000357129,9606.ENSP00000376333,9606.ENSP00000378912,9606.ENSP00000384136,9606.ENSP00000393392,9606.ENSP00000443495	SPTBN4,SHROOM3,SPTBN5,LASP1,PLS1,UTRN,SPTA1,LLGL2,COBL,RDX,MYO1A,ACTN2
GO Component	GO:0071944	Cell periphery	322	5432	0.07	0.0381	9606.ENSP00000005226,9606.ENSP00000007414,9606.ENSP00000011898,9606.ENSP00000166244,9606.ENSP00000176183,9606.ENSP00000188790,9606.ENSP00000200181,9606.ENSP00000200652,9606.ENSP00000210633,9606.ENSP00000216117,9606.ENSP00000216862,9606.ENSP00000218006,9606.ENSP00000219660,9606.ENSP00000220325,9606.ENSP00000222345,9606.ENSP00000222823,9606.ENSP00000231706,9606.ENSP00000233535,9606.ENSP00000234396,9606.ENSP00000235521,9606.ENSP00000243077,9606.ENSP00000246006,9606.ENSP00000246533,9606.ENSP00000251102,9606.ENSP00000251287,9606.ENSP00000251296,9606.ENSP00000252660,9606.ENSP00000254958,9606.ENSP00000256999,9606.ENSP00000258526,9606.ENSP00000258787,9606.ENSP00000261205,9606.ENSP00000261652,9606.ENSP00000261751,9606.ENSP00000262096,9606.ENSP00000262209,9606.ENSP00000262231,9606.ENSP00000262304,9606.ENSP00000262352,9606.ENSP00000262370,9606.ENSP00000262407,9606.ENSP00000262717,9606.ENSP00000262940,9606.ENSP00000263246,9606.ENSP00000263265,9606.ENSP00000263277,9606.ENSP00000263373,9606.ENSP00000263519,9606.ENSP00000263713,9606.ENSP00000264057,9606.ENSP00000264187,9606.ENSP00000264428,9606.ENSP00000264431,9606.ENSP00000264613,9606.ENSP00000264649,9606.ENSP00000264758,9606.ENSP00000266534,9606.ENSP00000269571,9606.ENSP00000270560,9606.ENSP00000272371,9606.ENSP00000278550,9606.ENSP00000280772,9606.ENSP00000282611,9606.ENSP00000283296,9606.ENSP00000284311,9606.ENSP00000284509,9606.ENSP00000290219,9606.ENSP00000290866,9606.ENSP00000291670,9606.ENSP00000294818,9606.ENSP00000295228,9606.ENSP00000295550,9606.ENSP00000295951,9606.ENSP00000296043,9606.ENSP00000296755,9606.ENSP00000297581,9606.ENSP00000298552,9606.ENSP00000300061,9606.ENSP00000300527,9606.ENSP00000301286,9606.ENSP00000301365,9606.ENSP00000301607,9606.ENSP00000302051,9606.ENSP00000302437,9606.ENSP00000302579,9606.ENSP00000302935,9606.ENSP00000303158,9606.ENSP00000303208,9606.ENSP00000303864,9606.ENSP00000304127,9606.ENSP00000305288,9606.ENSP00000305941,9606.ENSP00000307449,9606.ENSP00000307694,9606.ENSP00000308361,9606.ENSP00000309052,9606.ENSP00000310255,9606.ENSP00000311095,9606.ENSP00000311528,9606.ENSP00000311545,9606.ENSP00000311825,9606.ENSP00000312946,9606.ENSP00000314518,9606.ENSP00000315118,9606.ENSP00000315477,9606.ENSP00000316845,9606.ENSP00000316955,9606.ENSP00000317790,9606.ENSP00000318684,9606.ENSP00000319883,9606.ENSP00000320025,9606.ENSP00000320117,9606.ENSP00000320434,9606.ENSP00000321419,9606.ENSP00000322823,9606.ENSP00000323036,9606.ENSP00000323549,9606.ENSP00000325240,9606.ENSP00000325941,9606.ENSP00000326330,9606.ENSP00000327290,9606.ENSP00000327585,9606.ENSP00000330284,9606.ENSP00000332656,9606.ENSP00000332879,9606.ENSP00000332973,9606.ENSP00000333568,9606.ENSP00000334008,9606.ENSP00000334198,9606.ENSP00000334941,9606.ENSP00000335560,9606.ENSP00000336831,9606.ENSP00000338343,9606.ENSP00000339867,9606.ENSP00000340409,9606.ENSP00000340510,9606.ENSP00000343144,9606.ENSP00000346839,9606.ENSP00000347583,9606.ENSP00000349486,9606.ENSP00000349588,9606.ENSP00000351338,9606.ENSP00000351664,9606.ENSP00000352264,9606.ENSP00000352608,9606.ENSP00000352834,9606.ENSP00000352927,9606.ENSP00000353032,9606.ENSP00000353114,9606.ENSP00000353344,9606.ENSP00000353362,9606.ENSP00000353516,9606.ENSP00000354511,9606.ENSP00000354573,9606.ENSP00000354583,9606.ENSP00000354681,9606.ENSP00000354778,9606.ENSP00000354991,9606.ENSP00000355384,9606.ENSP00000355533,9606.ENSP00000355675,9606.ENSP00000356130,9606.ENSP00000356155,9606.ENSP00000356218,9606.ENSP00000356515,9606.ENSP00000356587,9606.ENSP00000356899,9606.ENSP00000357129,9606.ENSP00000357342,9606.ENSP00000357494,9606.ENSP00000357791,9606.ENSP00000358730,9606.ENSP00000358783,9606.ENSP00000359532,9606.ENSP00000359594,9606.ENSP00000359609,9606.ENSP00000359729,9606.ENSP00000360281,9606.ENSP00000360761,9606.ENSP00000360797,9606.ENSP00000360822,9606.ENSP00000360916,9606.ENSP00000361952,9606.ENSP00000362195,9606.ENSP00000362353,9606.ENSP00000362560,9606.ENSP00000362746,9606.ENSP00000363317,9606.ENSP00000363435,9606.ENSP00000363571,9606.ENSP00000364486,9606.ENSP00000364831,9606.ENSP00000366109,9606.ENSP00000367202,9606.ENSP00000367649,9606.ENSP00000367848,9606.ENSP00000368278,9606.ENSP00000368637,9606.ENSP00000368678,9606.ENSP00000368710,9606.ENSP00000368771,9606.ENSP00000369129,9606.ENSP00000369268,9606.ENSP00000369399,9606.ENSP00000369530,9606.ENSP00000370669,9606.ENSP00000371067,9606.ENSP00000371211,9606.ENSP00000371517,9606.ENSP00000372313,9606.ENSP00000372390,9606.ENSP00000373298,9606.ENSP00000373370,9606.ENSP00000373539,9606.ENSP00000373884,9606.ENSP00000375069,9606.ENSP00000375844,9606.ENSP00000375881,9606.ENSP00000375894,9606.ENSP00000376333,9606.ENSP00000377233,9606.ENSP00000377282,9606.ENSP00000377471,9606.ENSP00000377779,9606.ENSP00000377862,9606.ENSP00000377941,9606.ENSP00000377948,9606.ENSP00000378187,9606.ENSP00000378265,9606.ENSP00000378326,9606.ENSP00000378400,9606.ENSP00000378912,9606.ENSP00000379008,9606.ENSP00000379111,9606.ENSP00000379326,9606.ENSP00000379873,9606.ENSP00000380241,9606.ENSP00000380602,9606.ENSP00000380903,9606.ENSP00000381581,9606.ENSP00000381768,9606.ENSP00000381775,9606.ENSP00000382083,9606.ENSP00000382342,9606.ENSP00000382863,9606.ENSP00000383232,9606.ENSP00000383558,9606.ENSP00000384136,9606.ENSP00000384192,9606.ENSP00000384620,9606.ENSP00000384881,9606.ENSP00000385899,9606.ENSP00000386227,9606.ENSP00000386378,9606.ENSP00000386881,9606.ENSP00000390600,9606.ENSP00000391249,9606.ENSP00000391409,9606.ENSP00000391664,9606.ENSP00000392762,9606.ENSP00000393392,9606.ENSP00000394168,9606.ENSP00000394888,9606.ENSP00000395983,9606.ENSP00000396320,9606.ENSP00000399709,9606.ENSP00000399979,9606.ENSP00000400365,9606.ENSP00000403396,9606.ENSP00000406229,9606.ENSP00000406861,9606.ENSP00000407546,9606.ENSP00000409544,9606.ENSP00000409667,9606.ENSP00000411355,9606.ENSP00000415786,9606.ENSP00000416015,9606.ENSP00000416996,9606.ENSP00000417498,9606.ENSP00000418663,9606.ENSP00000418668,9606.ENSP00000419361,9606.ENSP00000420321,9606.ENSP00000421280,9606.ENSP00000421377,9606.ENSP00000427661,9606.ENSP00000427679,9606.ENSP00000429018,9606.ENSP00000430620,9606.ENSP00000430945,9606.ENSP00000433528,9606.ENSP00000439281,9606.ENSP00000439807,9606.ENSP00000440005,9606.ENSP00000440704,9606.ENSP00000441158,9606.ENSP00000441913,9606.ENSP00000441929,9606.ENSP00000442954,9606.ENSP00000443256,9606.ENSP00000443495,9606.ENSP00000446184,9606.ENSP00000454623,9606.ENSP00000457807,9606.ENSP00000459028,9606.ENSP00000459615,9606.ENSP00000462701,9606.ENSP00000463778,9606.ENSP00000471457,9606.ENSP00000478061,9606.ENSP00000478320,9606.ENSP00000478639,9606.ENSP00000478877,9606.ENSP00000479953,9606.ENSP00000480132,9606.ENSP00000480484,9606.ENSP00000483403,9606.ENSP00000483879,9606.ENSP00000483985,9606.ENSP00000484472,9606.ENSP00000484824,9606.ENSP00000484862	USH1C,OSBPL7,TSPAN9,EPHA8,DRD4,FAP,ITGB4,SLC22A4,SEMA4G,HMOX1,CYP24A1,GUCY2F,AQP8,EHD4,SIPA1L3,NOD1,SLC7A14,SLC30A3,ATP6V1B1,WARS2,LRP1,CD93,CAPNS1,CNGB1,HCN2,IGSF21,MAS1,JAG1,FOLH1,PLXNC1,MYO1G,SYT1,TNFRSF13B,CHRNB4,ZDHHC2,TRPA1,RIMS2,PKD1,SLC1A1,MGRN1,ITGA2B,CDH20,RASA4,PACSIN2,PLEKHA4,EHD2,SPTBN4,ATP2B3,EPB41L5,DGKD,NID1,GLRB,RAPGEF2,CP,ATP6V0A1,ADD1,TMEM117,ERBB2,TM4SF5,OTOF,TENM4,ANK3,CATSPER3,GPR116,GPR15,ATP8B4,IFNGR2,ACE,FTCD,LRRC52,INHBB,COL6A3,SLMAP,SHROOM3,MAP1B,DCSTAMP,TSC1,SCNN1G,COL6A2,PLIN4,TRPV3,EVPL,ECEL1,OR10G3,SCEL,IL16,CCDC8,PCSK9,OR8I2,KCNG3,NLGN2,USH2A,NECAB2,KCNS1,P2RY14,CATSPER1,GPR152,CYP4A11,GPR162,EMR1,CTBP2,STAB1,LYSMD3,ADCK4,CD209,ARHGEF4,OR7A5,SPTBN5,VSIG2,EMR2,CACNB2,TRIP10,CTNNAL1,OR4C3,OR52N1,ACPP,SLC6A18,LASP1,RIC8A,FRAS1,ITGA11,OR1D2,NPBWR1,ENPP7,FLRT2,SMAD3,PRKD1,PARVA,CACNA1H,PTPRU,ARHGEF25,PLS1,SGCD,CLCN1,SMPD1,PPL,PARD6G,FN1,MFSD12,SCRIB,ANK2,PLXNB1,MICAL1,CD2AP,RYR1,MYO1C,MTCL1,P2RX4,AHNAK2,ETS2,CACNA1A,OR2W3,COMT,MACF1,MFAP3L,OPA1,CNTNAP2,ALPK2,SLC26A11,RYR2,GJC2,DSTYK,PIK3C2B,CYB5R1,UTRN,NPHS2,DDR2,SPTA1,HCN3,ROS1,HRNR,ADORA3,NPBWR2,NTSR1,CLCA4,LMBRD1,SLC9A6,C8B,AGPAT2,CARD9,KCNT1,VAV2,KCNK15,CSF3R,GLP1R,VSTM2L,GPR21,FRMPD2,ITPR3,MUSK,FBP2,CLCNKB,ANXA1,RECK,OR5D16,GABRD,IL1RAPL1,SLC23A2,AGRN,RASSF2,MUC3A,DSP,CNGA4,SLC4A11,ALOX15B,SLC8A3,JAK2,TMPRSS6,AMACR,MSLN,SLC7A4,COLQ,FLG2,STAB2,RYR3,COL23A1,CAPN10,ALPP,GPR55,LLGL2,ARAP1,ZFYVE27,CORO1B,SV2B,FAT4,ACTN1,QRFPR,ADCY7,SLC9B2,ZP3,LIMA1,COBL,SLC5A10,IL4R,SLC5A12,HLA-A,NUDT1,CNTN4,ROBO3,LCP1,CDH23,TNFSF11,COL25A1,ABCC1,CHD8,GGT1,GCGR,RDX,RASGRP3,NRG1,ABCB5,SDK1,MCC,CD207,DYSF,SCN10A,SEPT9,CDHR4,MFRP,DCT,MYO1A,SLCO1B7,DOCK8,SLC12A4,SCN4A,BEST1,SLC52A1,LAMA2,FAM126A,FAT1,MUC6,CHRNA7,CLDN4,SYNJ1,PTPRC,SERPINE2,MICAL3,ACKR2,MUC4,BOC,MURC,ADCY5,ROBO1,MYO10,PIEZO2,SLC4A9,MTTP,PCDHGB2,HEPH,BAI1,ST5,TRDN,MPDZ,ARF1,SYTL1,CLTCL1,ARHGEF28,MUC12,APC2,LPAR2,ACTN2,RRP12,ITGAX,KCNJ18,OR1D5,SRGAP2,CDH8,KCNJ12,MYO9B,MARCKS,ATXN3,SLC1A7,ADRM1,LRRC8E,NCAM1,TCHH,GHR,XKR5,CD24,EPPK1,MUC1,ADAM29
GO Component	GO:0030016	Myofibril	25	227	0.34	0.0382	9606.ENSP00000261479,9606.ENSP00000262113,9606.ENSP00000280772,9606.ENSP00000296098,9606.ENSP00000334008,9606.ENSP00000334714,9606.ENSP00000335560,9606.ENSP00000349588,9606.ENSP00000352608,9606.ENSP00000353114,9606.ENSP00000355533,9606.ENSP00000358363,9606.ENSP00000358365,9606.ENSP00000363390,9606.ENSP00000363557,9606.ENSP00000364486,9606.ENSP00000373884,9606.ENSP00000377941,9606.ENSP00000386041,9606.ENSP00000418668,9606.ENSP00000440005,9606.ENSP00000443495,9606.ENSP00000464317,9606.ENSP00000467141,9606.ENSP00000484342	PSMA6,MYOM2,ANK3,TRIM54,PARVA,IGFN1,ARHGEF25,ANK2,RYR1,AHNAK2,RYR2,PDE4DIP,NRAP,TRIM63,MYOM3,FBP2,RYR3,ACTN1,MYH6,MURC,ARF1,ACTN2,MYH3,TTN,NEB
GO Function	GO:0015278	Calcium-release channel activity	6	17	0.85	0.0398	9606.ENSP00000262209,9606.ENSP00000352608,9606.ENSP00000355533,9606.ENSP00000363435,9606.ENSP00000373884,9606.ENSP00000448083	TRPA1,RYR1,RYR2,ITPR3,RYR3,TPCN1
GO Component	GO:0005886	Plasma membrane	315	5314	0.07	0.0416	9606.ENSP00000005226,9606.ENSP00000007414,9606.ENSP00000011898,9606.ENSP00000166244,9606.ENSP00000176183,9606.ENSP00000188790,9606.ENSP00000200181,9606.ENSP00000200652,9606.ENSP00000210633,9606.ENSP00000216117,9606.ENSP00000216862,9606.ENSP00000218006,9606.ENSP00000219660,9606.ENSP00000220325,9606.ENSP00000222345,9606.ENSP00000222823,9606.ENSP00000231706,9606.ENSP00000233535,9606.ENSP00000234396,9606.ENSP00000235521,9606.ENSP00000243077,9606.ENSP00000246006,9606.ENSP00000246533,9606.ENSP00000251102,9606.ENSP00000251287,9606.ENSP00000251296,9606.ENSP00000252660,9606.ENSP00000254958,9606.ENSP00000256999,9606.ENSP00000258526,9606.ENSP00000258787,9606.ENSP00000261205,9606.ENSP00000261652,9606.ENSP00000261751,9606.ENSP00000262096,9606.ENSP00000262209,9606.ENSP00000262231,9606.ENSP00000262304,9606.ENSP00000262352,9606.ENSP00000262370,9606.ENSP00000262407,9606.ENSP00000262717,9606.ENSP00000262940,9606.ENSP00000263246,9606.ENSP00000263265,9606.ENSP00000263277,9606.ENSP00000263373,9606.ENSP00000263519,9606.ENSP00000263713,9606.ENSP00000264057,9606.ENSP00000264187,9606.ENSP00000264428,9606.ENSP00000264431,9606.ENSP00000264613,9606.ENSP00000264649,9606.ENSP00000264758,9606.ENSP00000266534,9606.ENSP00000269571,9606.ENSP00000270560,9606.ENSP00000272371,9606.ENSP00000278550,9606.ENSP00000280772,9606.ENSP00000282611,9606.ENSP00000283296,9606.ENSP00000284311,9606.ENSP00000284509,9606.ENSP00000290219,9606.ENSP00000290866,9606.ENSP00000291670,9606.ENSP00000294818,9606.ENSP00000295550,9606.ENSP00000295951,9606.ENSP00000296043,9606.ENSP00000296755,9606.ENSP00000297581,9606.ENSP00000298552,9606.ENSP00000300061,9606.ENSP00000300527,9606.ENSP00000301286,9606.ENSP00000301365,9606.ENSP00000301607,9606.ENSP00000302051,9606.ENSP00000302437,9606.ENSP00000302579,9606.ENSP00000302935,9606.ENSP00000303158,9606.ENSP00000303208,9606.ENSP00000303864,9606.ENSP00000304127,9606.ENSP00000305288,9606.ENSP00000305941,9606.ENSP00000307449,9606.ENSP00000307694,9606.ENSP00000308361,9606.ENSP00000309052,9606.ENSP00000310255,9606.ENSP00000311095,9606.ENSP00000311528,9606.ENSP00000311545,9606.ENSP00000312946,9606.ENSP00000314518,9606.ENSP00000315118,9606.ENSP00000315477,9606.ENSP00000316845,9606.ENSP00000316955,9606.ENSP00000318684,9606.ENSP00000319883,9606.ENSP00000320025,9606.ENSP00000320117,9606.ENSP00000320434,9606.ENSP00000321419,9606.ENSP00000322823,9606.ENSP00000323036,9606.ENSP00000323549,9606.ENSP00000325941,9606.ENSP00000326330,9606.ENSP00000327290,9606.ENSP00000327585,9606.ENSP00000330284,9606.ENSP00000332656,9606.ENSP00000332879,9606.ENSP00000332973,9606.ENSP00000333568,9606.ENSP00000334008,9606.ENSP00000334198,9606.ENSP00000334941,9606.ENSP00000335560,9606.ENSP00000338343,9606.ENSP00000339867,9606.ENSP00000340409,9606.ENSP00000340510,9606.ENSP00000343144,9606.ENSP00000346839,9606.ENSP00000347583,9606.ENSP00000349486,9606.ENSP00000349588,9606.ENSP00000351338,9606.ENSP00000351664,9606.ENSP00000352264,9606.ENSP00000352608,9606.ENSP00000352834,9606.ENSP00000352927,9606.ENSP00000353032,9606.ENSP00000353114,9606.ENSP00000353344,9606.ENSP00000353362,9606.ENSP00000353516,9606.ENSP00000354511,9606.ENSP00000354573,9606.ENSP00000354583,9606.ENSP00000354681,9606.ENSP00000354778,9606.ENSP00000354991,9606.ENSP00000355384,9606.ENSP00000355533,9606.ENSP00000355675,9606.ENSP00000356130,9606.ENSP00000356155,9606.ENSP00000356218,9606.ENSP00000356515,9606.ENSP00000356587,9606.ENSP00000356899,9606.ENSP00000357129,9606.ENSP00000357342,9606.ENSP00000357494,9606.ENSP00000357791,9606.ENSP00000358730,9606.ENSP00000358783,9606.ENSP00000359532,9606.ENSP00000359594,9606.ENSP00000359609,9606.ENSP00000359729,9606.ENSP00000360281,9606.ENSP00000360761,9606.ENSP00000360797,9606.ENSP00000360822,9606.ENSP00000360916,9606.ENSP00000361952,9606.ENSP00000362195,9606.ENSP00000362353,9606.ENSP00000362560,9606.ENSP00000362746,9606.ENSP00000363317,9606.ENSP00000363435,9606.ENSP00000363571,9606.ENSP00000364486,9606.ENSP00000364831,9606.ENSP00000366109,9606.ENSP00000367202,9606.ENSP00000367649,9606.ENSP00000367848,9606.ENSP00000368278,9606.ENSP00000368637,9606.ENSP00000368678,9606.ENSP00000368710,9606.ENSP00000368771,9606.ENSP00000369129,9606.ENSP00000369268,9606.ENSP00000369399,9606.ENSP00000369530,9606.ENSP00000370669,9606.ENSP00000371067,9606.ENSP00000371211,9606.ENSP00000371517,9606.ENSP00000372313,9606.ENSP00000372390,9606.ENSP00000373298,9606.ENSP00000373370,9606.ENSP00000373539,9606.ENSP00000373884,9606.ENSP00000375069,9606.ENSP00000375844,9606.ENSP00000375881,9606.ENSP00000375894,9606.ENSP00000376333,9606.ENSP00000377233,9606.ENSP00000377282,9606.ENSP00000377471,9606.ENSP00000377779,9606.ENSP00000377862,9606.ENSP00000377941,9606.ENSP00000377948,9606.ENSP00000378187,9606.ENSP00000378265,9606.ENSP00000378326,9606.ENSP00000378400,9606.ENSP00000378912,9606.ENSP00000379008,9606.ENSP00000379111,9606.ENSP00000379326,9606.ENSP00000379873,9606.ENSP00000380241,9606.ENSP00000380602,9606.ENSP00000380903,9606.ENSP00000381581,9606.ENSP00000381768,9606.ENSP00000381775,9606.ENSP00000382083,9606.ENSP00000382342,9606.ENSP00000382863,9606.ENSP00000383232,9606.ENSP00000383558,9606.ENSP00000384136,9606.ENSP00000384192,9606.ENSP00000384620,9606.ENSP00000384881,9606.ENSP00000385899,9606.ENSP00000386227,9606.ENSP00000386378,9606.ENSP00000386881,9606.ENSP00000390600,9606.ENSP00000391409,9606.ENSP00000391664,9606.ENSP00000392762,9606.ENSP00000393392,9606.ENSP00000394168,9606.ENSP00000394888,9606.ENSP00000395983,9606.ENSP00000396320,9606.ENSP00000399709,9606.ENSP00000399979,9606.ENSP00000400365,9606.ENSP00000403396,9606.ENSP00000406229,9606.ENSP00000406861,9606.ENSP00000407546,9606.ENSP00000409544,9606.ENSP00000409667,9606.ENSP00000411355,9606.ENSP00000415786,9606.ENSP00000416015,9606.ENSP00000416996,9606.ENSP00000417498,9606.ENSP00000418663,9606.ENSP00000418668,9606.ENSP00000419361,9606.ENSP00000420321,9606.ENSP00000421280,9606.ENSP00000421377,9606.ENSP00000427661,9606.ENSP00000427679,9606.ENSP00000429018,9606.ENSP00000430620,9606.ENSP00000430945,9606.ENSP00000433528,9606.ENSP00000439281,9606.ENSP00000439807,9606.ENSP00000440005,9606.ENSP00000440704,9606.ENSP00000441158,9606.ENSP00000441913,9606.ENSP00000441929,9606.ENSP00000442954,9606.ENSP00000443256,9606.ENSP00000443495,9606.ENSP00000446184,9606.ENSP00000454623,9606.ENSP00000457807,9606.ENSP00000459028,9606.ENSP00000459615,9606.ENSP00000462701,9606.ENSP00000463778,9606.ENSP00000478061,9606.ENSP00000478320,9606.ENSP00000478639,9606.ENSP00000478877,9606.ENSP00000479953,9606.ENSP00000480132,9606.ENSP00000480484,9606.ENSP00000483403,9606.ENSP00000483879,9606.ENSP00000483985,9606.ENSP00000484472,9606.ENSP00000484824,9606.ENSP00000484862	USH1C,OSBPL7,TSPAN9,EPHA8,DRD4,FAP,ITGB4,SLC22A4,SEMA4G,HMOX1,CYP24A1,GUCY2F,AQP8,EHD4,SIPA1L3,NOD1,SLC7A14,SLC30A3,ATP6V1B1,WARS2,LRP1,CD93,CAPNS1,CNGB1,HCN2,IGSF21,MAS1,JAG1,FOLH1,PLXNC1,MYO1G,SYT1,TNFRSF13B,CHRNB4,ZDHHC2,TRPA1,RIMS2,PKD1,SLC1A1,MGRN1,ITGA2B,CDH20,RASA4,PACSIN2,PLEKHA4,EHD2,SPTBN4,ATP2B3,EPB41L5,DGKD,NID1,GLRB,RAPGEF2,CP,ATP6V0A1,ADD1,TMEM117,ERBB2,TM4SF5,OTOF,TENM4,ANK3,CATSPER3,GPR116,GPR15,ATP8B4,IFNGR2,ACE,FTCD,LRRC52,COL6A3,SLMAP,SHROOM3,MAP1B,DCSTAMP,TSC1,SCNN1G,COL6A2,PLIN4,TRPV3,EVPL,ECEL1,OR10G3,SCEL,IL16,CCDC8,PCSK9,OR8I2,KCNG3,NLGN2,USH2A,NECAB2,KCNS1,P2RY14,CATSPER1,GPR152,CYP4A11,GPR162,EMR1,STAB1,LYSMD3,ADCK4,CD209,ARHGEF4,OR7A5,VSIG2,EMR2,CACNB2,TRIP10,CTNNAL1,OR4C3,OR52N1,ACPP,SLC6A18,RIC8A,FRAS1,ITGA11,OR1D2,NPBWR1,ENPP7,FLRT2,SMAD3,PRKD1,PARVA,CACNA1H,PTPRU,ARHGEF25,SGCD,CLCN1,SMPD1,PPL,PARD6G,FN1,MFSD12,SCRIB,ANK2,PLXNB1,MICAL1,CD2AP,RYR1,MYO1C,MTCL1,P2RX4,AHNAK2,ETS2,CACNA1A,OR2W3,COMT,MACF1,MFAP3L,OPA1,CNTNAP2,ALPK2,SLC26A11,RYR2,GJC2,DSTYK,PIK3C2B,CYB5R1,UTRN,NPHS2,DDR2,SPTA1,HCN3,ROS1,HRNR,ADORA3,NPBWR2,NTSR1,CLCA4,LMBRD1,SLC9A6,C8B,AGPAT2,CARD9,KCNT1,VAV2,KCNK15,CSF3R,GLP1R,VSTM2L,GPR21,FRMPD2,ITPR3,MUSK,FBP2,CLCNKB,ANXA1,RECK,OR5D16,GABRD,IL1RAPL1,SLC23A2,AGRN,RASSF2,MUC3A,DSP,CNGA4,SLC4A11,ALOX15B,SLC8A3,JAK2,TMPRSS6,AMACR,MSLN,SLC7A4,COLQ,FLG2,STAB2,RYR3,COL23A1,CAPN10,ALPP,GPR55,LLGL2,ARAP1,ZFYVE27,CORO1B,SV2B,FAT4,ACTN1,QRFPR,ADCY7,SLC9B2,ZP3,LIMA1,COBL,SLC5A10,IL4R,SLC5A12,HLA-A,NUDT1,CNTN4,ROBO3,LCP1,CDH23,TNFSF11,COL25A1,ABCC1,CHD8,GGT1,GCGR,RDX,RASGRP3,NRG1,ABCB5,SDK1,MCC,CD207,DYSF,SCN10A,CDHR4,MFRP,DCT,MYO1A,SLCO1B7,DOCK8,SLC12A4,SCN4A,BEST1,SLC52A1,LAMA2,FAM126A,FAT1,MUC6,CHRNA7,CLDN4,SYNJ1,PTPRC,SERPINE2,MICAL3,ACKR2,MUC4,BOC,MURC,ADCY5,ROBO1,MYO10,PIEZO2,SLC4A9,MTTP,PCDHGB2,HEPH,BAI1,ST5,TRDN,MPDZ,ARF1,SYTL1,CLTCL1,ARHGEF28,MUC12,APC2,LPAR2,ACTN2,RRP12,ITGAX,KCNJ18,OR1D5,SRGAP2,CDH8,KCNJ12,MARCKS,ATXN3,SLC1A7,ADRM1,LRRC8E,NCAM1,TCHH,GHR,XKR5,CD24,EPPK1,MUC1,ADAM29
GO Process	GO:0050954	Sensory perception of mechanical stimulus	23	175	0.42	0.0437	9606.ENSP00000005226,9606.ENSP00000205890,9606.ENSP00000234396,9606.ENSP00000246081,9606.ENSP00000262209,9606.ENSP00000263373,9606.ENSP00000265944,9606.ENSP00000267260,9606.ENSP00000272371,9606.ENSP00000305941,9606.ENSP00000339115,9606.ENSP00000353032,9606.ENSP00000375849,9606.ENSP00000377224,9606.ENSP00000379396,9606.ENSP00000381768,9606.ENSP00000384312,9606.ENSP00000386213,9606.ENSP00000393392,9606.ENSP00000415090,9606.ENSP00000415786,9606.ENSP00000421377,9606.ENSP00000432770	USH1C,MYO15A,ATP6V1B1,OTOR,TRPA1,SPTBN4,MYO3A,SRRM4,OTOF,USH2A,ESPNL,P2RX4,OTOS,CDKN2D,NAV2,CDH23,TRIOBP,MYO3B,MYO1A,MYO7B,SERPINE2,PIEZO2,EYA4
GO Process	GO:0030001	Metal ion transport	58	666	0.24	0.0468	9606.ENSP00000200652,9606.ENSP00000233535,9606.ENSP00000234396,9606.ENSP00000251287,9606.ENSP00000256255,9606.ENSP00000260402,9606.ENSP00000262209,9606.ENSP00000262304,9606.ENSP00000262352,9606.ENSP00000263519,9606.ENSP00000264613,9606.ENSP00000264649,9606.ENSP00000264771,9606.ENSP00000268704,9606.ENSP00000282611,9606.ENSP00000294818,9606.ENSP00000295824,9606.ENSP00000298552,9606.ENSP00000300061,9606.ENSP00000301365,9606.ENSP00000304127,9606.ENSP00000307694,9606.ENSP00000309052,9606.ENSP00000318480,9606.ENSP00000320025,9606.ENSP00000334198,9606.ENSP00000338185,9606.ENSP00000349588,9606.ENSP00000352608,9606.ENSP00000353032,9606.ENSP00000353072,9606.ENSP00000353362,9606.ENSP00000354681,9606.ENSP00000355533,9606.ENSP00000357342,9606.ENSP00000359729,9606.ENSP00000360822,9606.ENSP00000361952,9606.ENSP00000363435,9606.ENSP00000368637,9606.ENSP00000369399,9606.ENSP00000370669,9606.ENSP00000373884,9606.ENSP00000378265,9606.ENSP00000379008,9606.ENSP00000379326,9606.ENSP00000381768,9606.ENSP00000390600,9606.ENSP00000395983,9606.ENSP00000396320,9606.ENSP00000407546,9606.ENSP00000411355,9606.ENSP00000427661,9606.ENSP00000430620,9606.ENSP00000439281,9606.ENSP00000448083,9606.ENSP00000457807,9606.ENSP00000463778	SLC22A4,SLC30A3,ATP6V1B1,HCN2,SARAF,PLCB2,TRPA1,PKD1,SLC1A1,ATP2B3,CP,ATP6V0A1,TMEM175,SPG7,CATSPER3,LRRC52,EFHB,TSC1,SCNN1G,TRPV3,KCNG3,KCNS1,CATSPER1,YME1L1,CACNB2,CACNA1H,PLCB1,ANK2,RYR1,P2RX4,ATP2A3,CACNA1A,OPA1,RYR2,HCN3,SLC9A6,KCNT1,KCNK15,ITPR3,SLC23A2,SLC4A11,SLC8A3,RYR3,SLC9B2,SLC5A10,SLC5A12,CDH23,SCN10A,SLC12A4,SCN4A,CHRNA7,PTPRC,SLC4A9,HEPH,TRDN,TPCN1,KCNJ18,KCNJ12
GO Component	GO:0005887	Integral component of plasma membrane	112	1623	0.14	0.0473	9606.ENSP00000011898,9606.ENSP00000166244,9606.ENSP00000176183,9606.ENSP00000200181,9606.ENSP00000200652,9606.ENSP00000210633,9606.ENSP00000218006,9606.ENSP00000219660,9606.ENSP00000233535,9606.ENSP00000243077,9606.ENSP00000251287,9606.ENSP00000252660,9606.ENSP00000254958,9606.ENSP00000256999,9606.ENSP00000258526,9606.ENSP00000261652,9606.ENSP00000261751,9606.ENSP00000262096,9606.ENSP00000262209,9606.ENSP00000262304,9606.ENSP00000262352,9606.ENSP00000262407,9606.ENSP00000264428,9606.ENSP00000264431,9606.ENSP00000269571,9606.ENSP00000270560,9606.ENSP00000278550,9606.ENSP00000284311,9606.ENSP00000290219,9606.ENSP00000294818,9606.ENSP00000295951,9606.ENSP00000300061,9606.ENSP00000301365,9606.ENSP00000302051,9606.ENSP00000304127,9606.ENSP00000305288,9606.ENSP00000307694,9606.ENSP00000311545,9606.ENSP00000312946,9606.ENSP00000318684,9606.ENSP00000319883,9606.ENSP00000320025,9606.ENSP00000323549,9606.ENSP00000327290,9606.ENSP00000327585,9606.ENSP00000330284,9606.ENSP00000332656,9606.ENSP00000332879,9606.ENSP00000334198,9606.ENSP00000334941,9606.ENSP00000339867,9606.ENSP00000347583,9606.ENSP00000351338,9606.ENSP00000352608,9606.ENSP00000353032,9606.ENSP00000354778,9606.ENSP00000355384,9606.ENSP00000356587,9606.ENSP00000356899,9606.ENSP00000357342,9606.ENSP00000357494,9606.ENSP00000358730,9606.ENSP00000358783,9606.ENSP00000359532,9606.ENSP00000359594,9606.ENSP00000360281,9606.ENSP00000361952,9606.ENSP00000362195,9606.ENSP00000362353,9606.ENSP00000363435,9606.ENSP00000363571,9606.ENSP00000364831,9606.ENSP00000367848,9606.ENSP00000368637,9606.ENSP00000370669,9606.ENSP00000373539,9606.ENSP00000375894,9606.ENSP00000377948,9606.ENSP00000378187,9606.ENSP00000379111,9606.ENSP00000379873,9606.ENSP00000381775,9606.ENSP00000382083,9606.ENSP00000382342,9606.ENSP00000383558,9606.ENSP00000384192,9606.ENSP00000384620,9606.ENSP00000384881,9606.ENSP00000390600,9606.ENSP00000391409,9606.ENSP00000394168,9606.ENSP00000395983,9606.ENSP00000396320,9606.ENSP00000399979,9606.ENSP00000406229,9606.ENSP00000407546,9606.ENSP00000409544,9606.ENSP00000411355,9606.ENSP00000416996,9606.ENSP00000417498,9606.ENSP00000418663,9606.ENSP00000419361,9606.ENSP00000420321,9606.ENSP00000429018,9606.ENSP00000430945,9606.ENSP00000441929,9606.ENSP00000443256,9606.ENSP00000454623,9606.ENSP00000479953,9606.ENSP00000483403,9606.ENSP00000484824,9606.ENSP00000484862	TSPAN9,EPHA8,DRD4,ITGB4,SLC22A4,SEMA4G,GUCY2F,AQP8,SLC30A3,LRP1,HCN2,MAS1,JAG1,FOLH1,PLXNC1,TNFRSF13B,CHRNB4,ZDHHC2,TRPA1,PKD1,SLC1A1,ITGA2B,GLRB,RAPGEF2,ERBB2,TM4SF5,TENM4,GPR15,IFNGR2,LRRC52,SLMAP,SCNN1G,TRPV3,ECEL1,KCNG3,NLGN2,KCNS1,EMR1,STAB1,VSIG2,EMR2,CACNB2,SLC6A18,ITGA11,OR1D2,NPBWR1,ENPP7,FLRT2,CACNA1H,PTPRU,CLCN1,MFSD12,PLXNB1,RYR1,P2RX4,CNTNAP2,SLC26A11,NPHS2,DDR2,HCN3,ROS1,ADORA3,NPBWR2,NTSR1,CLCA4,C8B,KCNK15,CSF3R,GLP1R,ITPR3,MUSK,CLCNKB,GABRD,SLC23A2,SLC8A3,STAB2,GPR55,QRFPR,ADCY7,IL4R,HLA-A,TNFSF11,COL25A1,ABCC1,GCGR,RASGRP3,NRG1,ABCB5,SCN10A,CDHR4,SLCO1B7,SLC12A4,SCN4A,SLC52A1,FAT1,CHRNA7,CLDN4,PTPRC,ACKR2,MUC4,BOC,ADCY5,ROBO1,PCDHGB2,BAI1,MUC12,LPAR2,ITGAX,LRRC8E,GHR,MUC1,ADAM29

### Sheet: Table S5 Metadata
Column	Description
CATEGORY	GO Term Category
GOID	Identifier for gene ontology term
TERM	Description of gene ontoloty term
OBSERVED GENE COUNT	Number of proteins in this network that are annotated with a particular GO term
BACKGROUND GENE COUNT	Number of proteins in total (in your network and in the background) have this term assigned
STRENGTH	Log10(observed / expected). This measure describes how large the enrichment effect is. It’s the ratio between i) the number of proteins in your network that are annotated with a term and ii) the number of proteins that we expect to be annotated with this term in a random network of the same size.
FALSE DISCOVERY RATE	This measure describes how significant the enrichment is. Shown are p-values corrected for multiple testing within each category using the Benjamini–Hochberg procedure.
MATCHING PROTEINS IN NETWORK (IDs)	Matching protein ID numbers annotated with a particular GO Term
MATCHING PROTEINS IN NETWORK (LABELS)	Matching genes annotated with a particular GO Term
